# Migraine and Early-onset Ischemic Stroke: A Mendelian Randomization Study

**DOI:** 10.1101/2024.08.01.24311334

**Authors:** Peng-Peng Niu, Rui Zhang, Shuo Li, Yu-Sheng Li

## Abstract

**Objective:** Through the utilization of the data specifically related to early-onset ischemic stroke, we aimed to investigate the causal effects of migraine and its subtypes on the risk of early-onset ischemic stroke using the two-sample Mendelian randomization method.

**Methods:** Genetic instrumental variables were acquired from two sources with the largest sample sizes available. Summary data for early-onset ischemic stroke was acquired from a study encompassing individuals aged 18 to 59 years, comprising 16,730 cases and 599,237 non-stroke controls. The random-effects inverse variance weighted method was used as the primary analysis approach.

**Results:** The Mendelian randomization analysis revealed no association between overall migraine and migraine without aura with the risk of early-onset ischemic stroke. However, migraine with aura showed a suggestive association with an elevated risk of early-onset ischemic stroke, with odds ratios of 1.114 (95% confidence interval = 1.005 to 1.236, p-value = 0.040) and 1.062 (95% confidence interval = 1.002 to 1.126, p-value = 0.042) based on instruments from two independent sources. The odds ratio was 1.074 (95% confidence interval = 1.022 to 1.130, p-value = 0.005) based on instruments from both two sources. No evidence of heterogeneity or horizontal pleiotropy was found. Furthermore, a positive genetic correlation was found between migraine with aura and early-onset ischemic stroke (genetic correlation = 0.208, 95% confidence interval = 0.038 to 0.377, p-value = 0.016). By contrast, migraine with aura was not related to ischemic stroke of all adults.

**Conclusion:** This study provides evidence of a causal relationship between migraine with aura and the risk of early-onset ischemic stroke.

## Supplementary Table for "Migraine and Early-onset Ischemic Stroke: A Mendelian Randomization Study" (part 1 of 3)

### Sheet: Index
Supplementary Tables for paper "Migraine and Early-onset Ischemic Stroke: A Mendelian Randomization Study". Authors: Peng-Peng Niu; Rui Zhang; Shuo Li; Yu-Sheng Li. Author affiliation: Department of Neurology, The First Affiliated Hospital of Zhengzhou University, JianShe Road 1#, 450000, Zhengzhou, China.
Index of Supplementary Tables
Supplementary Table 1 Genetic variants included for obtaining instrumental variants from the study by Bjornsdottir et al.
Supplementary Table 2 Genetic variants included for obtaining instrumental variants from the study by IHGC
Supplementary Table 3 Summary datasets of confounders used for excluding pleiotropic genetic variants
Supplementary Table 4 Pleiotropic genetic variants excluded
Supplementary Table 5 Characteristics of SNP included in Mendelian randomization analysis
Supplementary Table 6 Mendelian randomization analysis results
Supplementary Table 7 Sensitivity analysis by exclusively relying on SNPs that exhibited low evidence of heterogeneity across different stroke cohorts
Supplementary Table 8 Sensitivity analysis by using SNPs without consideration of whether they were associated with potential confounders

### Sheet: STable1
Supplementary Table 1 Genetic variants included for obtaining instrumental variants from the study by Bjornsdottir et al.
SNP	chr	pos	effect allele	other allele	eaf	beta	se	p-value	sample size	ncase	ncontrol	P_het	I2	exposure
rs1869970	1	2829551	G	A	0.218083	-0.0458031	0.00714022	1.41e-10	1339303	79495	1259808	0.425	0	Any Migraine, Bjornsdottir et al.
rs10797359	1	2829862	A	G	0.216567	-0.0462953	0.00716207	1.02e-10	1339303	79495	1259808	0.517	0	Any Migraine, Bjornsdottir et al.
rs10797360	1	2829922	C	T	0.218083	-0.0460021	0.00713966	1.17e-10	1339303	79495	1259808	0.443	0	Any Migraine, Bjornsdottir et al.
rs2606408	1	2831369	C	T	0.218617	-0.0456984	0.00715064	1.65e-10	1339303	79495	1259808	0.601	0	Any Migraine, Bjornsdottir et al.
rs1563475	1	2831588	T	G	0.2179	-0.0456984	0.00715064	1.65e-10	1339303	79495	1259808	0.579	0	Any Migraine, Bjornsdottir et al.
rs11590100	1	2831790	G	A	0.218317	-0.0456042	0.00714694	1.76e-10	1339303	79495	1259808	0.579	0	Any Migraine, Bjornsdottir et al.
rs3001796	1	2832251	C	T	0.21308	-0.0447986	0.00782412	1.03e-08	1339303	79495	1259808	0.444	0	Any Migraine, Bjornsdottir et al.
rs3001797	1	2832413	A	G	0.21444	-0.0449032	0.00781017	8.96e-09	1339303	79495	1259808	0.355	8.962	Any Migraine, Bjornsdottir et al.
rs2889494	1	2832626	G	T	0.214917	-0.0456042	0.00717069	2.02e-10	1339303	79495	1259808	0.5	0	Any Migraine, Bjornsdottir et al.
rs6696129	1	2832768	T	C	0.21084	-0.0449974	0.00784488	9.7e-09	1339303	79495	1259808	0.36	8.179	Any Migraine, Bjornsdottir et al.
rs1869971	1	2833160	T	C	0.21455	-0.0458031	0.00718672	1.85e-10	1339303	79495	1259808	0.493	0	Any Migraine, Bjornsdottir et al.
rs7339944	1	2833294	A	G	0.214083	-0.0454996	0.0071842	2.4e-10	1339303	79495	1259808	0.493	0	Any Migraine, Bjornsdottir et al.
rs7340016	1	2833332	G	A	0.21405	-0.0453949	0.0071857	2.66e-10	1339303	79495	1259808	0.481	0	Any Migraine, Bjornsdottir et al.
rs2124663	1	2833427	T	C	0.21605	-0.0453008	0.00715923	2.49e-10	1339303	79495	1259808	0.418	0	Any Migraine, Bjornsdottir et al.
rs1563466	1	2833450	C	T	0.214933	-0.0456042	0.00717825	2.11e-10	1339303	79495	1259808	0.499	0	Any Migraine, Bjornsdottir et al.
rs11587665	1	2833653	T	C	0.213983	-0.0458031	0.00719133	1.9e-10	1339303	79495	1259808	0.494	0	Any Migraine, Bjornsdottir et al.
rs1563468	1	2833743	C	T	0.216	-0.0454996	0.00716178	2.11e-10	1339303	79495	1259808	0.431	0	Any Migraine, Bjornsdottir et al.
rs11809099	1	2834010	T	C	0.214017	-0.0456984	0.00719142	2.09e-10	1339303	79495	1259808	0.487	0	Any Migraine, Bjornsdottir et al.
rs2842926	1	2834025	A	G	0.214683	-0.0454996	0.00717677	2.3e-10	1339303	79495	1259808	0.504	0	Any Migraine, Bjornsdottir et al.
rs897633	1	2835487	C	A	0.216233	-0.0440982	0.00716491	7.52e-10	1339303	79495	1259808	0.529	0	Any Migraine, Bjornsdottir et al.
rs2606409	1	2835909	G	A	0.213617	-0.0419998	0.00718617	5.08e-09	1339303	79495	1259808	0.51	0	Any Migraine, Bjornsdottir et al.
rs61759161	1	3065568	T	C	0.230717	0.0887981	0.00706504	3.14e-36	1339303	79495	1259808	0.186	33.283	Any Migraine, Bjornsdottir et al.
rs10909886	1	3066761	T	A	0.231483	0.0884961	0.00705361	4.17e-36	1339303	79495	1259808	0.133	40.791	Any Migraine, Bjornsdottir et al.
rs207195	1	3070634	G	C	0.406683	0.0657035	0.00603619	1.36e-27	1339303	79495	1259808	0.419	0	Any Migraine, Bjornsdottir et al.
rs10797381	1	3072482	A	T	0.2267	0.0898041	0.00702569	2.06e-37	1339303	79495	1259808	0.08	49.173	Any Migraine, Bjornsdottir et al.
rs207200	1	3073555	C	T	0.450483	0.0627025	0.00593959	4.73e-26	1339303	79495	1259808	0.684	0	Any Migraine, Bjornsdottir et al.
rs10218452	1	3075597	G	A	0.226833	0.0893013	0.00701385	3.92e-37	1339303	79495	1259808	0.063	52.242	Any Migraine, Bjornsdottir et al.
rs207199	1	3076857	G	T	0.453967	0.0614995	0.00592286	2.95e-25	1339303	79495	1259808	0.626	0	Any Migraine, Bjornsdottir et al.
rs1624023	1	3079337	T	C	0.451483	0.0614995	0.00592573	3.11e-25	1339303	79495	1259808	0.675	0	Any Migraine, Bjornsdottir et al.
rs1736523	1	3079885	G	C	0.437725	0.0663962	0.00696143	1.46e-21	1339303	79495	1259808	0.674	0	Any Migraine, Bjornsdottir et al.
rs2742675	1	3079905	G	A	0.40385	0.0611986	0.00741145	1.49e-16	1339303	79495	1259808	0.861	0	Any Migraine, Bjornsdottir et al.
rs2742673	1	3080019	T	G	0.44692	0.0636037	0.00644659	5.83e-23	1339303	79495	1259808	0.657	0	Any Migraine, Bjornsdottir et al.
rs1798246	1	3080855	C	A	0.450183	0.0608034	0.00592589	1.06e-24	1339303	79495	1259808	0.673	0	Any Migraine, Bjornsdottir et al.
rs1736522	1	3080940	G	C	0.450983	0.0611986	0.005927	5.41e-25	1339303	79495	1259808	0.655	0	Any Migraine, Bjornsdottir et al.
rs2075968	1	3081241	T	C	0.22245	0.0895024	0.00705012	6.29e-37	1339303	79495	1259808	0.119	42.957	Any Migraine, Bjornsdottir et al.
rs1627080	1	3081309	C	T	0.45095	0.061302	0.00592362	4.24e-25	1339303	79495	1259808	0.736	0	Any Migraine, Bjornsdottir et al.
rs2817126	1	3083246	G	T	0.450383	0.0611045	0.00593115	6.88e-25	1339303	79495	1259808	0.701	0	Any Migraine, Bjornsdottir et al.
rs2651899	1	3083712	C	T	0.406583	0.0645041	0.00600467	6.44e-27	1339303	79495	1259808	0.43	0	Any Migraine, Bjornsdottir et al.
rs2493212	1	3084877	C	T	0.4053	0.0697033	0.00668939	2.01e-25	1339303	79495	1259808	0.115	46.195	Any Migraine, Bjornsdottir et al.
rs2742663	1	3084905	C	T	0.41502	0.0663026	0.0065108	2.35e-24	1339303	79495	1259808	0.353	9.295	Any Migraine, Bjornsdottir et al.
rs56304645	1	3085186	T	C	0.22885	0.0881024	0.00699223	2.11e-36	1339303	79495	1259808	0.116	43.411	Any Migraine, Bjornsdottir et al.
rs7518255	1	3086464	A	G	0.220917	0.0880017	0.00706715	1.36e-35	1339303	79495	1259808	0.0833	48.604	Any Migraine, Bjornsdottir et al.
rs10909887	1	3087373	A	T	0.450617	0.061001	0.00593231	8.42e-25	1339303	79495	1259808	0.691	0	Any Migraine, Bjornsdottir et al.
rs17390062	1	3089849	C	T	0.087617	0.0838999	0.0103669	5.82e-16	1339303	79495	1259808	0.402	2.296	Any Migraine, Bjornsdottir et al.
rs3795268	1	3089976	G	A	0.450333	0.0605023	0.00592022	1.62e-24	1339303	79495	1259808	0.703	0	Any Migraine, Bjornsdottir et al.
rs61759167	1	3091587	T	C	0.222217	0.0878002	0.00705163	1.38e-35	1339303	79495	1259808	0.102	45.504	Any Migraine, Bjornsdottir et al.
rs61759168	1	3092136	C	T	0.070617	0.0808977	0.0114885	1.9e-12	1339303	79495	1259808	0.169	35.662	Any Migraine, Bjornsdottir et al.
rs12038657	1	3093302	G	A	0.41512	0.0656005	0.0065039	6.35e-24	1339303	79495	1259808	0.467	0	Any Migraine, Bjornsdottir et al.
rs12745073	1	3094672	G	A	0.273983	0.078201	0.00658961	1.75e-32	1339303	79495	1259808	0.221	28.493	Any Migraine, Bjornsdottir et al.
rs2376495	1	3095126	G	C	0.22255	0.0880017	0.00705797	1.11e-35	1339303	79495	1259808	0.108	44.664	Any Migraine, Bjornsdottir et al.
rs868718	1	3096355	G	A	0.45005	0.0605023	0.00593538	2.12e-24	1339303	79495	1259808	0.732	0	Any Migraine, Bjornsdottir et al.
rs11587518	1	3096925	A	T	0.222567	0.087901	0.00705029	1.12e-35	1339303	79495	1259808	0.0893	47.607	Any Migraine, Bjornsdottir et al.
rs28594467	1	3097051	T	C	0.22255	0.087901	0.00705148	1.15e-35	1339303	79495	1259808	0.0914	47.262	Any Migraine, Bjornsdottir et al.
rs2651931	1	3098885	C	T	0.4124	0.0611045	0.00600344	2.48e-24	1339303	79495	1259808	0.428	0	Any Migraine, Bjornsdottir et al.
rs1393065	1	3099105	C	T	0.27665	0.0775997	0.00659256	5.52e-32	1339303	79495	1259808	0.161	36.789	Any Migraine, Bjornsdottir et al.
rs1393064	1	3099138	C	G	0.2226	0.0884961	0.00707192	6.28e-36	1339303	79495	1259808	0.0752	50.008	Any Migraine, Bjornsdottir et al.
rs950200	1	3099194	A	G	0.390683	0.0603046	0.00605571	2.32e-23	1339303	79495	1259808	0.603	0	Any Migraine, Bjornsdottir et al.
rs1553287	1	3101277	A	G	0.222683	0.0473033	0.00713536	3.37e-11	1339303	79495	1259808	0.195	32.146	Any Migraine, Bjornsdottir et al.
rs2651929	1	3101353	C	T	0.3136	0.037604	0.00641475	4.57e-09	1339303	79495	1259808	0.257	23.626	Any Migraine, Bjornsdottir et al.
rs2651928	1	3101722	T	C	0.225617	0.0465018	0.00709164	5.48e-11	1339303	79495	1259808	0.16	36.996	Any Migraine, Bjornsdottir et al.
rs9660914	1	3101733	G	A	0.355683	0.034498	0.00621333	2.82e-08	1339303	79495	1259808	0.571	0	Any Migraine, Bjornsdottir et al.
rs2651927	1	3101762	C	A	0.225517	0.0463968	0.00708999	5.99e-11	1339303	79495	1259808	0.155	37.706	Any Migraine, Bjornsdottir et al.
rs2651926	1	3101820	T	C	0.225583	0.0465018	0.00710386	5.91e-11	1339303	79495	1259808	0.14	39.763	Any Migraine, Bjornsdottir et al.
rs2651925	1	3101863	G	C	0.225733	0.0463968	0.00709844	6.31e-11	1339303	79495	1259808	0.149	38.566	Any Migraine, Bjornsdottir et al.
rs12135062	1	3103312	T	G	0.2247	0.044103	0.00707935	4.67e-10	1339303	79495	1259808	0.375	6.559	Any Migraine, Bjornsdottir et al.
rs2817137	1	3105160	G	A	0.236517	0.043002	0.00692959	5.45e-10	1339303	79495	1259808	0.228	27.526	Any Migraine, Bjornsdottir et al.
rs7530075	1	3106062	G	A	0.254183	0.0369971	0.00677826	4.81e-08	1339303	79495	1259808	0.449	0	Any Migraine, Bjornsdottir et al.
rs7545798	1	3106305	A	G	0.253033	0.0374018	0.00679048	3.63e-08	1339303	79495	1259808	0.501	0	Any Migraine, Bjornsdottir et al.
rs7545871	1	3106383	A	G	0.2523	0.0382972	0.00680441	1.82e-08	1339303	79495	1259808	0.499	0	Any Migraine, Bjornsdottir et al.
rs12142172	1	3107287	T	C	0.193767	0.0477039	0.00748689	1.87e-10	1339303	79495	1259808	0.279	20.455	Any Migraine, Bjornsdottir et al.
rs12139196	1	3107386	T	G	0.175433	0.0556996	0.00776543	7.35e-13	1339303	79495	1259808	0.246	25.032	Any Migraine, Bjornsdottir et al.
rs60330317	1	3107547	A	G	0.175517	0.0558036	0.0077682	6.79e-13	1339303	79495	1259808	0.271	21.591	Any Migraine, Bjornsdottir et al.
rs12094678	1	3111669	A	G	0.149467	0.0533038	0.00834546	1.69e-10	1339303	79495	1259808	0.514	0	Any Migraine, Bjornsdottir et al.
rs10797382	1	3111748	T	C	0.146917	0.0548953	0.00835464	5.01e-11	1339303	79495	1259808	0.455	0	Any Migraine, Bjornsdottir et al.
rs10909892	1	3112278	A	G	0.087983	0.0716041	0.0104777	8.26e-12	1339303	79495	1259808	0.492	0	Any Migraine, Bjornsdottir et al.
rs10797383	1	3112417	C	T	0.169	0.0539009	0.00787732	7.78e-12	1339303	79495	1259808	0.669	0	Any Migraine, Bjornsdottir et al.
rs7520732	1	3113148	G	A	0.154167	0.0555955	0.0082242	1.38e-11	1339303	79495	1259808	0.611	0	Any Migraine, Bjornsdottir et al.
rs10909895	1	3113680	C	T	0.167017	0.0553969	0.00794069	3.03e-12	1339303	79495	1259808	0.634	0	Any Migraine, Bjornsdottir et al.
rs10909896	1	3113818	T	C	0.153083	0.0562007	0.00824944	9.58e-12	1339303	79495	1259808	0.462	0	Any Migraine, Bjornsdottir et al.
rs10909897	1	3115232	G	A	0.165883	0.0493995	0.00799184	6.36e-10	1339303	79495	1259808	0.376	6.367	Any Migraine, Bjornsdottir et al.
rs9659513	1	3116361	G	T	0.179183	0.0463014	0.00775365	2.35e-09	1339303	79495	1259808	0.433	0	Any Migraine, Bjornsdottir et al.
rs6690217	1	3201133	A	C	0.200933	0.043902	0.00731869	1.99e-09	1339303	79495	1259808	0.0849	48.337	Any Migraine, Bjornsdottir et al.
rs2500295	1	3209496	T	C	0.2	0.0416984	0.00734177	1.35e-08	1339303	79495	1259808	0.0601	52.793	Any Migraine, Bjornsdottir et al.
rs4648468	1	3210950	A	G	0.202067	0.042197	0.00729477	7.27e-09	1339303	79495	1259808	0.0461	55.674	Any Migraine, Bjornsdottir et al.
rs4648377	1	3211458	A	C	0.20305	0.0418039	0.00727582	9.16e-09	1339303	79495	1259808	0.0195	62.822	Any Migraine, Bjornsdottir et al.
rs4648469	1	3211550	A	G	0.20155	0.0418998	0.00731572	1.02e-08	1339303	79495	1259808	0.0304	59.49	Any Migraine, Bjornsdottir et al.
rs1875452	1	3212922	C	G	0.212933	0.0397014	0.00714484	2.75e-08	1339303	79495	1259808	0.0539	54.035	Any Migraine, Bjornsdottir et al.
rs2455136	1	3218329	A	T	0.215233	0.0452984	0.00711298	1.91e-10	1339303	79495	1259808	0.0168	63.828	Any Migraine, Bjornsdottir et al.
rs2500283	1	3218923	G	C	0.21465	0.0448969	0.00712729	2.99e-10	1339303	79495	1259808	0.0163	64.016	Any Migraine, Bjornsdottir et al.
rs2500282	1	3219497	A	G	0.214767	0.0444952	0.00712206	4.17e-10	1339303	79495	1259808	0.0163	64.014	Any Migraine, Bjornsdottir et al.
rs2455135	1	3219901	A	G	0.222533	0.0437968	0.00704123	4.97e-10	1339303	79495	1259808	0.0092	67.297	Any Migraine, Bjornsdottir et al.
rs2500281	1	3220382	G	A	0.21996	0.0421012	0.00767601	4.14e-08	1339303	79495	1259808	0.0054	72.796	Any Migraine, Bjornsdottir et al.
rs2455134	1	3220415	A	G	0.21354	0.043701	0.00774554	1.68e-08	1339303	79495	1259808	0.0072	71.504	Any Migraine, Bjornsdottir et al.
rs2455132	1	3221083	T	C	0.2231	0.0441987	0.00702928	3.22e-10	1339303	79495	1259808	0.0119	65.919	Any Migraine, Bjornsdottir et al.
rs4233025	1	3223280	C	T	0.21425	0.043701	0.00711604	8.19e-10	1339303	79495	1259808	0.0089	67.455	Any Migraine, Bjornsdottir et al.
rs4648473	1	3223764	A	G	0.214633	0.0446961	0.00710893	3.23e-10	1339303	79495	1259808	0.0168	63.808	Any Migraine, Bjornsdottir et al.
rs4145901	1	3223955	A	G	0.214567	0.0448013	0.00711787	3.09e-10	1339303	79495	1259808	0.017	63.729	Any Migraine, Bjornsdottir et al.
rs2483258	1	3224803	A	G	0.213417	0.0432989	0.00712589	1.23e-09	1339303	79495	1259808	0.0112	66.231	Any Migraine, Bjornsdottir et al.
rs2500279	1	3225794	A	G	0.213467	0.0432989	0.00713043	1.26e-09	1339303	79495	1259808	0.011	66.349	Any Migraine, Bjornsdottir et al.
rs2483259	1	3227175	G	C	0.214583	0.0443039	0.00711726	4.82e-10	1339303	79495	1259808	0.0184	63.215	Any Migraine, Bjornsdottir et al.
rs2483261	1	3227416	G	C	0.21388	0.0435	0.00772619	1.8e-08	1339303	79495	1259808	0.009	70.384	Any Migraine, Bjornsdottir et al.
rs2483262	1	3229134	T	G	0.213033	0.043902	0.00712735	7.29e-10	1339303	79495	1259808	0.0162	64.062	Any Migraine, Bjornsdottir et al.
rs2483263	1	3230638	C	G	0.21434	0.0426954	0.00774676	3.56e-08	1339303	79495	1259808	0.0096	70.072	Any Migraine, Bjornsdottir et al.
rs2500277	1	3233631	C	T	0.289633	0.0385955	0.00648183	2.61e-09	1339303	79495	1259808	0.0277	60.252	Any Migraine, Bjornsdottir et al.
rs12022363	1	38252609	G	A	0.253117	0.0407004	0.00672753	1.45e-09	1339303	79495	1259808	0.878	0	Any Migraine, Bjornsdottir et al.
rs12025519	1	38252653	T	G	0.253167	0.0407964	0.0067409	1.43e-09	1339303	79495	1259808	0.885	0	Any Migraine, Bjornsdottir et al.
rs11582766	1	38253304	T	C	0.252917	0.0407004	0.00673951	1.55e-09	1339303	79495	1259808	0.876	0	Any Migraine, Bjornsdottir et al.
rs493848	1	38253716	T	A	0.371017	0.0338022	0.00606956	2.56e-08	1339303	79495	1259808	0.494	0	Any Migraine, Bjornsdottir et al.
rs71642605	1	38256427	C	T	0.252867	0.0411036	0.00674148	1.08e-09	1339303	79495	1259808	0.889	0	Any Migraine, Bjornsdottir et al.
rs12030690	1	38258007	C	G	0.252667	0.0406044	0.00673044	1.61e-09	1339303	79495	1259808	0.897	0	Any Migraine, Bjornsdottir et al.
rs35978921	1	38361215	T	C	0.312017	0.0352996	0.0063392	2.57e-08	1339303	79495	1259808	0.785	0	Any Migraine, Bjornsdottir et al.
rs28658085	1	38366704	A	G	0.397683	0.0326995	0.00598845	4.75e-08	1339303	79495	1259808	0.179	34.334	Any Migraine, Bjornsdottir et al.
rs28739509	1	38366907	C	T	0.279767	0.0366019	0.00652606	2.04e-08	1339303	79495	1259808	0.603	0	Any Migraine, Bjornsdottir et al.
rs28469609	1	38367404	T	C	0.288217	0.0374018	0.00648525	8.06e-09	1339303	79495	1259808	0.744	0	Any Migraine, Bjornsdottir et al.
rs28766116	1	38371273	C	T	0.28945	0.0366019	0.00647268	1.56e-08	1339303	79495	1259808	0.779	0	Any Migraine, Bjornsdottir et al.
rs28885132	1	38371691	C	A	0.289433	0.0366983	0.0064859	1.53e-08	1339303	79495	1259808	0.781	0	Any Migraine, Bjornsdottir et al.
rs11485999	1	38372798	A	C	0.407083	0.0326995	0.00597881	4.52e-08	1339303	79495	1259808	0.339	11.889	Any Migraine, Bjornsdottir et al.
rs35129114	1	38373941	T	C	0.289417	0.0366983	0.00647536	1.45e-08	1339303	79495	1259808	0.78	0	Any Migraine, Bjornsdottir et al.
rs9729284	1	38373989	C	T	0.289417	0.0368043	0.00648437	1.38e-08	1339303	79495	1259808	0.777	0	Any Migraine, Bjornsdottir et al.
rs61776678	1	38377021	A	G	0.406667	0.0326027	0.00597236	4.79e-08	1339303	79495	1259808	0.326	13.795	Any Migraine, Bjornsdottir et al.
rs34655914	1	38397341	G	A	0.412417	-0.0328022	0.00597871	4.1e-08	1339303	79495	1259808	0.239	26.076	Any Migraine, Bjornsdottir et al.
rs35267671	1	38397369	C	T	0.412483	-0.0328952	0.00597594	3.7e-08	1339303	79495	1259808	0.25	24.514	Any Migraine, Bjornsdottir et al.
rs17465420	1	38398588	T	C	0.41265	-0.0328952	0.00598848	3.95e-08	1339303	79495	1259808	0.251	24.458	Any Migraine, Bjornsdottir et al.
rs28493395	1	38400558	C	T	0.41742	-0.036301	0.00649385	2.27e-08	1339303	79495	1259808	0.292	19.205	Any Migraine, Bjornsdottir et al.
rs28730330	1	38405257	T	C	0.412667	-0.0326988	0.00598378	4.64e-08	1339303	79495	1259808	0.254	24.03	Any Migraine, Bjornsdottir et al.
rs28626364	1	38405358	A	G	0.412833	-0.0328022	0.005973	3.98e-08	1339303	79495	1259808	0.248	24.844	Any Migraine, Bjornsdottir et al.
rs28435150	1	38407014	C	T	0.413033	-0.0328022	0.00597588	4.04e-08	1339303	79495	1259808	0.238	26.14	Any Migraine, Bjornsdottir et al.
rs28570969	1	38407146	A	G	0.4128	-0.0328952	0.00598305	3.84e-08	1339303	79495	1259808	0.239	26.097	Any Migraine, Bjornsdottir et al.
rs2127645	1	38407963	G	A	0.4131	-0.0328952	0.00597438	3.67e-08	1339303	79495	1259808	0.233	26.814	Any Migraine, Bjornsdottir et al.
rs28760325	1	38408846	A	G	0.4127	-0.0328022	0.00598059	4.14e-08	1339303	79495	1259808	0.233	26.824	Any Migraine, Bjornsdottir et al.
rs28645205	1	38408868	C	G	0.4127	-0.0326988	0.00597392	4.41e-08	1339303	79495	1259808	0.236	26.439	Any Migraine, Bjornsdottir et al.
rs55654701	1	38424242	A	C	0.063933	0.0659001	0.0117968	2.32e-08	1339303	79495	1259808	0.381	5.629	Any Migraine, Bjornsdottir et al.
rs28428561	1	38434306	A	G	0.41615	-0.0335051	0.00597837	2.09e-08	1339303	79495	1259808	0.289	19.141	Any Migraine, Bjornsdottir et al.
rs10890238	1	38445654	A	T	0.41655	-0.0334017	0.0059719	2.23e-08	1339303	79495	1259808	0.291	18.803	Any Migraine, Bjornsdottir et al.
rs4360494	1	38455891	G	C	0.4415	-0.0335051	0.00594056	1.7e-08	1339303	79495	1259808	0.593	0	Any Migraine, Bjornsdottir et al.
rs4072980	1	38456106	A	G	0.40835	-0.0328952	0.00598603	3.9e-08	1339303	79495	1259808	0.262	22.818	Any Migraine, Bjornsdottir et al.
rs61776719	1	38461319	C	A	0.438883	-0.0326988	0.00599078	4.81e-08	1339303	79495	1259808	0.582	0	Any Migraine, Bjornsdottir et al.
rs67631072	1	38461821	C	T	0.438717	-0.0326988	0.00599279	4.86e-08	1339303	79495	1259808	0.568	0	Any Migraine, Bjornsdottir et al.
rs12404583	1	42883403	C	T	0.34265	0.0366983	0.0061852	2.97e-09	1339303	79495	1259808	0.725	0	Any Migraine, Bjornsdottir et al.
rs2184573	1	42897985	G	A	0.3266	0.0368043	0.00624943	3.88e-09	1339303	79495	1259808	0.564	0	Any Migraine, Bjornsdottir et al.
rs1011809	1	42898577	C	T	0.34165	0.0371031	0.00617488	1.87e-09	1339303	79495	1259808	0.755	0	Any Migraine, Bjornsdottir et al.
rs4660635	1	42905037	A	G	0.3416	0.0371031	0.00617841	1.91e-09	1339303	79495	1259808	0.752	0	Any Migraine, Bjornsdottir et al.
rs915331	1	42906630	C	T	0.342567	0.0371994	0.00616399	1.59e-09	1339303	79495	1259808	0.747	0	Any Migraine, Bjornsdottir et al.
rs2152315	1	42907583	G	A	0.342067	0.0379025	0.00617984	8.61e-10	1339303	79495	1259808	0.681	0	Any Migraine, Bjornsdottir et al.
rs10437062	1	42908219	T	A	0.342233	0.0379988	0.00617517	7.58e-10	1339303	79495	1259808	0.676	0	Any Migraine, Bjornsdottir et al.
rs6656054	1	42909470	G	A	0.342217	0.0379025	0.00617028	8.11e-10	1339303	79495	1259808	0.659	0	Any Migraine, Bjornsdottir et al.
rs59950490	1	42910624	G	A	0.3422	0.0377966	0.00617161	9.11e-10	1339303	79495	1259808	0.652	0	Any Migraine, Bjornsdottir et al.
rs6665722	1	42911502	C	T	0.3422	0.0379025	0.0061757	8.39e-10	1339303	79495	1259808	0.665	0	Any Migraine, Bjornsdottir et al.
rs4525078	1	42911819	G	A	0.3422	0.0379025	0.0061663	7.91e-10	1339303	79495	1259808	0.661	0	Any Migraine, Bjornsdottir et al.
rs1572318	1	42912066	C	T	0.344067	0.0387013	0.00615687	3.26e-10	1339303	79495	1259808	0.685	0	Any Migraine, Bjornsdottir et al.
rs11210646	1	42912305	C	A	0.339417	0.0381047	0.00617583	6.83e-10	1339303	79495	1259808	0.711	0	Any Migraine, Bjornsdottir et al.
rs114786332	1	42912687	G	T	0.342183	0.0379025	0.00617551	8.38e-10	1339303	79495	1259808	0.669	0	Any Migraine, Bjornsdottir et al.
rs111808237	1	42912688	G	A	0.342217	0.0379025	0.00617494	8.35e-10	1339303	79495	1259808	0.67	0	Any Migraine, Bjornsdottir et al.
rs7513968	1	42915409	G	A	0.342233	0.0379025	0.00617378	8.29e-10	1339303	79495	1259808	0.666	0	Any Migraine, Bjornsdottir et al.
rs11210647	1	42915753	C	T	0.342233	0.0379025	0.0061685	8.02e-10	1339303	79495	1259808	0.667	0	Any Migraine, Bjornsdottir et al.
rs11806264	1	42916036	G	A	0.342233	0.0379025	0.0061689	8.04e-10	1339303	79495	1259808	0.666	0	Any Migraine, Bjornsdottir et al.
rs60504638	1	42916408	T	C	0.34205	0.0379988	0.00616876	7.28e-10	1339303	79495	1259808	0.655	0	Any Migraine, Bjornsdottir et al.
rs12037012	1	42916544	G	A	0.342133	0.0381047	0.0061749	6.79e-10	1339303	79495	1259808	0.652	0	Any Migraine, Bjornsdottir et al.
rs7534105	1	42918587	T	G	0.342017	0.0379988	0.00617028	7.35e-10	1339303	79495	1259808	0.657	0	Any Migraine, Bjornsdottir et al.
rs12039696	1	42918754	C	A	0.342033	0.0379988	0.00616679	7.19e-10	1339303	79495	1259808	0.658	0	Any Migraine, Bjornsdottir et al.
rs11210648	1	42921066	G	C	0.34195	0.038201	0.00617383	6.11e-10	1339303	79495	1259808	0.655	0	Any Migraine, Bjornsdottir et al.
rs9786998	1	42921211	G	C	0.341933	0.038201	0.00617434	6.13e-10	1339303	79495	1259808	0.656	0	Any Migraine, Bjornsdottir et al.
rs12043783	1	42923470	G	A	0.34215	0.0381047	0.00617041	6.6e-10	1339303	79495	1259808	0.671	0	Any Migraine, Bjornsdottir et al.
rs55861965	1	42925080	C	T	0.3422	0.0381047	0.00617302	6.71e-10	1339303	79495	1259808	0.671	0	Any Migraine, Bjornsdottir et al.
rs9787162	1	42925688	G	T	0.342217	0.0379988	0.00616854	7.27e-10	1339303	79495	1259808	0.67	0	Any Migraine, Bjornsdottir et al.
rs113965539	1	42927473	C	T	0.342217	0.0379988	0.00616501	7.11e-10	1339303	79495	1259808	0.668	0	Any Migraine, Bjornsdottir et al.
rs2275116	1	42928979	C	A	0.3422	0.0379988	0.00617114	7.39e-10	1339303	79495	1259808	0.663	0	Any Migraine, Bjornsdottir et al.
rs2275117	1	42929130	C	A	0.342217	0.0379988	0.0061785	7.74e-10	1339303	79495	1259808	0.665	0	Any Migraine, Bjornsdottir et al.
rs4660227	1	42930675	C	A	0.342317	0.0381047	0.00616752	6.48e-10	1339303	79495	1259808	0.671	0	Any Migraine, Bjornsdottir et al.
rs11210649	1	42931327	C	T	0.342317	0.038201	0.00617587	6.19e-10	1339303	79495	1259808	0.672	0	Any Migraine, Bjornsdottir et al.
rs11799356	1	42931534	A	G	0.342317	0.038201	0.00616966	5.95e-10	1339303	79495	1259808	0.673	0	Any Migraine, Bjornsdottir et al.
rs7529295	1	42934514	T	C	0.34235	0.0379988	0.00616635	7.17e-10	1339303	79495	1259808	0.697	0	Any Migraine, Bjornsdottir et al.
rs915328	1	42936167	G	A	0.34235	0.0381047	0.00616752	6.48e-10	1339303	79495	1259808	0.672	0	Any Migraine, Bjornsdottir et al.
rs6665969	1	42941835	C	T	0.34235	0.0379988	0.00616096	6.93e-10	1339303	79495	1259808	0.667	0	Any Migraine, Bjornsdottir et al.
rs6660634	1	42945013	C	T	0.342183	0.0381047	0.00617041	6.6e-10	1339303	79495	1259808	0.666	0	Any Migraine, Bjornsdottir et al.
rs2152314	1	42946462	T	C	0.3422	0.0379988	0.00616919	7.3e-10	1339303	79495	1259808	0.661	0	Any Migraine, Bjornsdottir et al.
rs2152313	1	42946674	T	G	0.342183	0.0379988	0.00616367	7.05e-10	1339303	79495	1259808	0.664	0	Any Migraine, Bjornsdottir et al.
rs11210653	1	42947921	C	G	0.342183	0.0381047	0.00616358	6.32e-10	1339303	79495	1259808	0.666	0	Any Migraine, Bjornsdottir et al.
rs6656344	1	42948585	A	C	0.342183	0.0379988	0.00616027	6.9e-10	1339303	79495	1259808	0.664	0	Any Migraine, Bjornsdottir et al.
rs1335577	1	42950487	A	G	0.342183	0.0379988	0.00616232	6.99e-10	1339303	79495	1259808	0.663	0	Any Migraine, Bjornsdottir et al.
rs10890198	1	42951330	A	G	0.342167	0.0379988	0.00617601	7.62e-10	1339303	79495	1259808	0.659	0	Any Migraine, Bjornsdottir et al.
rs7526123	1	42954823	G	A	0.3422	0.0381047	0.00617302	6.71e-10	1339303	79495	1259808	0.66	0	Any Migraine, Bjornsdottir et al.
rs12405545	1	42959090	C	G	0.342183	0.0381047	0.00617396	6.75e-10	1339303	79495	1259808	0.666	0	Any Migraine, Bjornsdottir et al.
rs12405571	1	42959296	A	G	0.342183	0.0381047	0.00616849	6.52e-10	1339303	79495	1259808	0.668	0	Any Migraine, Bjornsdottir et al.
rs200970134	1	42961041	G	A	0.342083	0.0379988	0.00616635	7.17e-10	1339303	79495	1259808	0.669	0	Any Migraine, Bjornsdottir et al.
rs11805616	1	42966550	A	G	0.342133	0.0379988	0.00617433	7.54e-10	1339303	79495	1259808	0.656	0	Any Migraine, Bjornsdottir et al.
rs4584433	1	42966978	C	T	0.342183	0.0379988	0.00616412	7.07e-10	1339303	79495	1259808	0.663	0	Any Migraine, Bjornsdottir et al.
rs1160468	1	42970093	G	A	0.342133	0.0381047	0.00616482	6.37e-10	1339303	79495	1259808	0.67	0	Any Migraine, Bjornsdottir et al.
rs928651	1	42970208	C	T	0.342167	0.0381047	0.00617017	6.59e-10	1339303	79495	1259808	0.654	0	Any Migraine, Bjornsdottir et al.
rs12041177	1	42971966	A	G	0.342183	0.0381047	0.00617858	6.95e-10	1339303	79495	1259808	0.667	0	Any Migraine, Bjornsdottir et al.
rs1813507	1	42972798	A	G	0.342183	0.0381047	0.00617858	6.95e-10	1339303	79495	1259808	0.664	0	Any Migraine, Bjornsdottir et al.
rs4353137	1	42976851	C	T	0.342217	0.0379988	0.00616568	7.14e-10	1339303	79495	1259808	0.668	0	Any Migraine, Bjornsdottir et al.
rs6600408	1	42978550	G	A	0.342217	0.0381047	0.00617629	6.85e-10	1339303	79495	1259808	0.669	0	Any Migraine, Bjornsdottir et al.
rs12042621	1	42982078	G	A	0.342217	0.0381047	0.00617443	6.77e-10	1339303	79495	1259808	0.671	0	Any Migraine, Bjornsdottir et al.
rs113974882	1	42986770	G	A	0.3422	0.0379988	0.0061605	6.91e-10	1339303	79495	1259808	0.673	0	Any Migraine, Bjornsdottir et al.
rs12046461	1	42987605	A	G	0.3422	0.0379988	0.00616501	7.11e-10	1339303	79495	1259808	0.671	0	Any Migraine, Bjornsdottir et al.
rs10158003	1	42989423	G	C	0.3422	0.0379988	0.00616096	6.93e-10	1339303	79495	1259808	0.673	0	Any Migraine, Bjornsdottir et al.
rs61664297	1	42990898	T	C	0.3422	0.0381047	0.00616921	6.55e-10	1339303	79495	1259808	0.664	0	Any Migraine, Bjornsdottir et al.
rs12023262	1	42992731	A	G	0.3422	0.0379988	0.006163	7.02e-10	1339303	79495	1259808	0.671	0	Any Migraine, Bjornsdottir et al.
rs6669993	1	42994117	G	A	0.3422	0.0379988	0.00616277	7.01e-10	1339303	79495	1259808	0.671	0	Any Migraine, Bjornsdottir et al.
rs12407834	1	42994621	T	A	0.3422	0.0379988	0.0061681	7.25e-10	1339303	79495	1259808	0.671	0	Any Migraine, Bjornsdottir et al.
rs67958936	1	42996704	C	T	0.3422	0.0379988	0.0061639	7.06e-10	1339303	79495	1259808	0.672	0	Any Migraine, Bjornsdottir et al.
rs10890200	1	42999787	A	T	0.3422	0.0379988	0.00617028	7.35e-10	1339303	79495	1259808	0.677	0	Any Migraine, Bjornsdottir et al.
rs11210663	1	43000249	G	T	0.3422	0.0379988	0.00616941	7.31e-10	1339303	79495	1259808	0.677	0	Any Migraine, Bjornsdottir et al.
rs12561916	1	43001724	A	G	0.3422	0.0379988	0.00616612	7.16e-10	1339303	79495	1259808	0.669	0	Any Migraine, Bjornsdottir et al.
rs4660643	1	43002744	A	G	0.342217	0.0379988	0.00616322	7.03e-10	1339303	79495	1259808	0.668	0	Any Migraine, Bjornsdottir et al.
rs9803697	1	43003228	A	G	0.342217	0.0379988	0.00616255	7e-10	1339303	79495	1259808	0.668	0	Any Migraine, Bjornsdottir et al.
rs12043692	1	43003782	G	A	0.342383	0.0379988	0.0061605	6.91e-10	1339303	79495	1259808	0.652	0	Any Migraine, Bjornsdottir et al.
rs11210667	1	43006953	T	A	0.3421	0.0377966	0.00616931	8.98e-10	1339303	79495	1259808	0.653	0	Any Migraine, Bjornsdottir et al.
rs7513162	1	43009461	A	T	0.342067	0.0379988	0.00616723	7.21e-10	1339303	79495	1259808	0.661	0	Any Migraine, Bjornsdottir et al.
rs6661835	1	43011389	G	A	0.33735	0.0384031	0.00619331	5.62e-10	1339303	79495	1259808	0.544	0	Any Migraine, Bjornsdottir et al.
rs7523159	1	43012824	A	T	0.337333	0.0384031	0.00620336	5.99e-10	1339303	79495	1259808	0.546	0	Any Migraine, Bjornsdottir et al.
rs7526904	1	43016954	A	G	0.33735	0.0384993	0.00620225	5.39e-10	1339303	79495	1259808	0.546	0	Any Migraine, Bjornsdottir et al.
rs12038786	1	43021810	T	C	0.337367	0.0384993	0.00618923	4.96e-10	1339303	79495	1259808	0.55	0	Any Migraine, Bjornsdottir et al.
rs11210670	1	43024748	C	T	0.337367	0.0385955	0.00620502	4.97e-10	1339303	79495	1259808	0.549	0	Any Migraine, Bjornsdottir et al.
rs67724541	1	43030158	A	G	0.3373	0.0382972	0.00619041	6.15e-10	1339303	79495	1259808	0.544	0	Any Migraine, Bjornsdottir et al.
rs10890201	1	43033623	A	G	0.336083	0.0381047	0.0062012	8.01e-10	1339303	79495	1259808	0.539	0	Any Migraine, Bjornsdottir et al.
rs12029880	1	43034336	G	A	0.337383	0.0384031	0.00618906	5.47e-10	1339303	79495	1259808	0.547	0	Any Migraine, Bjornsdottir et al.
rs12031515	1	43034740	C	T	0.337367	0.0384031	0.0062023	5.95e-10	1339303	79495	1259808	0.548	0	Any Migraine, Bjornsdottir et al.
rs12042006	1	43035620	G	C	0.337367	0.0384031	0.00619526	5.69e-10	1339303	79495	1259808	0.549	0	Any Migraine, Bjornsdottir et al.
rs12404980	1	43036481	G	A	0.337367	0.0384031	0.00619962	5.85e-10	1339303	79495	1259808	0.55	0	Any Migraine, Bjornsdottir et al.
rs12034424	1	43037603	A	T	0.337383	0.0384031	0.00620123	5.91e-10	1339303	79495	1259808	0.551	0	Any Migraine, Bjornsdottir et al.
rs11210673	1	43037684	T	C	0.337433	0.0384993	0.0062037	5.44e-10	1339303	79495	1259808	0.559	0	Any Migraine, Bjornsdottir et al.
rs2428964	1	44372827	C	T	0.087833	-0.0573008	0.0105065	4.93e-08	1339303	79495	1259808	0.795	0	Any Migraine, Bjornsdottir et al.
rs3120802	1	44386305	C	T	0.087617	-0.0573008	0.0105079	4.95e-08	1339303	79495	1259808	0.792	0	Any Migraine, Bjornsdottir et al.
rs2242637	1	44401384	A	G	0.08855	-0.0575973	0.0104724	3.8e-08	1339303	79495	1259808	0.798	0	Any Migraine, Bjornsdottir et al.
rs2046736	1	92175008	T	C	0.236283	0.0400953	0.006885	5.76e-09	1339303	79495	1259808	0.249	24.633	Any Migraine, Bjornsdottir et al.
rs17512269	1	92177062	T	C	0.235967	0.0400953	0.00689208	5.97e-09	1339303	79495	1259808	0.248	24.812	Any Migraine, Bjornsdottir et al.
rs11165300	1	92177663	G	T	0.236017	0.0399032	0.00688834	6.92e-09	1339303	79495	1259808	0.242	25.692	Any Migraine, Bjornsdottir et al.
rs12070846	1	92197098	C	T	0.230267	0.0428966	0.00695248	6.83e-10	1339303	79495	1259808	0.159	37.181	Any Migraine, Bjornsdottir et al.
rs6659741	1	115331558	A	G	0.050717	0.075599	0.0134182	1.76e-08	1339303	79495	1259808	0.211	29.874	Any Migraine, Bjornsdottir et al.
rs114876710	1	115343917	C	T	0.050417	0.076498	0.0134345	1.24e-08	1339303	79495	1259808	0.117	43.173	Any Migraine, Bjornsdottir et al.
rs77204175	1	115344098	C	T	0.050417	0.0763961	0.0134262	1.27e-08	1339303	79495	1259808	0.115	43.587	Any Migraine, Bjornsdottir et al.
rs76093151	1	115344271	A	T	0.050417	0.0763034	0.0134131	1.28e-08	1339303	79495	1259808	0.115	43.473	Any Migraine, Bjornsdottir et al.
rs181007446	1	115347320	T	C	0.050467	0.0758957	0.0134188	1.55e-08	1339303	79495	1259808	0.117	43.156	Any Migraine, Bjornsdottir et al.
rs75589454	1	115351295	T	C	0.050433	0.0760996	0.0134248	1.44e-08	1339303	79495	1259808	0.111	44.23	Any Migraine, Bjornsdottir et al.
rs76406644	1	115351966	G	A	0.0504	0.0762015	0.0134343	1.41e-08	1339303	79495	1259808	0.113	43.784	Any Migraine, Bjornsdottir et al.
rs76527819	1	115354774	G	A	0.050383	0.075803	0.0134473	1.73e-08	1339303	79495	1259808	0.112	43.959	Any Migraine, Bjornsdottir et al.
rs11803881	1	115355130	G	A	0.0505	0.0752002	0.0134201	2.1e-08	1339303	79495	1259808	0.131	41.218	Any Migraine, Bjornsdottir et al.
rs78965814	1	115357852	C	T	0.0504	0.0749961	0.0134375	2.39e-08	1339303	79495	1259808	0.119	42.874	Any Migraine, Bjornsdottir et al.
rs75979679	1	115363100	A	G	0.05045	0.0749034	0.0134226	2.4e-08	1339303	79495	1259808	0.122	42.471	Any Migraine, Bjornsdottir et al.
rs139189418	1	115367591	A	C	0.050433	0.0750982	0.0134324	2.26e-08	1339303	79495	1259808	0.121	42.608	Any Migraine, Bjornsdottir et al.
rs75472022	1	115369031	T	C	0.050483	0.075497	0.0134359	1.92e-08	1339303	79495	1259808	0.117	43.288	Any Migraine, Bjornsdottir et al.
rs78851139	1	115374142	A	G	0.050433	0.0750982	0.0134212	2.2e-08	1339303	79495	1259808	0.117	43.164	Any Migraine, Bjornsdottir et al.
rs78815238	1	115376161	A	T	0.050433	0.0753023	0.0134242	2.03e-08	1339303	79495	1259808	0.117	43.277	Any Migraine, Bjornsdottir et al.
rs3849189	1	115379728	G	T	0.05045	0.0750982	0.0134324	2.26e-08	1339303	79495	1259808	0.127	41.806	Any Migraine, Bjornsdottir et al.
rs11802333	1	115380166	G	C	0.050433	0.0753023	0.0134242	2.03e-08	1339303	79495	1259808	0.117	43.225	Any Migraine, Bjornsdottir et al.
rs11811291	1	115384286	A	G	0.050433	0.0754043	0.0134383	2.01e-08	1339303	79495	1259808	0.122	42.398	Any Migraine, Bjornsdottir et al.
rs11811302	1	115384396	T	G	0.050433	0.0752002	0.0134299	2.15e-08	1339303	79495	1259808	0.121	42.685	Any Migraine, Bjornsdottir et al.
rs75598455	1	115386019	T	C	0.05045	0.0746992	0.0134228	2.62e-08	1339303	79495	1259808	0.128	41.557	Any Migraine, Bjornsdottir et al.
rs183653041	1	115386171	T	A	0.050533	0.0732969	0.013415	4.66e-08	1339303	79495	1259808	0.135	40.553	Any Migraine, Bjornsdottir et al.
rs11811997	1	115388534	C	T	0.050433	0.0752002	0.0134221	2.11e-08	1339303	79495	1259808	0.122	42.394	Any Migraine, Bjornsdottir et al.
rs145126746	1	115394694	A	G	0.050417	0.0750982	0.0134193	2.19e-08	1339303	79495	1259808	0.118	43.004	Any Migraine, Bjornsdottir et al.
rs11804442	1	115395583	T	C	0.050417	0.0749961	0.013403	2.2e-08	1339303	79495	1259808	0.118	43.109	Any Migraine, Bjornsdottir et al.
rs11799700	1	115395974	C	A	0.050417	0.0750982	0.0134155	2.17e-08	1339303	79495	1259808	0.119	42.92	Any Migraine, Bjornsdottir et al.
rs41274134	1	115397293	T	C	0.050567	0.0744022	0.0134003	2.82e-08	1339303	79495	1259808	0.125	42.087	Any Migraine, Bjornsdottir et al.
rs115773637	1	115397445	C	A	0.050567	0.074198	0.0133811	2.94e-08	1339303	79495	1259808	0.123	42.376	Any Migraine, Bjornsdottir et al.
rs61522509	1	115397917	G	A	0.050567	0.0754043	0.0133974	1.82e-08	1339303	79495	1259808	0.119	42.921	Any Migraine, Bjornsdottir et al.
rs77000038	1	115403158	C	T	0.05065	0.0743001	0.0133834	2.83e-08	1339303	79495	1259808	0.121	42.613	Any Migraine, Bjornsdottir et al.
rs188308935	1	115405129	T	C	0.050617	0.0746992	0.0133878	2.41e-08	1339303	79495	1259808	0.118	43.045	Any Migraine, Bjornsdottir et al.
rs139753920	1	115407578	T	C	0.050633	0.0750982	0.0133817	2e-08	1339303	79495	1259808	0.126	41.869	Any Migraine, Bjornsdottir et al.
rs79015520	1	115409062	A	G	0.05065	0.0746992	0.0133861	2.4e-08	1339303	79495	1259808	0.113	43.789	Any Migraine, Bjornsdottir et al.
rs78393159	1	115409221	C	T	0.05065	0.0745043	0.0133748	2.54e-08	1339303	79495	1259808	0.114	43.619	Any Migraine, Bjornsdottir et al.
rs76373402	1	115413166	A	C	0.05065	0.0748013	0.0134043	2.4e-08	1339303	79495	1259808	0.118	43.093	Any Migraine, Bjornsdottir et al.
rs75247564	1	115425118	T	C	0.050617	0.0752002	0.0133766	1.89e-08	1339303	79495	1259808	0.105	45.136	Any Migraine, Bjornsdottir et al.
rs77948893	1	115426708	A	G	0.050633	0.0752002	0.0133744	1.88e-08	1339303	79495	1259808	0.105	45.098	Any Migraine, Bjornsdottir et al.
rs11807096	1	115429576	A	G	0.050617	0.0752002	0.0133894	1.95e-08	1339303	79495	1259808	0.111	44.174	Any Migraine, Bjornsdottir et al.
rs115582512	1	115431313	A	C	0.050617	0.0754043	0.0133974	1.82e-08	1339303	79495	1259808	0.108	44.568	Any Migraine, Bjornsdottir et al.
rs11799348	1	115433376	T	C	0.050617	0.0752002	0.0133788	1.9e-08	1339303	79495	1259808	0.108	44.607	Any Migraine, Bjornsdottir et al.
rs116140096	1	115434168	G	A	0.050617	0.0753023	0.0133947	1.89e-08	1339303	79495	1259808	0.109	44.498	Any Migraine, Bjornsdottir et al.
rs76815187	1	115434315	A	G	0.050617	0.0752002	0.0133831	1.92e-08	1339303	79495	1259808	0.108	44.644	Any Migraine, Bjornsdottir et al.
rs80351686	1	115434616	T	C	0.050617	0.0752002	0.0133809	1.91e-08	1339303	79495	1259808	0.108	44.607	Any Migraine, Bjornsdottir et al.
rs11806692	1	115436265	C	T	0.050617	0.0750982	0.0133755	1.97e-08	1339303	79495	1259808	0.107	44.773	Any Migraine, Bjornsdottir et al.
rs79231561	1	115447553	G	A	0.05065	0.0745971	0.0133781	2.46e-08	1339303	79495	1259808	0.115	43.537	Any Migraine, Bjornsdottir et al.
rs41274136	1	115452655	A	G	0.050633	0.0749034	0.0133769	2.15e-08	1339303	79495	1259808	0.109	44.388	Any Migraine, Bjornsdottir et al.
rs77164528	1	115454455	C	G	0.0506	0.075701	0.0133921	1.58e-08	1339303	79495	1259808	0.103	45.425	Any Migraine, Bjornsdottir et al.
rs75136051	1	115460480	A	G	0.050617	0.075497	0.0133762	1.66e-08	1339303	79495	1259808	0.102	45.496	Any Migraine, Bjornsdottir et al.
rs77910128	1	115460485	T	C	0.050617	0.075599	0.0133918	1.65e-08	1339303	79495	1259808	0.103	45.459	Any Migraine, Bjornsdottir et al.
rs145907713	1	115475877	T	G	0.050633	0.0746992	0.0133755	2.34e-08	1339303	79495	1259808	0.107	44.79	Any Migraine, Bjornsdottir et al.
rs150586064	1	115477092	T	A	0.0506	0.0758957	0.0134054	1.5e-08	1339303	79495	1259808	0.102	45.579	Any Migraine, Bjornsdottir et al.
rs151325891	1	115478761	A	G	0.050617	0.0754043	0.0133836	1.76e-08	1339303	79495	1259808	0.101	45.651	Any Migraine, Bjornsdottir et al.
rs77548088	1	115481370	T	G	0.0506	0.075701	0.0133947	1.59e-08	1339303	79495	1259808	0.104	45.205	Any Migraine, Bjornsdottir et al.
rs11804090	1	115485249	C	T	0.050633	0.075599	0.0133792	1.6e-08	1339303	79495	1259808	0.0991	46.013	Any Migraine, Bjornsdottir et al.
rs11807557	1	115490999	T	G	0.050617	0.075701	0.0133817	1.54e-08	1339303	79495	1259808	0.0974	46.277	Any Migraine, Bjornsdottir et al.
rs114932024	1	115493117	T	A	0.0506	0.075803	0.0133836	1.48e-08	1339303	79495	1259808	0.101	45.677	Any Migraine, Bjornsdottir et al.
rs143851535	1	115493502	T	G	0.04765	0.076498	0.0138343	3.21e-08	1339303	79495	1259808	0.258	23.457	Any Migraine, Bjornsdottir et al.
rs74758677	1	115495699	G	A	0.0506	0.075497	0.0133762	1.66e-08	1339303	79495	1259808	0.0996	45.931	Any Migraine, Bjornsdottir et al.
rs11811568	1	115497551	A	C	0.050617	0.0752002	0.0133957	1.98e-08	1339303	79495	1259808	0.112	44.031	Any Migraine, Bjornsdottir et al.
rs11800098	1	115500475	A	C	0.0506	0.0754043	0.0133882	1.78e-08	1339303	79495	1259808	0.102	45.55	Any Migraine, Bjornsdottir et al.
rs145623831	1	115503730	G	A	0.050633	0.0745971	0.0133747	2.44e-08	1339303	79495	1259808	0.107	44.809	Any Migraine, Bjornsdottir et al.
rs147671535	1	115508764	G	A	0.0506	0.0754043	0.0133859	1.77e-08	1339303	79495	1259808	0.101	45.742	Any Migraine, Bjornsdottir et al.
rs143767842	1	115509747	A	G	0.0506	0.0754043	0.0133813	1.75e-08	1339303	79495	1259808	0.0991	46.008	Any Migraine, Bjornsdottir et al.
rs77688425	1	115513728	T	C	0.0506	0.075497	0.013393	1.73e-08	1339303	79495	1259808	0.103	45.315	Any Migraine, Bjornsdottir et al.
rs79513028	1	115514268	C	G	0.050683	0.0752002	0.0133809	1.91e-08	1339303	79495	1259808	0.113	43.863	Any Migraine, Bjornsdottir et al.
rs75902511	1	115519538	T	C	0.049183	0.0750982	0.013562	3.07e-08	1339303	79495	1259808	0.12	42.712	Any Migraine, Bjornsdottir et al.
rs74376831	1	115521617	T	C	0.050633	0.0749034	0.0134067	2.31e-08	1339303	79495	1259808	0.11	44.243	Any Migraine, Bjornsdottir et al.
rs79738279	1	115525102	T	C	0.050633	0.0746992	0.0133843	2.39e-08	1339303	79495	1259808	0.107	44.694	Any Migraine, Bjornsdottir et al.
rs74755743	1	115525436	A	G	0.050633	0.0748013	0.013392	2.33e-08	1339303	79495	1259808	0.109	44.43	Any Migraine, Bjornsdottir et al.
rs201813171	1	115526568	CTGGG	C	0.050717	0.0743001	0.0133938	2.9e-08	1339303	79495	1259808	0.119	42.953	Any Migraine, Bjornsdottir et al.
rs11800954	1	115530271	A	G	0.0506	0.0754043	0.0133905	1.79e-08	1339303	79495	1259808	0.101	45.731	Any Migraine, Bjornsdottir et al.
rs61730058	1	115537367	C	A	0.0507	0.0748013	0.0133663	2.19e-08	1339303	79495	1259808	0.0993	45.97	Any Migraine, Bjornsdottir et al.
rs74362904	1	115540481	G	A	0.050617	0.0754043	0.0133996	1.83e-08	1339303	79495	1259808	0.105	45.11	Any Migraine, Bjornsdottir et al.
rs11802611	1	115542887	G	A	0.050617	0.0752002	0.0133852	1.93e-08	1339303	79495	1259808	0.106	44.851	Any Migraine, Bjornsdottir et al.
rs147499470	1	115548995	G	A	0.050617	0.075497	0.0133859	1.7e-08	1339303	79495	1259808	0.0985	46.107	Any Migraine, Bjornsdottir et al.
rs185444089	1	115550103	G	T	0.0506	0.0753023	0.0133792	1.82e-08	1339303	79495	1259808	0.0993	45.971	Any Migraine, Bjornsdottir et al.
rs77672201	1	115554717	C	T	0.050633	0.0753023	0.0133724	1.79e-08	1339303	79495	1259808	0.099	46.028	Any Migraine, Bjornsdottir et al.
rs185332546	1	115559181	A	G	0.050667	0.0746992	0.0133808	2.37e-08	1339303	79495	1259808	0.111	44.156	Any Migraine, Bjornsdottir et al.
rs7513214	1	115561723	A	G	0.05065	0.0746992	0.0133912	2.43e-08	1339303	79495	1259808	0.108	44.632	Any Migraine, Bjornsdottir et al.
rs78935791	1	115564849	G	C	0.050617	0.075497	0.0134047	1.78e-08	1339303	79495	1259808	0.103	45.325	Any Migraine, Bjornsdottir et al.
rs74752764	1	115568330	G	A	0.050617	0.0750982	0.0133858	2.02e-08	1339303	79495	1259808	0.101	45.725	Any Migraine, Bjornsdottir et al.
rs114818976	1	115569782	A	G	0.050617	0.0750982	0.0133979	2.08e-08	1339303	79495	1259808	0.102	45.618	Any Migraine, Bjornsdottir et al.
rs78092574	1	115575320	T	A	0.050667	0.075803	0.0133917	1.51e-08	1339303	79495	1259808	0.0931	46.984	Any Migraine, Bjornsdottir et al.
rs77701915	1	115579370	A	G	0.050683	0.0750982	0.0133999	2.09e-08	1339303	79495	1259808	0.106	44.967	Any Migraine, Bjornsdottir et al.
rs75841293	1	115580201	C	T	0.050683	0.0749961	0.0133876	2.12e-08	1339303	79495	1259808	0.106	44.896	Any Migraine, Bjornsdottir et al.
rs17033044	1	115581654	T	C	0.050867	0.074003	0.0133615	3.05e-08	1339303	79495	1259808	0.13	41.34	Any Migraine, Bjornsdottir et al.
rs10494170	1	115581717	A	G	0.050867	0.074003	0.0133642	3.07e-08	1339303	79495	1259808	0.129	41.371	Any Migraine, Bjornsdottir et al.
rs113392834	1	115581758	G	T	0.050867	0.074003	0.0133601	3.04e-08	1339303	79495	1259808	0.13	41.26	Any Migraine, Bjornsdottir et al.
rs78557597	1	115583216	T	C	0.050667	0.0743001	0.0133879	2.86e-08	1339303	79495	1259808	0.114	43.663	Any Migraine, Bjornsdottir et al.
rs78841911	1	115586417	A	G	0.050683	0.0743001	0.0133775	2.79e-08	1339303	79495	1259808	0.104	45.241	Any Migraine, Bjornsdottir et al.
rs115614381	1	115587462	A	G	0.050667	0.0743001	0.013379	2.8e-08	1339303	79495	1259808	0.105	45.064	Any Migraine, Bjornsdottir et al.
rs80279044	1	115589515	G	A	0.050667	0.0744022	0.0133989	2.81e-08	1339303	79495	1259808	0.108	44.528	Any Migraine, Bjornsdottir et al.
rs115815406	1	115590253	G	C	0.050667	0.0740958	0.0133698	2.99e-08	1339303	79495	1259808	0.105	45.045	Any Migraine, Bjornsdottir et al.
rs114553397	1	115590579	A	G	0.0507	0.0745043	0.0133797	2.57e-08	1339303	79495	1259808	0.103	45.396	Any Migraine, Bjornsdottir et al.
rs79690531	1	115592670	C	T	0.050683	0.0745043	0.0133926	2.65e-08	1339303	79495	1259808	0.109	44.475	Any Migraine, Bjornsdottir et al.
rs77728129	1	115596786	G	A	0.050683	0.0745971	0.0133814	2.48e-08	1339303	79495	1259808	0.101	45.674	Any Migraine, Bjornsdottir et al.
rs76294193	1	115608572	G	C	0.050733	0.0752002	0.0133852	1.93e-08	1339303	79495	1259808	0.103	45.396	Any Migraine, Bjornsdottir et al.
rs11806315	1	115610746	T	C	0.05075	0.0744022	0.0133958	2.79e-08	1339303	79495	1259808	0.12	42.804	Any Migraine, Bjornsdottir et al.
rs11803821	1	115612054	A	G	0.050733	0.0749034	0.0134012	2.28e-08	1339303	79495	1259808	0.121	42.605	Any Migraine, Bjornsdottir et al.
rs144352432	1	115615476	G	C	0.051217	0.0749034	0.0133449	1.99e-08	1339303	79495	1259808	0.0906	47.383	Any Migraine, Bjornsdottir et al.
rs78347964	1	115617190	A	G	0.051217	0.0746992	0.0133307	2.1e-08	1339303	79495	1259808	0.0901	47.469	Any Migraine, Bjornsdottir et al.
rs77270399	1	115621008	A	G	0.0527	0.081497	0.0130894	4.78e-10	1339303	79495	1259808	0.106	44.958	Any Migraine, Bjornsdottir et al.
rs75532599	1	115623124	A	G	0.052883	0.081202	0.013078	5.33e-10	1339303	79495	1259808	0.1	45.807	Any Migraine, Bjornsdottir et al.
rs77088165	1	115626489	A	C	0.0527	0.0821973	0.0130939	3.44e-10	1339303	79495	1259808	0.103	45.413	Any Migraine, Bjornsdottir et al.
rs75241618	1	115628480	C	T	0.053283	0.0805011	0.0130312	6.51e-10	1339303	79495	1259808	0.123	42.334	Any Migraine, Bjornsdottir et al.
rs78818167	1	115630981	T	C	0.05075	0.0867005	0.0133689	8.86e-11	1339303	79495	1259808	0.0794	49.272	Any Migraine, Bjornsdottir et al.
rs76297807	1	115632413	A	G	0.051117	0.0872963	0.0133146	5.51e-11	1339303	79495	1259808	0.0717	50.627	Any Migraine, Bjornsdottir et al.
rs79429537	1	115635804	C	A	0.050867	0.0861043	0.0133443	1.1e-10	1339303	79495	1259808	0.0778	49.547	Any Migraine, Bjornsdottir et al.
rs150373005	1	115647031	TGGAA	T	0.051	0.0869022	0.0133285	7.03e-11	1339303	79495	1259808	0.0935	46.914	Any Migraine, Bjornsdottir et al.
rs75269739	1	115654342	G	A	0.057533	0.0807963	0.0125801	1.34e-10	1339303	79495	1259808	0.0564	53.52	Any Migraine, Bjornsdottir et al.
rs77226757	1	115657613	T	C	0.058967	0.0878002	0.0124385	1.68e-12	1339303	79495	1259808	0.17	35.505	Any Migraine, Bjornsdottir et al.
rs1146161	1	115658776	A	C	0.18025	0.047103	0.00764863	7.35e-10	1339303	79495	1259808	0.636	0	Any Migraine, Bjornsdottir et al.
rs77285218	1	115659364	C	T	0.059633	0.0843963	0.0124196	1.08e-11	1339303	79495	1259808	0.249	24.634	Any Migraine, Bjornsdottir et al.
rs77926506	1	115660917	G	C	0.060067	0.0844974	0.0123715	8.49e-12	1339303	79495	1259808	0.251	24.376	Any Migraine, Bjornsdottir et al.
rs77778033	1	115671768	A	G	0.06015	0.0843963	0.0123767	9.17e-12	1339303	79495	1259808	0.259	23.345	Any Migraine, Bjornsdottir et al.
rs78938150	1	115672903	T	C	0.060017	0.0829983	0.0123685	1.94e-11	1339303	79495	1259808	0.219	28.79	Any Migraine, Bjornsdottir et al.
rs80112663	1	115672998	T	C	0.060017	0.0829983	0.012374	1.98e-11	1339303	79495	1259808	0.22	28.698	Any Migraine, Bjornsdottir et al.
rs11805693	1	115674769	T	C	0.059933	0.0841021	0.0123905	1.14e-11	1339303	79495	1259808	0.236	26.485	Any Migraine, Bjornsdottir et al.
rs76793479	1	115675612	A	C	0.071183	0.074003	0.0114878	1.18e-10	1339303	79495	1259808	0.15	38.356	Any Migraine, Bjornsdottir et al.
rs12079294	1	115675957	T	C	0.061383	0.081497	0.0122669	3.06e-11	1339303	79495	1259808	0.22	28.654	Any Migraine, Bjornsdottir et al.
rs2078371	1	115677183	C	T	0.120833	0.0912018	0.0088916	1.1e-24	1339303	79495	1259808	0.0168	63.802	Any Migraine, Bjornsdottir et al.
rs71664875	1	115677315	A	C	0.05325	0.0720974	0.0127715	1.65e-08	1339303	79495	1259808	0.0592	52.975	Any Migraine, Bjornsdottir et al.
rs12134493	1	115677946	A	C	0.1203	0.091804	0.00889714	5.82e-25	1339303	79495	1259808	0.0176	63.519	Any Migraine, Bjornsdottir et al.
rs34489758	1	115678006	GT	G	0.053217	0.0725997	0.0127739	1.32e-08	1339303	79495	1259808	0.0542	53.965	Any Migraine, Bjornsdottir et al.
rs12127907	1	115678973	C	G	0.053233	0.0729995	0.0127674	1.08e-08	1339303	79495	1259808	0.0571	53.373	Any Migraine, Bjornsdottir et al.
rs12126608	1	115680928	C	A	0.053167	0.0724044	0.0127703	1.43e-08	1339303	79495	1259808	0.0576	53.291	Any Migraine, Bjornsdottir et al.
rs12138359	1	115681071	T	C	0.053133	0.0723021	0.0127758	1.52e-08	1339303	79495	1259808	0.055	53.809	Any Migraine, Bjornsdottir et al.
rs12131921	1	115682353	A	G	0.04825	0.081202	0.0132713	9.44e-10	1339303	79495	1259808	0.175	34.927	Any Migraine, Bjornsdottir et al.
rs76418366	1	115683814	A	G	0.063433	0.095001	0.011876	1.25e-15	1339303	79495	1259808	0.162	36.736	Any Migraine, Bjornsdottir et al.
rs11580473	1	115684142	G	A	0.052417	0.0746992	0.012814	5.56e-09	1339303	79495	1259808	0.17	35.592	Any Migraine, Bjornsdottir et al.
rs114972854	1	115685591	T	C	0.063533	0.0954011	0.0118746	9.43e-16	1339303	79495	1259808	0.146	38.911	Any Migraine, Bjornsdottir et al.
rs12753328	1	115685709	T	C	0.052433	0.0739008	0.0128135	8.05e-09	1339303	79495	1259808	0.149	38.545	Any Migraine, Bjornsdottir et al.
rs116498943	1	115690375	C	T	0.063817	0.0943006	0.0118531	1.78e-15	1339303	79495	1259808	0.141	39.604	Any Migraine, Bjornsdottir et al.
rs11584278	1	115690768	C	T	0.052283	0.074198	0.012832	7.37e-09	1339303	79495	1259808	0.176	34.682	Any Migraine, Bjornsdottir et al.
rs28851279	1	115691495	C	T	0.052417	0.0746992	0.0127965	5.3e-09	1339303	79495	1259808	0.169	35.655	Any Migraine, Bjornsdottir et al.
rs28793316	1	115691568	A	G	0.05245	0.0740958	0.0128004	7.1e-09	1339303	79495	1259808	0.171	35.461	Any Migraine, Bjornsdottir et al.
rs150848694	1	115696835	TA	T	0.063383	0.0954011	0.0118788	9.65e-16	1339303	79495	1259808	0.164	36.453	Any Migraine, Bjornsdottir et al.
rs11102893	1	115699434	C	T	0.05255	0.074198	0.0127785	6.38e-09	1339303	79495	1259808	0.186	33.363	Any Migraine, Bjornsdottir et al.
rs79293150	1	115700248	G	A	0.063383	0.0951011	0.0118701	1.13e-15	1339303	79495	1259808	0.162	36.679	Any Migraine, Bjornsdottir et al.
rs11805336	1	115704189	A	T	0.06345	0.0947009	0.0118767	1.54e-15	1339303	79495	1259808	0.151	38.299	Any Migraine, Bjornsdottir et al.
rs11589648	1	115707012	A	C	0.052467	0.0744022	0.0128078	6.28e-09	1339303	79495	1259808	0.174	34.973	Any Migraine, Bjornsdottir et al.
rs34921164	1	115709067	G	A	0.052583	0.0740958	0.012792	6.94e-09	1339303	79495	1259808	0.177	34.531	Any Migraine, Bjornsdottir et al.
rs76018497	1	115710125	T	C	0.063467	0.0951011	0.0118701	1.13e-15	1339303	79495	1259808	0.14	39.871	Any Migraine, Bjornsdottir et al.
rs74671184	1	115714623	C	T	0.063417	0.0922966	0.0118956	8.57e-15	1339303	79495	1259808	0.208	30.241	Any Migraine, Bjornsdottir et al.
rs11807904	1	115715071	C	T	0.063417	0.0922966	0.0118952	8.55e-15	1339303	79495	1259808	0.208	30.306	Any Migraine, Bjornsdottir et al.
rs77762178	1	115716896	A	G	0.063417	0.0920959	0.0118927	9.64e-15	1339303	79495	1259808	0.212	29.708	Any Migraine, Bjornsdottir et al.
rs116020835	1	115718449	C	T	0.0634	0.0920959	0.0118921	9.61e-15	1339303	79495	1259808	0.211	29.884	Any Migraine, Bjornsdottir et al.
rs76325568	1	115719273	A	G	0.063183	0.091804	0.011909	1.27e-14	1339303	79495	1259808	0.19	32.762	Any Migraine, Bjornsdottir et al.
rs74663567	1	115719295	G	T	0.063183	0.091804	0.0119136	1.3e-14	1339303	79495	1259808	0.19	32.801	Any Migraine, Bjornsdottir et al.
rs79298865	1	115721599	T	A	0.063217	0.0916033	0.0119211	1.54e-14	1339303	79495	1259808	0.195	32.046	Any Migraine, Bjornsdottir et al.
rs76173598	1	115732118	T	C	0.06335	0.0898955	0.0119108	4.44e-14	1339303	79495	1259808	0.261	23.036	Any Migraine, Bjornsdottir et al.
rs76400949	1	115735178	C	G	0.063367	0.089603	0.0119116	5.38e-14	1339303	79495	1259808	0.278	20.622	Any Migraine, Bjornsdottir et al.
rs76209349	1	115736124	T	C	0.06335	0.089603	0.0119013	5.12e-14	1339303	79495	1259808	0.284	19.841	Any Migraine, Bjornsdottir et al.
rs78382910	1	115737619	A	T	0.063383	0.0892006	0.0119051	6.75e-14	1339303	79495	1259808	0.281	20.233	Any Migraine, Bjornsdottir et al.
rs11801469	1	115737777	A	G	0.063383	0.0892006	0.0119023	6.66e-14	1339303	79495	1259808	0.282	20.14	Any Migraine, Bjornsdottir et al.
rs150999701	1	115738564	T	A	0.063383	0.0891	0.0119034	7.14e-14	1339303	79495	1259808	0.282	20.089	Any Migraine, Bjornsdottir et al.
rs140937721	1	115738693	C	T	0.063383	0.0891	0.0118987	6.98e-14	1339303	79495	1259808	0.284	19.78	Any Migraine, Bjornsdottir et al.
rs115497453	1	115738780	A	G	0.063383	0.0891	0.0119086	7.32e-14	1339303	79495	1259808	0.282	20.055	Any Migraine, Bjornsdottir et al.
rs78585371	1	115741323	T	C	0.063333	0.0887981	0.0119073	8.82e-14	1339303	79495	1259808	0.289	19.04	Any Migraine, Bjornsdottir et al.
rs143149353	1	115748757	CG	C	0.063383	0.0891	0.0119054	7.21e-14	1339303	79495	1259808	0.295	18.239	Any Migraine, Bjornsdottir et al.
rs77994291	1	115748917	G	T	0.063383	0.0892006	0.0119066	6.8e-14	1339303	79495	1259808	0.29	18.944	Any Migraine, Bjornsdottir et al.
rs11804899	1	115756007	A	G	0.063383	0.0888988	0.0119016	8.05e-14	1339303	79495	1259808	0.306	16.657	Any Migraine, Bjornsdottir et al.
rs11808977	1	115757146	G	C	0.063383	0.0887981	0.0119002	8.53e-14	1339303	79495	1259808	0.306	16.675	Any Migraine, Bjornsdottir et al.
rs1146179	1	115759393	G	A	0.179917	0.0597018	0.00762777	5e-15	1339303	79495	1259808	0.367	7.767	Any Migraine, Bjornsdottir et al.
rs11808059	1	115762980	C	G	0.06228	0.0951011	0.0129977	2.54e-13	1339303	79495	1259808	0.35	9.83	Any Migraine, Bjornsdottir et al.
rs79098623	1	115769593	A	G	0.0634	0.0891	0.0119089	7.33e-14	1339303	79495	1259808	0.388	4.452	Any Migraine, Bjornsdottir et al.
rs76561674	1	115774824	G	T	0.06335	0.0881024	0.0119101	1.39e-13	1339303	79495	1259808	0.364	8.185	Any Migraine, Bjornsdottir et al.
rs77358587	1	115776253	A	G	0.063333	0.0883039	0.0119077	1.21e-13	1339303	79495	1259808	0.349	10.354	Any Migraine, Bjornsdottir et al.
rs140695033	1	115780934	GT	G	0.06335	0.087901	0.0119089	1.57e-13	1339303	79495	1259808	0.355	9.486	Any Migraine, Bjornsdottir et al.
rs76747455	1	115781310	A	C	0.063367	0.0876995	0.0119025	1.73e-13	1339303	79495	1259808	0.347	10.749	Any Migraine, Bjornsdottir et al.
rs11811071	1	115782192	G	T	0.063417	0.0871039	0.0119089	2.59e-13	1339303	79495	1259808	0.321	14.502	Any Migraine, Bjornsdottir et al.
rs80287372	1	115784158	T	C	0.06335	0.0874979	0.0119086	2.02e-13	1339303	79495	1259808	0.351	10.178	Any Migraine, Bjornsdottir et al.
rs79054900	1	115784326	A	C	0.06335	0.0874979	0.0119097	2.03e-13	1339303	79495	1259808	0.35	10.257	Any Migraine, Bjornsdottir et al.
rs114328228	1	115785663	A	G	0.06335	0.0874979	0.0119191	2.12e-13	1339303	79495	1259808	0.352	9.902	Any Migraine, Bjornsdottir et al.
rs147988044	1	115786770	TA	T	0.0633	0.0878002	0.0119162	1.73e-13	1339303	79495	1259808	0.364	8.158	Any Migraine, Bjornsdottir et al.
rs75873201	1	115787879	A	T	0.063317	0.0871039	0.011914	2.65e-13	1339303	79495	1259808	0.327	13.719	Any Migraine, Bjornsdottir et al.
rs77364661	1	115790838	T	A	0.063333	0.0874979	0.0119231	2.16e-13	1339303	79495	1259808	0.352	9.962	Any Migraine, Bjornsdottir et al.
rs78010207	1	115791636	G	A	0.063333	0.0874979	0.011917	2.1e-13	1339303	79495	1259808	0.348	10.504	Any Migraine, Bjornsdottir et al.
rs78122708	1	115793097	T	C	0.063333	0.0874979	0.0119231	2.16e-13	1339303	79495	1259808	0.348	10.552	Any Migraine, Bjornsdottir et al.
rs79430900	1	115797231	C	T	0.063283	0.0869022	0.0119418	3.41e-13	1339303	79495	1259808	0.343	11.369	Any Migraine, Bjornsdottir et al.
rs74356133	1	115798173	T	C	0.063417	0.0871955	0.0119257	2.64e-13	1339303	79495	1259808	0.367	7.663	Any Migraine, Bjornsdottir et al.
rs79038669	1	115801174	A	G	0.0635	0.0871039	0.0119189	2.71e-13	1339303	79495	1259808	0.353	9.882	Any Migraine, Bjornsdottir et al.
rs79523561	1	115802556	T	C	0.063617	0.0865996	0.0119054	3.49e-13	1339303	79495	1259808	0.351	10.184	Any Migraine, Bjornsdottir et al.
rs115573881	1	115806005	C	T	0.0637	0.0868014	0.011935	3.52e-13	1339303	79495	1259808	0.262	22.835	Any Migraine, Bjornsdottir et al.
rs75181797	1	115806085	G	A	0.063633	0.0849017	0.0119547	1.23e-12	1339303	79495	1259808	0.314	15.543	Any Migraine, Bjornsdottir et al.
rs151313911	1	115806438	A	G	0.062467	0.0809992	0.0120706	1.94e-11	1339303	79495	1259808	0.366	7.926	Any Migraine, Bjornsdottir et al.
rs11583027	1	115808551	A	C	0.356383	-0.0340016	0.00618116	3.78e-08	1339303	79495	1259808	0.58	0	Any Migraine, Bjornsdottir et al.
rs11102914	1	115812379	G	A	0.3826	-0.0355961	0.00607222	4.57e-09	1339303	79495	1259808	0.508	0	Any Migraine, Bjornsdottir et al.
rs7542486	1	115812704	G	T	0.382483	-0.0358034	0.00607546	3.79e-09	1339303	79495	1259808	0.49	0	Any Migraine, Bjornsdottir et al.
rs36097996	1	115813169	C	T	0.3823	-0.0355028	0.00608546	5.41e-09	1339303	79495	1259808	0.47	0	Any Migraine, Bjornsdottir et al.
rs2057127	1	115813765	G	C	0.358233	-0.0344051	0.00616296	2.37e-08	1339303	79495	1259808	0.505	0	Any Migraine, Bjornsdottir et al.
rs2207237	1	115813937	G	T	0.351167	-0.0377953	0.00619889	1.08e-09	1339303	79495	1259808	0.5	0	Any Migraine, Bjornsdottir et al.
rs2057126	1	115814483	T	C	0.351067	-0.0377953	0.00619276	1.04e-09	1339303	79495	1259808	0.511	0	Any Migraine, Bjornsdottir et al.
rs5021139	1	115814512	T	C	0.35105	-0.0377019	0.00618356	1.08e-09	1339303	79495	1259808	0.511	0	Any Migraine, Bjornsdottir et al.
rs2057125	1	115814549	T	G	0.35105	-0.0377953	0.00619889	1.08e-09	1339303	79495	1259808	0.514	0	Any Migraine, Bjornsdottir et al.
rs6678168	1	115814912	C	T	0.354183	-0.0388032	0.00617814	3.37e-10	1339303	79495	1259808	0.449	0	Any Migraine, Bjornsdottir et al.
rs2335399	1	115816465	G	T	0.354467	-0.0391983	0.00618154	2.28e-10	1339303	79495	1259808	0.429	0	Any Migraine, Bjornsdottir et al.
rs12030576	1	115817221	T	G	0.329517	-0.0370998	0.00629074	3.69e-09	1339303	79495	1259808	0.503	0	Any Migraine, Bjornsdottir et al.
rs11102915	1	115820598	C	T	0.354317	-0.0388032	0.00616736	3.14e-10	1339303	79495	1259808	0.48	0	Any Migraine, Bjornsdottir et al.
rs6656381	1	115822465	A	T	0.325083	-0.0360003	0.00630648	1.14e-08	1339303	79495	1259808	0.638	0	Any Migraine, Bjornsdottir et al.
rs7523086	1	115823387	A	G	0.351117	-0.0377953	0.00617644	9.4e-10	1339303	79495	1259808	0.531	0	Any Migraine, Bjornsdottir et al.
rs7544256	1	115824398	G	A	0.350967	-0.0375046	0.00618383	1.32e-09	1339303	79495	1259808	0.475	0	Any Migraine, Bjornsdottir et al.
rs7532754	1	115824515	T	C	0.350833	-0.0375046	0.00618752	1.35e-09	1339303	79495	1259808	0.478	0	Any Migraine, Bjornsdottir et al.
rs6678944	1	115824658	T	C	0.3508	-0.0375046	0.00618507	1.33e-09	1339303	79495	1259808	0.478	0	Any Migraine, Bjornsdottir et al.
rs6657049	1	115825531	A	G	0.3508	-0.0375046	0.00617622	1.26e-09	1339303	79495	1259808	0.493	0	Any Migraine, Bjornsdottir et al.
rs6328	1	115829943	A	C	0.32985	-0.0375046	0.00629118	2.5e-09	1339303	79495	1259808	0.633	0	Any Migraine, Bjornsdottir et al.
rs12740679	1	150262270	G	C	0.251067	0.0392015	0.00679183	7.84e-09	1339303	79495	1259808	0.719	0	Any Migraine, Bjornsdottir et al.
rs1260387	1	150371448	T	C	0.252933	0.0389034	0.00675046	8.26e-09	1339303	79495	1259808	0.763	0	Any Migraine, Bjornsdottir et al.
rs698915	1	150388318	A	G	0.254017	0.0379988	0.00674563	1.77e-08	1339303	79495	1259808	0.774	0	Any Migraine, Bjornsdottir et al.
rs4970935	1	150504062	C	T	0.254583	0.0374018	0.00674733	2.97e-08	1339303	79495	1259808	0.82	0	Any Migraine, Bjornsdottir et al.
rs6693567	1	150510660	C	T	0.26	0.0432989	0.00670894	1.09e-10	1339303	79495	1259808	0.636	0	Any Migraine, Bjornsdottir et al.
rs11264483	1	156406381	G	C	0.40115	0.0381047	0.00599985	2.14e-10	1339303	79495	1259808	0.0949	46.691	Any Migraine, Bjornsdottir et al.
rs35231114	1	156409458	G	A	0.473533	0.042197	0.00590819	9.19e-13	1339303	79495	1259808	0.378	5.983	Any Migraine, Bjornsdottir et al.
rs12128961	1	156410691	A	G	0.33765	0.0406044	0.00620413	5.96e-11	1339303	79495	1259808	0.0695	51.03	Any Migraine, Bjornsdottir et al.
rs1171666	1	156412060	C	G	0.189833	0.0446004	0.00740477	1.71e-09	1339303	79495	1259808	0.0193	62.898	Any Migraine, Bjornsdottir et al.
rs35208023	1	156415673	C	T	0.341433	0.040902	0.00618706	3.82e-11	1339303	79495	1259808	0.0645	51.955	Any Migraine, Bjornsdottir et al.
rs12141791	1	156419786	G	A	0.308217	0.036303	0.00635783	1.13e-08	1339303	79495	1259808	0.173	35.198	Any Migraine, Bjornsdottir et al.
rs7554299	1	156425710	G	A	0.335067	0.0428008	0.00621545	5.73e-12	1339303	79495	1259808	0.137	40.319	Any Migraine, Bjornsdottir et al.
rs750439	1	156430749	C	T	0.33775	0.045002	0.00620471	4.08e-13	1339303	79495	1259808	0.19	32.85	Any Migraine, Bjornsdottir et al.
rs12568861	1	156432628	A	G	0.17292	0.0477039	0.00831698	9.71e-09	1339303	79495	1259808	0.0825	51.572	Any Migraine, Bjornsdottir et al.
rs1050316	1	156434703	G	T	0.360517	0.0458048	0.00610943	6.51e-14	1339303	79495	1259808	0.0998	45.906	Any Migraine, Bjornsdottir et al.
rs1109751	1	156439000	C	T	0.2852	0.0418039	0.0064773	1.09e-10	1339303	79495	1259808	0.103	45.423	Any Migraine, Bjornsdottir et al.
rs6700679	1	156442956	C	T	0.360433	0.045499	0.0061015	8.85e-14	1339303	79495	1259808	0.0799	49.184	Any Migraine, Bjornsdottir et al.
rs2274316	1	156446242	C	A	0.360317	0.0452984	0.00610479	1.17e-13	1339303	79495	1259808	0.0918	47.192	Any Migraine, Bjornsdottir et al.
rs12131289	1	156446450	C	T	0.3603	0.0452984	0.00610385	1.16e-13	1339303	79495	1259808	0.0911	47.303	Any Migraine, Bjornsdottir et al.
rs2274317	1	156446903	T	C	0.360117	0.0456041	0.00610404	7.95e-14	1339303	79495	1259808	0.0846	48.39	Any Migraine, Bjornsdottir et al.
rs4450010	1	156448209	T	G	0.36005	0.0458048	0.00610525	6.26e-14	1339303	79495	1259808	0.0815	48.91	Any Migraine, Bjornsdottir et al.
rs6658120	1	156448426	G	C	0.36005	0.0459003	0.00610667	5.63e-14	1339303	79495	1259808	0.0828	48.689	Any Migraine, Bjornsdottir et al.
rs1925950	1	156450740	G	A	0.360067	0.0458048	0.00610677	6.35e-14	1339303	79495	1259808	0.0842	48.459	Any Migraine, Bjornsdottir et al.
rs2274319	1	156450873	T	C	0.35985	0.0458048	0.00610677	6.35e-14	1339303	79495	1259808	0.09	47.487	Any Migraine, Bjornsdottir et al.
rs3790454	1	156451349	T	G	0.360067	0.0456997	0.00609943	6.76e-14	1339303	79495	1259808	0.0855	48.238	Any Migraine, Bjornsdottir et al.
rs2282286	1	156452870	G	A	0.36025	0.0456041	0.0061071	8.18e-14	1339303	79495	1259808	0.0818	48.867	Any Migraine, Bjornsdottir et al.
rs2274320	1	156453247	T	A	0.360183	0.0456041	0.0061106	8.45e-14	1339303	79495	1259808	0.0814	48.926	Any Migraine, Bjornsdottir et al.
rs3818463	1	156453441	C	T	0.3602	0.0456997	0.00611436	7.77e-14	1339303	79495	1259808	0.079	49.349	Any Migraine, Bjornsdottir et al.
rs11264486	1	156455173	G	A	0.360267	0.0458048	0.00611073	6.59e-14	1339303	79495	1259808	0.0791	49.327	Any Migraine, Bjornsdottir et al.
rs1171561	1	156455898	A	G	0.26245	0.0368043	0.00666808	3.4e-08	1339303	79495	1259808	0.199	31.541	Any Migraine, Bjornsdottir et al.
rs3790455	1	156456301	C	T	0.35895	0.0448013	0.00611245	2.31e-13	1339303	79495	1259808	0.0599	52.83	Any Migraine, Bjornsdottir et al.
rs3790457	1	156458840	C	T	0.36005	0.0454035	0.0061082	1.06e-13	1339303	79495	1259808	0.0918	47.195	Any Migraine, Bjornsdottir et al.
rs12038396	1	156459535	C	T	0.360033	0.045499	0.00609991	8.72e-14	1339303	79495	1259808	0.0895	47.569	Any Migraine, Bjornsdottir et al.
rs3790458	1	156459699	T	A	0.258667	0.0364959	0.00668233	4.72e-08	1339303	79495	1259808	0.133	40.856	Any Migraine, Bjornsdottir et al.
rs3790459	1	156461707	A	T	0.359883	0.0454035	0.00610402	1.02e-13	1339303	79495	1259808	0.0911	47.308	Any Migraine, Bjornsdottir et al.
rs10908504	1	156464429	C	A	0.359967	0.0454035	0.00609991	9.82e-14	1339303	79495	1259808	0.09	47.485	Any Migraine, Bjornsdottir et al.
rs1342442	1	156466699	G	A	0.359967	0.0456997	0.00611268	7.65e-14	1339303	79495	1259808	0.0836	48.554	Any Migraine, Bjornsdottir et al.
rs10908505	1	156468243	T	A	0.360667	0.045002	0.00610505	1.69e-13	1339303	79495	1259808	0.0785	49.422	Any Migraine, Bjornsdottir et al.
rs3790461	1	156469364	A	G	0.258983	0.0366019	0.00668453	4.36e-08	1339303	79495	1259808	0.123	42.295	Any Migraine, Bjornsdottir et al.
rs12136856	1	156473114	C	G	0.360117	0.0454035	0.00610508	1.03e-13	1339303	79495	1259808	0.0799	49.187	Any Migraine, Bjornsdottir et al.
rs1171554	1	156474119	A	G	0.258883	0.0366019	0.00670174	4.72e-08	1339303	79495	1259808	0.109	44.503	Any Migraine, Bjornsdottir et al.
rs72932707	2	203639395	C	T	0.131133	-0.0536962	0.00886737	1.4e-09	1339303	79495	1259808	0.42	0	Any Migraine, Bjornsdottir et al.
rs72932709	2	203639501	G	A	0.131117	-0.0532004	0.00884871	1.83e-09	1339303	79495	1259808	0.447	0	Any Migraine, Bjornsdottir et al.
rs72932711	2	203639846	A	T	0.131067	-0.0538017	0.00885438	1.23e-09	1339303	79495	1259808	0.403	2.053	Any Migraine, Bjornsdottir et al.
rs72932716	2	203642244	G	T	0.1311	-0.0538967	0.00885832	1.17e-09	1339303	79495	1259808	0.395	3.435	Any Migraine, Bjornsdottir et al.
rs112806695	2	203644529	TG	T	0.13394	-0.0594953	0.00956846	5.04e-10	1339303	79495	1259808	0.573	0	Any Migraine, Bjornsdottir et al.
rs56193304	2	203644537	G	T	0.13896	-0.053	0.00943067	1.91e-08	1339303	79495	1259808	0.577	0	Any Migraine, Bjornsdottir et al.
rs72932720	2	203646934	G	C	0.13155	-0.0542028	0.00883885	8.66e-10	1339303	79495	1259808	0.422	0	Any Migraine, Bjornsdottir et al.
rs72932722	2	203647598	A	C	0.131	-0.0534957	0.0088643	1.59e-09	1339303	79495	1259808	0.399	2.726	Any Migraine, Bjornsdottir et al.
rs72932723	2	203647646	G	A	0.131133	-0.0538967	0.00884815	1.12e-09	1339303	79495	1259808	0.395	3.446	Any Migraine, Bjornsdottir et al.
rs72932725	2	203649341	A	G	0.1265	-0.0530949	0.00898747	3.47e-09	1339303	79495	1259808	0.461	0	Any Migraine, Bjornsdottir et al.
rs72932727	2	203649501	C	G	0.1268	-0.0540022	0.00898208	1.83e-09	1339303	79495	1259808	0.409	1.128	Any Migraine, Bjornsdottir et al.
rs72932731	2	203650410	G	A	0.1266	-0.0527048	0.00897528	4.3e-09	1339303	79495	1259808	0.466	0	Any Migraine, Bjornsdottir et al.
rs143911965	2	203650998	A	G	0.1265	-0.0530949	0.0089967	3.6e-09	1339303	79495	1259808	0.473	0	Any Migraine, Bjornsdottir et al.
rs368863059	2	203651201	G	A	0.126467	-0.0527997	0.00898547	4.2e-09	1339303	79495	1259808	0.475	0	Any Migraine, Bjornsdottir et al.
rs72932737	2	203654540	A	G	0.126467	-0.0523992	0.00899506	5.7e-09	1339303	79495	1259808	0.473	0	Any Migraine, Bjornsdottir et al.
rs6732078	2	203656554	A	G	0.126533	-0.0529051	0.00898337	3.88e-09	1339303	79495	1259808	0.472	0	Any Migraine, Bjornsdottir et al.
rs6435168	2	203656846	A	C	0.126533	-0.0529051	0.00898337	3.88e-09	1339303	79495	1259808	0.475	0	Any Migraine, Bjornsdottir et al.
rs72932741	2	203661048	T	A	0.126617	-0.0529051	0.00898402	3.89e-09	1339303	79495	1259808	0.464	0	Any Migraine, Bjornsdottir et al.
rs6705330	2	203662197	G	A	0.126783	-0.053	0.00898751	3.7e-09	1339303	79495	1259808	0.488	0	Any Migraine, Bjornsdottir et al.
rs72932745	2	203662888	C	A	0.126617	-0.0529051	0.00898402	3.89e-09	1339303	79495	1259808	0.478	0	Any Migraine, Bjornsdottir et al.
rs72932746	2	203663498	A	G	0.126617	-0.0530949	0.00898236	3.4e-09	1339303	79495	1259808	0.463	0	Any Migraine, Bjornsdottir et al.
rs78128841	2	203663975	T	C	0.126583	-0.0529051	0.00898466	3.9e-09	1339303	79495	1259808	0.46	0	Any Migraine, Bjornsdottir et al.
rs76122535	2	203664929	G	C	0.132817	-0.0513986	0.00880208	5.24e-09	1339303	79495	1259808	0.553	0	Any Migraine, Bjornsdottir et al.
rs72932752	2	203667526	T	G	0.12665	-0.0527048	0.00897587	4.31e-09	1339303	79495	1259808	0.483	0	Any Migraine, Bjornsdottir et al.
rs72932753	2	203670122	C	T	0.126683	-0.0525046	0.00898704	5.15e-09	1339303	79495	1259808	0.476	0	Any Migraine, Bjornsdottir et al.
rs144505847	2	203672406	T	C	0.126667	-0.0527048	0.00897351	4.27e-09	1339303	79495	1259808	0.49	0	Any Migraine, Bjornsdottir et al.
rs80087860	2	203673072	C	A	0.126667	-0.0525994	0.00897608	4.63e-09	1339303	79495	1259808	0.484	0	Any Migraine, Bjornsdottir et al.
rs74675536	2	203673073	A	G	0.126667	-0.0525994	0.00897498	4.61e-09	1339303	79495	1259808	0.484	0	Any Migraine, Bjornsdottir et al.
rs72932755	2	203673563	T	A	0.126667	-0.0525994	0.00897608	4.63e-09	1339303	79495	1259808	0.485	0	Any Migraine, Bjornsdottir et al.
rs72932759	2	203674288	A	G	0.126667	-0.0525994	0.00897772	4.66e-09	1339303	79495	1259808	0.486	0	Any Migraine, Bjornsdottir et al.
rs115400054	2	203676105	T	C	0.12455	-0.0529051	0.00905106	5.06e-09	1339303	79495	1259808	0.456	0	Any Migraine, Bjornsdottir et al.
rs72932763	2	203678658	T	A	0.126667	-0.0525046	0.00897691	4.95e-09	1339303	79495	1259808	0.484	0	Any Migraine, Bjornsdottir et al.
rs72932765	2	203679183	T	C	0.126817	-0.0523043	0.00898013	5.73e-09	1339303	79495	1259808	0.516	0	Any Migraine, Bjornsdottir et al.
rs72932767	2	203679306	C	T	0.126667	-0.0525994	0.00897498	4.61e-09	1339303	79495	1259808	0.48	0	Any Migraine, Bjornsdottir et al.
rs72932770	2	203680954	C	T	0.126667	-0.0525994	0.00898739	4.84e-09	1339303	79495	1259808	0.481	0	Any Migraine, Bjornsdottir et al.
rs72932772	2	203682304	G	C	0.126317	-0.0521041	0.00899304	6.88e-09	1339303	79495	1259808	0.5	0	Any Migraine, Bjornsdottir et al.
rs79633844	2	203683990	G	A	0.126367	-0.0519988	0.00899668	7.48e-09	1339303	79495	1259808	0.499	0	Any Migraine, Bjornsdottir et al.
rs75141346	2	203685119	G	A	0.126367	-0.0521041	0.00899455	6.92e-09	1339303	79495	1259808	0.489	0	Any Migraine, Bjornsdottir et al.
rs72932774	2	203685728	T	C	0.126367	-0.0521041	0.00899191	6.85e-09	1339303	79495	1259808	0.493	0	Any Migraine, Bjornsdottir et al.
rs72932776	2	203688300	T	A	0.12635	-0.0521041	0.00900052	7.08e-09	1339303	79495	1259808	0.507	0	Any Migraine, Bjornsdottir et al.
rs72932777	2	203689914	G	A	0.12635	-0.0519988	0.00898489	7.15e-09	1339303	79495	1259808	0.506	0	Any Migraine, Bjornsdottir et al.
rs115628302	2	203690047	G	T	0.126367	-0.051904	0.00898889	7.73e-09	1339303	79495	1259808	0.51	0	Any Migraine, Bjornsdottir et al.
rs75166090	2	203692760	G	A	0.126333	-0.0521041	0.00898653	6.71e-09	1339303	79495	1259808	0.511	0	Any Migraine, Bjornsdottir et al.
rs143805266	2	203693914	C	A	0.12635	-0.052199	0.00899462	6.5e-09	1339303	79495	1259808	0.506	0	Any Migraine, Bjornsdottir et al.
rs72932780	2	203695826	C	G	0.126517	-0.052199	0.0089914	6.42e-09	1339303	79495	1259808	0.516	0	Any Migraine, Bjornsdottir et al.
rs114520702	2	203697092	A	C	0.1265	-0.0523043	0.00899028	5.96e-09	1339303	79495	1259808	0.533	0	Any Migraine, Bjornsdottir et al.
rs72932781	2	203697278	T	C	0.126283	-0.0519988	0.00898598	7.18e-09	1339303	79495	1259808	0.528	0	Any Migraine, Bjornsdottir et al.
rs75324925	2	203698300	T	C	0.1263	-0.0521041	0.00899076	6.82e-09	1339303	79495	1259808	0.523	0	Any Migraine, Bjornsdottir et al.
rs72932784	2	203698470	G	A	0.126317	-0.0519988	0.00898452	7.14e-09	1339303	79495	1259808	0.525	0	Any Migraine, Bjornsdottir et al.
rs72932786	2	203698737	C	T	0.1263	-0.052199	0.00899422	6.49e-09	1339303	79495	1259808	0.533	0	Any Migraine, Bjornsdottir et al.
rs72932789	2	203699379	T	C	0.126283	-0.0519988	0.00899738	7.5e-09	1339303	79495	1259808	0.518	0	Any Migraine, Bjornsdottir et al.
rs144630409	2	203699987	A	G	0.12874	-0.0575973	0.00972595	3.18e-09	1339303	79495	1259808	0.746	0	Any Migraine, Bjornsdottir et al.
rs72932791	2	203700870	T	C	0.126267	-0.0517039	0.00898221	8.6e-09	1339303	79495	1259808	0.551	0	Any Migraine, Bjornsdottir et al.
rs72932793	2	203701004	G	T	0.126267	-0.0521041	0.0089938	6.9e-09	1339303	79495	1259808	0.527	0	Any Migraine, Bjornsdottir et al.
rs72934704	2	203706433	T	C	0.126283	-0.052199	0.00899381	6.48e-09	1339303	79495	1259808	0.53	0	Any Migraine, Bjornsdottir et al.
rs72934706	2	203707752	G	A	0.1263	-0.0521041	0.00899342	6.89e-09	1339303	79495	1259808	0.523	0	Any Migraine, Bjornsdottir et al.
rs72934707	2	203707878	A	G	0.1263	-0.052199	0.00898527	6.27e-09	1339303	79495	1259808	0.535	0	Any Migraine, Bjornsdottir et al.
rs72934710	2	203709776	G	C	0.1263	-0.052199	0.00899937	6.62e-09	1339303	79495	1259808	0.538	0	Any Migraine, Bjornsdottir et al.
rs72934711	2	203709997	C	G	0.1263	-0.052199	0.00899341	6.47e-09	1339303	79495	1259808	0.535	0	Any Migraine, Bjornsdottir et al.
rs72934714	2	203711581	A	T	0.1263	-0.052199	0.00899221	6.44e-09	1339303	79495	1259808	0.539	0	Any Migraine, Bjornsdottir et al.
rs72934715	2	203713280	A	C	0.126283	-0.0521041	0.00898576	6.69e-09	1339303	79495	1259808	0.536	0	Any Migraine, Bjornsdottir et al.
rs140154196	2	203715419	T	C	0.126267	-0.0521041	0.00898498	6.67e-09	1339303	79495	1259808	0.527	0	Any Migraine, Bjornsdottir et al.
rs114372659	2	203715514	T	C	0.1263	-0.052199	0.00899221	6.44e-09	1339303	79495	1259808	0.529	0	Any Migraine, Bjornsdottir et al.
rs146900385	2	203715914	A	G	0.126283	-0.0523043	0.00899586	6.09e-09	1339303	79495	1259808	0.524	0	Any Migraine, Bjornsdottir et al.
rs150622102	2	203716804	C	G	0.126433	-0.0519988	0.00898887	7.26e-09	1339303	79495	1259808	0.53	0	Any Migraine, Bjornsdottir et al.
rs114155121	2	203718682	C	T	0.126283	-0.052199	0.00899501	6.51e-09	1339303	79495	1259808	0.528	0	Any Migraine, Bjornsdottir et al.
rs143385727	2	203718869	G	A	0.126283	-0.052199	0.00899779	6.58e-09	1339303	79495	1259808	0.528	0	Any Migraine, Bjornsdottir et al.
rs148442156	2	203719028	A	G	0.126883	-0.0505041	0.00896405	1.76e-08	1339303	79495	1259808	0.502	0	Any Migraine, Bjornsdottir et al.
rs147100405	2	203720774	C	T	0.1287	-0.0577033	0.00971621	2.87e-09	1339303	79495	1259808	0.757	0	Any Migraine, Bjornsdottir et al.
rs115396314	2	203721314	T	C	0.1263	-0.052199	0.00899819	6.59e-09	1339303	79495	1259808	0.527	0	Any Migraine, Bjornsdottir et al.
rs114139737	2	203721733	T	A	0.126283	-0.052199	0.00899779	6.58e-09	1339303	79495	1259808	0.527	0	Any Migraine, Bjornsdottir et al.
rs7605484	2	203724495	A	T	0.124367	-0.0505041	0.00906185	2.5e-08	1339303	79495	1259808	0.53	0	Any Migraine, Bjornsdottir et al.
rs115130739	2	203725677	G	A	0.126283	-0.052199	0.00899858	6.6e-09	1339303	79495	1259808	0.528	0	Any Migraine, Bjornsdottir et al.
rs115827549	2	203725678	C	A	0.126283	-0.052199	0.00899858	6.6e-09	1339303	79495	1259808	0.528	0	Any Migraine, Bjornsdottir et al.
rs145643482	2	203725835	T	C	0.126283	-0.052199	0.00899462	6.5e-09	1339303	79495	1259808	0.525	0	Any Migraine, Bjornsdottir et al.
rs72934725	2	203725983	C	T	0.126283	-0.0519988	0.00898525	7.16e-09	1339303	79495	1259808	0.513	0	Any Migraine, Bjornsdottir et al.
rs140606214	2	203726501	C	G	0.126283	-0.0521041	0.00898808	6.75e-09	1339303	79495	1259808	0.513	0	Any Migraine, Bjornsdottir et al.
rs145664840	2	203726502	A	G	0.126283	-0.0521041	0.00898808	6.75e-09	1339303	79495	1259808	0.513	0	Any Migraine, Bjornsdottir et al.
rs150559122	2	203728447	A	G	0.126283	-0.0521041	0.00898459	6.66e-09	1339303	79495	1259808	0.53	0	Any Migraine, Bjornsdottir et al.
rs186399184	2	203728984	T	C	0.12884	-0.0577033	0.00971714	2.88e-09	1339303	79495	1259808	0.746	0	Any Migraine, Bjornsdottir et al.
rs147361301	2	203729177	G	C	0.126283	-0.052199	0.00899661	6.55e-09	1339303	79495	1259808	0.528	0	Any Migraine, Bjornsdottir et al.
rs144997119	2	203729763	A	G	0.126617	-0.052199	0.00898527	6.27e-09	1339303	79495	1259808	0.537	0	Any Migraine, Bjornsdottir et al.
rs7608755	2	203733989	A	G	0.126117	-0.0525994	0.00898949	4.88e-09	1339303	79495	1259808	0.555	0	Any Migraine, Bjornsdottir et al.
rs3845800	2	203734365	T	A	0.126167	-0.0527048	0.00900434	4.82e-09	1339303	79495	1259808	0.507	0	Any Migraine, Bjornsdottir et al.
rs4510208	2	203734866	A	C	0.12615	-0.0527048	0.00900221	4.78e-09	1339303	79495	1259808	0.514	0	Any Migraine, Bjornsdottir et al.
rs149846585	2	203736251	G	C	0.12625	-0.0523043	0.00898767	5.9e-09	1339303	79495	1259808	0.527	0	Any Migraine, Bjornsdottir et al.
rs72934729	2	203737770	G	A	0.12605	-0.0523992	0.00900088	5.83e-09	1339303	79495	1259808	0.528	0	Any Migraine, Bjornsdottir et al.
rs6723704	2	203738664	A	G	0.126117	-0.052199	0.00899819	6.59e-09	1339303	79495	1259808	0.535	0	Any Migraine, Bjornsdottir et al.
rs72934732	2	203739856	G	C	0.125983	-0.0525046	0.00900765	5.58e-09	1339303	79495	1259808	0.523	0	Any Migraine, Bjornsdottir et al.
rs72934734	2	203739970	G	T	0.125567	-0.0527048	0.0090321	5.37e-09	1339303	79495	1259808	0.523	0	Any Migraine, Bjornsdottir et al.
rs72934735	2	203740010	T	C	0.125983	-0.0525046	0.00900812	5.59e-09	1339303	79495	1259808	0.523	0	Any Migraine, Bjornsdottir et al.
rs146973310	2	203740270	C	A	0.125983	-0.0525046	0.00900996	5.63e-09	1339303	79495	1259808	0.522	0	Any Migraine, Bjornsdottir et al.
rs72934737	2	203740798	T	C	0.125983	-0.0525046	0.00900812	5.59e-09	1339303	79495	1259808	0.522	0	Any Migraine, Bjornsdottir et al.
rs72934738	2	203740861	C	T	0.125983	-0.0525046	0.00900719	5.57e-09	1339303	79495	1259808	0.523	0	Any Migraine, Bjornsdottir et al.
rs79539678	2	203740938	C	G	0.125983	-0.0523992	0.00899551	5.71e-09	1339303	79495	1259808	0.528	0	Any Migraine, Bjornsdottir et al.
rs72934740	2	203741362	T	A	0.126017	-0.0525994	0.00899876	5.06e-09	1339303	79495	1259808	0.511	0	Any Migraine, Bjornsdottir et al.
rs115953525	2	203744445	A	G	0.1286	-0.0582967	0.00973128	2.09e-09	1339303	79495	1259808	0.725	0	Any Migraine, Bjornsdottir et al.
rs72934745	2	203744454	T	C	0.125967	-0.0527048	0.00901218	4.97e-09	1339303	79495	1259808	0.512	0	Any Migraine, Bjornsdottir et al.
rs148513392	2	203744610	A	G	0.123983	-0.053	0.00906831	5.08e-09	1339303	79495	1259808	0.478	0	Any Migraine, Bjornsdottir et al.
rs6722332	2	203745327	C	T	0.125967	-0.0527997	0.00900129	4.47e-09	1339303	79495	1259808	0.535	0	Any Migraine, Bjornsdottir et al.
rs6725887	2	203745885	C	T	0.125967	-0.0523992	0.00899233	5.64e-09	1339303	79495	1259808	0.511	0	Any Migraine, Bjornsdottir et al.
rs72934749	2	203746816	G	A	0.126067	-0.0521041	0.00899606	6.96e-09	1339303	79495	1259808	0.53	0	Any Migraine, Bjornsdottir et al.
rs72934751	2	203747522	G	A	0.12615	-0.0523992	0.00899999	5.81e-09	1339303	79495	1259808	0.522	0	Any Migraine, Bjornsdottir et al.
rs34788166	2	203748544	ATT	A	0.128175	-0.0591981	0.0104013	1.26e-08	1339303	79495	1259808	0.61	0	Any Migraine, Bjornsdottir et al.
rs143035655	2	203748776	C	T	0.126067	-0.052199	0.00900133	6.67e-09	1339303	79495	1259808	0.527	0	Any Migraine, Bjornsdottir et al.
rs6738618	2	203749439	C	T	0.126067	-0.052199	0.00899221	6.44e-09	1339303	79495	1259808	0.522	0	Any Migraine, Bjornsdottir et al.
rs72934753	2	203750272	T	C	0.126083	-0.0521041	0.00900236	7.13e-09	1339303	79495	1259808	0.528	0	Any Migraine, Bjornsdottir et al.
rs116382857	2	203751932	G	C	0.126067	-0.052199	0.0089914	6.42e-09	1339303	79495	1259808	0.524	0	Any Migraine, Bjornsdottir et al.
rs77268589	2	203751981	G	A	0.126067	-0.0523043	0.0090067	6.35e-09	1339303	79495	1259808	0.522	0	Any Migraine, Bjornsdottir et al.
rs6435169	2	203753016	A	G	0.126067	-0.052199	0.00900172	6.68e-09	1339303	79495	1259808	0.528	0	Any Migraine, Bjornsdottir et al.
rs7582720	2	203753072	C	T	0.126067	-0.052199	0.00900289	6.71e-09	1339303	79495	1259808	0.527	0	Any Migraine, Bjornsdottir et al.
rs72934762	2	203756677	A	G	0.126067	-0.0525046	0.00900016	5.42e-09	1339303	79495	1259808	0.567	0	Any Migraine, Bjornsdottir et al.
rs7560547	2	203757916	G	A	0.126067	-0.052199	0.00900327	6.72e-09	1339303	79495	1259808	0.53	0	Any Migraine, Bjornsdottir et al.
rs72934763	2	203758396	C	T	0.126067	-0.0521041	0.00900126	7.1e-09	1339303	79495	1259808	0.519	0	Any Migraine, Bjornsdottir et al.
rs72934764	2	203758521	A	C	0.126033	-0.052199	0.00900559	6.78e-09	1339303	79495	1259808	0.516	0	Any Migraine, Bjornsdottir et al.
rs72934765	2	203758551	T	C	0.126067	-0.052199	0.0090025	6.7e-09	1339303	79495	1259808	0.527	0	Any Migraine, Bjornsdottir et al.
rs150788469	2	203761677	A	G	0.126067	-0.052199	0.00900366	6.73e-09	1339303	79495	1259808	0.53	0	Any Migraine, Bjornsdottir et al.
rs77931721	2	203763076	G	T	0.126067	-0.0521041	0.0089983	7.02e-09	1339303	79495	1259808	0.533	0	Any Migraine, Bjornsdottir et al.
rs149016309	2	203764809	A	T	0.126067	-0.0521041	0.00899978	7.06e-09	1339303	79495	1259808	0.534	0	Any Migraine, Bjornsdottir et al.
rs35212307	2	203765756	C	T	0.126067	-0.052199	0.00900133	6.67e-09	1339303	79495	1259808	0.541	0	Any Migraine, Bjornsdottir et al.
rs72934767	2	203766563	C	T	0.126067	-0.0519988	0.00898887	7.26e-09	1339303	79495	1259808	0.537	0	Any Migraine, Bjornsdottir et al.
rs142603618	2	203768786	A	G	0.126067	-0.0521041	0.00900236	7.13e-09	1339303	79495	1259808	0.532	0	Any Migraine, Bjornsdottir et al.
rs114395475	2	203769112	T	C	0.12868	-0.057502	0.00971739	3.27e-09	1339303	79495	1259808	0.744	0	Any Migraine, Bjornsdottir et al.
rs72936830	2	203769803	T	C	0.126067	-0.0521041	0.00899643	6.97e-09	1339303	79495	1259808	0.532	0	Any Migraine, Bjornsdottir et al.
rs72936834	2	203771260	A	G	0.126067	-0.0521041	0.00899793	7.01e-09	1339303	79495	1259808	0.533	0	Any Migraine, Bjornsdottir et al.
rs114899426	2	203771652	G	C	0.126067	-0.0521041	0.00899304	6.88e-09	1339303	79495	1259808	0.532	0	Any Migraine, Bjornsdottir et al.
rs72936838	2	203772984	T	C	0.126067	-0.0521041	0.00899718	6.99e-09	1339303	79495	1259808	0.532	0	Any Migraine, Bjornsdottir et al.
rs72936839	2	203773237	A	G	0.126067	-0.052199	0.00900405	6.74e-09	1339303	79495	1259808	0.527	0	Any Migraine, Bjornsdottir et al.
rs72936842	2	203773686	G	A	0.126067	-0.0521041	0.00899904	7.04e-09	1339303	79495	1259808	0.532	0	Any Migraine, Bjornsdottir et al.
rs72936846	2	203774734	C	G	0.126067	-0.0519988	0.00899493	7.43e-09	1339303	79495	1259808	0.53	0	Any Migraine, Bjornsdottir et al.
rs72936847	2	203774748	A	G	0.126067	-0.0519988	0.00899422	7.41e-09	1339303	79495	1259808	0.53	0	Any Migraine, Bjornsdottir et al.
rs72936852	2	203775475	A	G	0.126067	-0.0519988	0.00899843	7.53e-09	1339303	79495	1259808	0.528	0	Any Migraine, Bjornsdottir et al.
rs72936856	2	203775712	A	G	0.126067	-0.0521041	0.00900309	7.15e-09	1339303	79495	1259808	0.533	0	Any Migraine, Bjornsdottir et al.
rs149163995	2	203777226	T	C	0.12615	-0.051904	0.00898956	7.75e-09	1339303	79495	1259808	0.533	0	Any Migraine, Bjornsdottir et al.
rs6719001	2	203777903	A	G	0.126067	-0.0519988	0.00900257	7.65e-09	1339303	79495	1259808	0.532	0	Any Migraine, Bjornsdottir et al.
rs138805020	2	203778200	T	A	0.126067	-0.0519988	0.00900016	7.58e-09	1339303	79495	1259808	0.531	0	Any Migraine, Bjornsdottir et al.
rs7591653	2	203780479	C	T	0.12605	-0.051904	0.00900182	8.12e-09	1339303	79495	1259808	0.531	0	Any Migraine, Bjornsdottir et al.
rs7603972	2	203780515	G	A	0.126083	-0.051904	0.00899192	7.82e-09	1339303	79495	1259808	0.529	0	Any Migraine, Bjornsdottir et al.
rs9749722	2	203781741	A	G	0.12565	-0.0527997	0.00901246	4.67e-09	1339303	79495	1259808	0.583	0	Any Migraine, Bjornsdottir et al.
rs4673240	2	203783009	C	T	0.126333	-0.0521041	0.00898576	6.69e-09	1339303	79495	1259808	0.475	0	Any Migraine, Bjornsdottir et al.
rs72936860	2	203783484	A	G	0.126133	-0.0521041	0.00898885	6.77e-09	1339303	79495	1259808	0.499	0	Any Migraine, Bjornsdottir et al.
rs72936862	2	203786812	G	A	0.126267	-0.0517039	0.00899333	8.97e-09	1339303	79495	1259808	0.477	0	Any Migraine, Bjornsdottir et al.
rs72936866	2	203787120	G	A	0.126283	-0.0515986	0.00898853	9.44e-09	1339303	79495	1259808	0.482	0	Any Migraine, Bjornsdottir et al.
rs114527590	2	203787405	G	A	0.126267	-0.0517039	0.00899245	8.94e-09	1339303	79495	1259808	0.477	0	Any Migraine, Bjornsdottir et al.
rs72936869	2	203788950	C	T	0.126267	-0.0517039	0.00899007	8.86e-09	1339303	79495	1259808	0.477	0	Any Migraine, Bjornsdottir et al.
rs72936870	2	203789679	T	C	0.126267	-0.0517987	0.00900143	8.69e-09	1339303	79495	1259808	0.473	0	Any Migraine, Bjornsdottir et al.
rs72936872	2	203790889	C	T	0.126283	-0.0513986	0.00898695	1.07e-08	1339303	79495	1259808	0.491	0	Any Migraine, Bjornsdottir et al.
rs72936873	2	203791333	A	G	0.12625	-0.0517039	0.00899917	9.17e-09	1339303	79495	1259808	0.482	0	Any Migraine, Bjornsdottir et al.
rs72936875	2	203791912	A	G	0.126267	-0.0515986	0.00899629	9.72e-09	1339303	79495	1259808	0.488	0	Any Migraine, Bjornsdottir et al.
rs72936879	2	203792628	G	A	0.12625	-0.0517039	0.00899917	9.17e-09	1339303	79495	1259808	0.48	0	Any Migraine, Bjornsdottir et al.
rs72936881	2	203794262	C	T	0.12625	-0.0515986	0.00899547	9.69e-09	1339303	79495	1259808	0.486	0	Any Migraine, Bjornsdottir et al.
rs72936882	2	203794439	A	G	0.12625	-0.0517039	0.0090029	9.3e-09	1339303	79495	1259808	0.48	0	Any Migraine, Bjornsdottir et al.
rs191602009	2	203795717	G	A	0.12896	-0.0568984	0.00971443	4.71e-09	1339303	79495	1259808	0.668	0	Any Migraine, Bjornsdottir et al.
rs142250318	2	203795762	A	G	0.1289	-0.0568984	0.00971208	4.67e-09	1339303	79495	1259808	0.662	0	Any Migraine, Bjornsdottir et al.
rs114393235	2	203795987	G	T	0.12625	-0.0515986	0.00898684	9.38e-09	1339303	79495	1259808	0.483	0	Any Migraine, Bjornsdottir et al.
rs72926767	2	203796814	G	C	0.126267	-0.0511038	0.00898337	1.28e-08	1339303	79495	1259808	0.508	0	Any Migraine, Bjornsdottir et al.
rs72926769	2	203798318	T	C	0.126117	-0.051904	0.00900472	8.21e-09	1339303	79495	1259808	0.474	0	Any Migraine, Bjornsdottir et al.
rs72926770	2	203798585	T	C	0.12868	-0.0577986	0.00972755	2.82e-09	1339303	79495	1259808	0.697	0	Any Migraine, Bjornsdottir et al.
rs72926771	2	203801226	G	T	0.126117	-0.0519988	0.00899633	7.47e-09	1339303	79495	1259808	0.491	0	Any Migraine, Bjornsdottir et al.
rs72926772	2	203804289	T	C	0.126117	-0.0521041	0.00900236	7.13e-09	1339303	79495	1259808	0.503	0	Any Migraine, Bjornsdottir et al.
rs77230711	2	203805552	A	G	0.126117	-0.0519988	0.00899209	7.35e-09	1339303	79495	1259808	0.501	0	Any Migraine, Bjornsdottir et al.
rs72926779	2	203805929	G	C	0.126117	-0.0519988	0.00900223	7.64e-09	1339303	79495	1259808	0.492	0	Any Migraine, Bjornsdottir et al.
rs75869289	2	203806724	T	C	0.126117	-0.0521041	0.00900272	7.14e-09	1339303	79495	1259808	0.502	0	Any Migraine, Bjornsdottir et al.
rs144990234	2	203807083	T	A	0.126117	-0.0521041	0.00900089	7.09e-09	1339303	79495	1259808	0.503	0	Any Migraine, Bjornsdottir et al.
rs72926781	2	203808835	A	G	0.1261	-0.0519988	0.0089928	7.37e-09	1339303	79495	1259808	0.505	0	Any Migraine, Bjornsdottir et al.
rs72926782	2	203811628	A	G	0.1261	-0.0519988	0.00900051	7.59e-09	1339303	79495	1259808	0.507	0	Any Migraine, Bjornsdottir et al.
rs116773016	2	203811902	T	A	0.126117	-0.0519988	0.00899351	7.39e-09	1339303	79495	1259808	0.504	0	Any Migraine, Bjornsdottir et al.
rs114604411	2	203811912	C	A	0.126117	-0.0519988	0.00899351	7.39e-09	1339303	79495	1259808	0.504	0	Any Migraine, Bjornsdottir et al.
rs76298043	2	203814694	T	A	0.126117	-0.0521041	0.00899681	6.98e-09	1339303	79495	1259808	0.498	0	Any Migraine, Bjornsdottir et al.
rs72926783	2	203815740	A	T	0.12882	-0.0571949	0.00972281	4.04e-09	1339303	79495	1259808	0.666	0	Any Migraine, Bjornsdottir et al.
rs72926786	2	203816494	A	G	0.126117	-0.0521041	0.00899978	7.06e-09	1339303	79495	1259808	0.497	0	Any Migraine, Bjornsdottir et al.
rs72926787	2	203818299	T	A	0.12876	-0.057502	0.00972067	3.31e-09	1339303	79495	1259808	0.697	0	Any Migraine, Bjornsdottir et al.
rs116678869	2	203819471	G	A	0.12874	-0.057502	0.0097149	3.24e-09	1339303	79495	1259808	0.697	0	Any Migraine, Bjornsdottir et al.
rs72926788	2	203820923	C	T	0.04025	-0.0939042	0.0156257	1.86e-09	1339303	79495	1259808	0.864	0	Any Migraine, Bjornsdottir et al.
rs114702158	2	203821793	C	T	0.1261	-0.0521041	0.00900309	7.15e-09	1339303	79495	1259808	0.498	0	Any Migraine, Bjornsdottir et al.
rs72926791	2	203822891	G	C	0.126117	-0.0519988	0.00899598	7.46e-09	1339303	79495	1259808	0.503	0	Any Migraine, Bjornsdottir et al.
rs114110842	2	203823400	T	C	0.1262	-0.0521041	0.00899718	6.99e-09	1339303	79495	1259808	0.506	0	Any Migraine, Bjornsdottir et al.
rs114079739	2	203825106	G	A	0.1261	-0.0519988	0.00899668	7.48e-09	1339303	79495	1259808	0.503	0	Any Migraine, Bjornsdottir et al.
rs72926793	2	203826396	A	G	0.1261	-0.0513986	0.00898445	1.06e-08	1339303	79495	1259808	0.479	0	Any Migraine, Bjornsdottir et al.
rs72926794	2	203827432	G	A	0.1261	-0.0519988	0.00899422	7.41e-09	1339303	79495	1259808	0.504	0	Any Migraine, Bjornsdottir et al.
rs72926796	2	203827480	C	T	0.126083	-0.0519988	0.00899947	7.56e-09	1339303	79495	1259808	0.503	0	Any Migraine, Bjornsdottir et al.
rs72926798	2	203827675	G	C	0.1261	-0.0519988	0.00899703	7.49e-09	1339303	79495	1259808	0.503	0	Any Migraine, Bjornsdottir et al.
rs148196090	2	203827690	TA	T	0.1261	-0.0519988	0.00899598	7.46e-09	1339303	79495	1259808	0.503	0	Any Migraine, Bjornsdottir et al.
rs72926799	2	203828192	A	G	0.1261	-0.0519988	0.00898851	7.25e-09	1339303	79495	1259808	0.507	0	Any Migraine, Bjornsdottir et al.
rs72926800	2	203829225	C	A	0.1261	-0.0519988	0.00899738	7.5e-09	1339303	79495	1259808	0.503	0	Any Migraine, Bjornsdottir et al.
rs115194657	2	203829284	G	A	0.1261	-0.0519988	0.00899843	7.53e-09	1339303	79495	1259808	0.503	0	Any Migraine, Bjornsdottir et al.
rs72926802	2	203830228	C	T	0.1261	-0.052199	0.00900405	6.74e-09	1339303	79495	1259808	0.521	0	Any Migraine, Bjornsdottir et al.
rs79642273	2	203830851	G	A	0.1261	-0.0519988	0.00899738	7.5e-09	1339303	79495	1259808	0.503	0	Any Migraine, Bjornsdottir et al.
rs114123510	2	203831212	A	T	0.1261	-0.0519988	0.00899668	7.48e-09	1339303	79495	1259808	0.503	0	Any Migraine, Bjornsdottir et al.
rs74421437	2	203831252	T	A	0.1261	-0.0519988	0.00899738	7.5e-09	1339303	79495	1259808	0.502	0	Any Migraine, Bjornsdottir et al.
rs72928605	2	203832120	G	A	0.124083	-0.0525046	0.00907739	7.29e-09	1339303	79495	1259808	0.462	0	Any Migraine, Bjornsdottir et al.
rs138556413	2	203832867	T	C	0.04025	-0.0942008	0.0156221	1.64e-09	1339303	79495	1259808	0.891	0	Any Migraine, Bjornsdottir et al.
rs149268645	2	203833018	A	G	0.124083	-0.0525046	0.00907847	7.32e-09	1339303	79495	1259808	0.465	0	Any Migraine, Bjornsdottir et al.
rs141002954	2	203833877	G	A	0.1261	-0.051904	0.00898821	7.71e-09	1339303	79495	1259808	0.501	0	Any Migraine, Bjornsdottir et al.
rs1541853	2	203835177	C	A	0.126183	-0.0519988	0.00899982	7.57e-09	1339303	79495	1259808	0.491	0	Any Migraine, Bjornsdottir et al.
rs72928608	2	203836507	C	G	0.126067	-0.051904	0.00899888	8.03e-09	1339303	79495	1259808	0.514	0	Any Migraine, Bjornsdottir et al.
rs72928609	2	203837573	T	G	0.126083	-0.051904	0.00899192	7.82e-09	1339303	79495	1259808	0.506	0	Any Migraine, Bjornsdottir et al.
rs72928610	2	203838961	C	T	0.1261	-0.0521041	0.00900455	7.19e-09	1339303	79495	1259808	0.496	0	Any Migraine, Bjornsdottir et al.
rs72928613	2	203839628	A	T	0.127017	-0.050704	0.00896996	1.58e-08	1339303	79495	1259808	0.539	0	Any Migraine, Bjornsdottir et al.
rs143450835	2	203840565	T	C	0.126083	-0.0519988	0.00899982	7.57e-09	1339303	79495	1259808	0.506	0	Any Migraine, Bjornsdottir et al.
rs72928620	2	203840973	T	G	0.126083	-0.0519988	0.00900189	7.63e-09	1339303	79495	1259808	0.502	0	Any Migraine, Bjornsdottir et al.
rs72932553	2	203842661	T	C	0.126083	-0.0519988	0.00899738	7.5e-09	1339303	79495	1259808	0.509	0	Any Migraine, Bjornsdottir et al.
rs7579667	2	203844480	T	C	0.126083	-0.051904	0.00899091	7.79e-09	1339303	79495	1259808	0.51	0	Any Migraine, Bjornsdottir et al.
rs72932554	2	203845828	G	A	0.1261	-0.0519988	0.00899668	7.48e-09	1339303	79495	1259808	0.503	0	Any Migraine, Bjornsdottir et al.
rs72932556	2	203845996	C	T	0.1261	-0.051904	0.00899058	7.78e-09	1339303	79495	1259808	0.508	0	Any Migraine, Bjornsdottir et al.
rs72932557	2	203846817	T	A	0.126083	-0.051904	0.00898684	7.67e-09	1339303	79495	1259808	0.509	0	Any Migraine, Bjornsdottir et al.
rs72932558	2	203847325	G	C	0.126083	-0.051904	0.00898821	7.71e-09	1339303	79495	1259808	0.509	0	Any Migraine, Bjornsdottir et al.
rs72932559	2	203847382	A	G	0.126083	-0.0519988	0.00899668	7.48e-09	1339303	79495	1259808	0.504	0	Any Migraine, Bjornsdottir et al.
rs72932560	2	203847417	G	A	0.126083	-0.0521041	0.00899867	7.03e-09	1339303	79495	1259808	0.496	0	Any Migraine, Bjornsdottir et al.
rs72932561	2	203848402	A	G	0.126083	-0.0519988	0.00900462	7.71e-09	1339303	79495	1259808	0.506	0	Any Migraine, Bjornsdottir et al.
rs76890136	2	203850011	G	C	0.1261	-0.0519988	0.00899912	7.55e-09	1339303	79495	1259808	0.503	0	Any Migraine, Bjornsdottir et al.
rs138069129	2	203851687	CTT	CT	0.1287	-0.057502	0.00972311	3.34e-09	1339303	79495	1259808	0.726	0	Any Migraine, Bjornsdottir et al.
rs72932566	2	203855342	T	C	0.126033	-0.0521041	0.00899531	6.94e-09	1339303	79495	1259808	0.488	0	Any Migraine, Bjornsdottir et al.
rs72932572	2	203859391	C	T	0.126167	-0.0521041	0.00900272	7.14e-09	1339303	79495	1259808	0.514	0	Any Migraine, Bjornsdottir et al.
rs72932573	2	203861113	G	T	0.126017	-0.0521041	0.0089938	6.9e-09	1339303	79495	1259808	0.496	0	Any Migraine, Bjornsdottir et al.
rs148707292	2	203861910	A	G	0.126033	-0.0523992	0.00899279	5.65e-09	1339303	79495	1259808	0.496	0	Any Migraine, Bjornsdottir et al.
rs145299755	2	203861954	C	T	0.126033	-0.0523043	0.00900423	6.29e-09	1339303	79495	1259808	0.499	0	Any Migraine, Bjornsdottir et al.
rs140750546	2	203863736	T	C	0.1234	-0.0509039	0.00907333	2.02e-08	1339303	79495	1259808	0.662	0	Any Migraine, Bjornsdottir et al.
rs76461893	2	203865515	C	T	0.126067	-0.051904	0.00899757	7.99e-09	1339303	79495	1259808	0.497	0	Any Migraine, Bjornsdottir et al.
rs72932574	2	203866336	C	T	0.12605	-0.0517987	0.00899806	8.58e-09	1339303	79495	1259808	0.495	0	Any Migraine, Bjornsdottir et al.
rs72932575	2	203866857	G	A	0.1261	-0.0519988	0.00899773	7.51e-09	1339303	79495	1259808	0.497	0	Any Migraine, Bjornsdottir et al.
rs72932583	2	203869847	T	C	0.126067	-0.0519988	0.00899843	7.53e-09	1339303	79495	1259808	0.495	0	Any Migraine, Bjornsdottir et al.
rs6728861	2	203873743	A	G	0.1261	-0.0517987	0.00899528	8.49e-09	1339303	79495	1259808	0.509	0	Any Migraine, Bjornsdottir et al.
rs148812085	2	203877233	T	C	0.126133	-0.0519988	0.00899563	7.45e-09	1339303	79495	1259808	0.492	0	Any Migraine, Bjornsdottir et al.
rs4675310	2	203880834	G	A	0.126333	-0.0521041	0.00898731	6.73e-09	1339303	79495	1259808	0.476	0	Any Migraine, Bjornsdottir et al.
rs2351524	2	203880992	T	C	0.126317	-0.0521041	0.00898731	6.73e-09	1339303	79495	1259808	0.477	0	Any Migraine, Bjornsdottir et al.
rs72932588	2	203883193	G	C	0.126167	-0.0521041	0.00899114	6.83e-09	1339303	79495	1259808	0.502	0	Any Migraine, Bjornsdottir et al.
rs72932590	2	203884308	C	A	0.126117	-0.0517987	0.00898995	8.32e-09	1339303	79495	1259808	0.508	0	Any Migraine, Bjornsdottir et al.
rs149905763	2	203884743	ATAAT	A	0.1286	-0.0571949	0.00972483	4.07e-09	1339303	79495	1259808	0.66	0	Any Migraine, Bjornsdottir et al.
rs145538381	2	203892767	C	T	0.126083	-0.051904	0.00899592	7.94e-09	1339303	79495	1259808	0.493	0	Any Migraine, Bjornsdottir et al.
rs115654617	2	203893999	A	C	0.126083	-0.051904	0.00899293	7.85e-09	1339303	79495	1259808	0.492	0	Any Migraine, Bjornsdottir et al.
rs140168762	2	203897946	G	A	0.1261	-0.051904	0.00900019	8.07e-09	1339303	79495	1259808	0.507	0	Any Migraine, Bjornsdottir et al.
rs181256816	2	203904305	C	T	0.124517	-0.052199	0.00908182	9.05e-09	1339303	79495	1259808	0.465	0	Any Migraine, Bjornsdottir et al.
rs185726277	2	203904306	A	G	0.124517	-0.0521041	0.00907087	9.24e-09	1339303	79495	1259808	0.461	0	Any Migraine, Bjornsdottir et al.
rs72934505	2	203916487	G	T	0.12625	-0.0521041	0.00898885	6.77e-09	1339303	79495	1259808	0.515	0	Any Migraine, Bjornsdottir et al.
rs72934510	2	203925360	A	G	0.126117	-0.051904	0.00898753	7.69e-09	1339303	79495	1259808	0.51	0	Any Migraine, Bjornsdottir et al.
rs72934512	2	203926271	G	A	0.126133	-0.0519988	0.00899843	7.53e-09	1339303	79495	1259808	0.507	0	Any Migraine, Bjornsdottir et al.
rs72934513	2	203927587	C	T	0.126133	-0.051904	0.00898513	7.62e-09	1339303	79495	1259808	0.511	0	Any Migraine, Bjornsdottir et al.
rs151316549	2	203931597	T	C	0.12866	-0.0570996	0.00971983	4.24e-09	1339303	79495	1259808	0.684	0	Any Migraine, Bjornsdottir et al.
rs78907692	2	203932176	G	A	0.126117	-0.0519988	0.00898851	7.25e-09	1339303	79495	1259808	0.511	0	Any Migraine, Bjornsdottir et al.
rs72934514	2	203933339	G	A	0.124083	-0.0525046	0.00906632	6.99e-09	1339303	79495	1259808	0.468	0	Any Migraine, Bjornsdottir et al.
rs72934518	2	203937908	A	T	0.12615	-0.0519988	0.00899563	7.45e-09	1339303	79495	1259808	0.519	0	Any Migraine, Bjornsdottir et al.
rs72934519	2	203939640	G	A	0.12625	-0.0513986	0.00898695	1.07e-08	1339303	79495	1259808	0.517	0	Any Migraine, Bjornsdottir et al.
rs115810193	2	203943168	G	A	0.12625	-0.0515986	0.00898993	9.49e-09	1339303	79495	1259808	0.504	0	Any Migraine, Bjornsdottir et al.
rs147932234	2	203951846	C	T	0.12892	-0.0562	0.0097124	7.19e-09	1339303	79495	1259808	0.674	0	Any Migraine, Bjornsdottir et al.
rs139333388	2	203952059	G	C	0.126217	-0.0513986	0.00899435	1.1e-08	1339303	79495	1259808	0.519	0	Any Migraine, Bjornsdottir et al.
rs142013255	2	203967197	G	A	0.126217	-0.0515986	0.00899132	9.54e-09	1339303	79495	1259808	0.497	0	Any Migraine, Bjornsdottir et al.
rs72934535	2	203968973	C	T	0.105083	-0.0577033	0.00974806	3.23e-09	1339303	79495	1259808	0.158	37.281	Any Migraine, Bjornsdottir et al.
rs72934537	2	203969504	A	G	0.1262	-0.0515986	0.00899188	9.56e-09	1339303	79495	1259808	0.503	0	Any Migraine, Bjornsdottir et al.
rs72934545	2	203975958	T	G	0.1262	-0.0513038	0.00898732	1.14e-08	1339303	79495	1259808	0.514	0	Any Migraine, Bjornsdottir et al.
rs72934546	2	203980033	A	G	0.126217	-0.0513986	0.00897937	1.04e-08	1339303	79495	1259808	0.512	0	Any Migraine, Bjornsdottir et al.
rs72934550	2	203983940	A	C	0.125983	-0.0505988	0.00900772	1.94e-08	1339303	79495	1259808	0.515	0	Any Migraine, Bjornsdottir et al.
rs72934551	2	203984117	T	C	0.12882	-0.0562953	0.00971683	6.89e-09	1339303	79495	1259808	0.683	0	Any Migraine, Bjornsdottir et al.
rs72934554	2	203987806	G	C	0.12886	-0.0564011	0.00970681	6.23e-09	1339303	79495	1259808	0.705	0	Any Migraine, Bjornsdottir et al.
rs72934556	2	203990789	G	T	0.124183	-0.051904	0.00907025	1.05e-08	1339303	79495	1259808	0.464	0	Any Migraine, Bjornsdottir et al.
rs149215222	2	203993512	A	G	0.126183	-0.0513038	0.00898732	1.14e-08	1339303	79495	1259808	0.527	0	Any Migraine, Bjornsdottir et al.
rs72934563	2	203995405	A	G	0.126167	-0.0513038	0.0090011	1.2e-08	1339303	79495	1259808	0.521	0	Any Migraine, Bjornsdottir et al.
rs72934573	2	204005072	G	A	0.126183	-0.0513038	0.00899199	1.16e-08	1339303	79495	1259808	0.516	0	Any Migraine, Bjornsdottir et al.
rs72934583	2	204009057	G	T	0.126267	-0.0517039	0.00898768	8.78e-09	1339303	79495	1259808	0.497	0	Any Migraine, Bjornsdottir et al.
rs140201293	2	204015972	C	T	0.124183	-0.0521041	0.00905785	8.8e-09	1339303	79495	1259808	0.444	0	Any Migraine, Bjornsdottir et al.
rs72934589	2	204017937	T	C	0.1262	-0.0513986	0.00899677	1.11e-08	1339303	79495	1259808	0.505	0	Any Migraine, Bjornsdottir et al.
rs72934591	2	204019762	A	G	0.12615	-0.0513038	0.00899885	1.19e-08	1339303	79495	1259808	0.508	0	Any Migraine, Bjornsdottir et al.
rs146099848	2	204027701	A	G	0.122883	-0.0521041	0.00909125	9.97e-09	1339303	79495	1259808	0.363	8.295	Any Migraine, Bjornsdottir et al.
rs72934601	2	204031137	A	G	0.122917	-0.052199	0.00910372	9.82e-09	1339303	79495	1259808	0.365	7.97	Any Migraine, Bjornsdottir et al.
rs72936304	2	204036357	G	T	0.12502	-0.0582013	0.00983806	3.3e-09	1339303	79495	1259808	0.504	0	Any Migraine, Bjornsdottir et al.
rs72936309	2	204040296	T	G	0.1229	-0.0525994	0.00909014	7.19e-09	1339303	79495	1259808	0.346	10.842	Any Migraine, Bjornsdottir et al.
rs72936323	2	204050474	G	T	0.12265	-0.0503043	0.00909641	3.2e-08	1339303	79495	1259808	0.342	11.47	Any Migraine, Bjornsdottir et al.
rs72936326	2	204054141	T	C	0.122517	-0.0501045	0.00911237	3.83e-08	1339303	79495	1259808	0.339	11.962	Any Migraine, Bjornsdottir et al.
rs72936332	2	204056678	C	T	0.122533	-0.0501992	0.00910331	3.5e-08	1339303	79495	1259808	0.329	13.325	Any Migraine, Bjornsdottir et al.
rs72936348	2	204064839	T	C	0.12255	-0.050704	0.00911324	2.64e-08	1339303	79495	1259808	0.333	12.844	Any Migraine, Bjornsdottir et al.
rs72936353	2	204070956	G	A	0.1227	-0.0505041	0.00909816	2.84e-08	1339303	79495	1259808	0.355	9.495	Any Migraine, Bjornsdottir et al.
rs116219813	2	204081675	T	C	0.12255	-0.0505041	0.00910017	2.86e-08	1339303	79495	1259808	0.333	12.828	Any Migraine, Bjornsdottir et al.
rs72938315	2	204121063	G	C	0.143433	-0.0465048	0.0084749	4.08e-08	1339303	79495	1259808	0.246	25.099	Any Migraine, Bjornsdottir et al.
rs72938351	2	204151503	G	A	0.1057	-0.055703	0.00972857	1.03e-08	1339303	79495	1259808	0.145	39.097	Any Migraine, Bjornsdottir et al.
rs146902012	2	204352252	T	C	0.0409	-0.0845018	0.0154614	4.62e-08	1339303	79495	1259808	0.589	0	Any Migraine, Bjornsdottir et al.
rs34087988	2	234762946	G	C	0.03075	-0.116399	0.0172594	1.54e-11	1339303	79495	1259808	0.362	8.477	Any Migraine, Bjornsdottir et al.
rs80009440	2	234771913	T	C	0.08076	-0.0707015	0.0121149	5.35e-09	1339303	79495	1259808	0.117	45.791	Any Migraine, Bjornsdottir et al.
rs142246984	2	234772227	G	A	0.07695	-0.0668986	0.011333	3.57e-09	1339303	79495	1259808	0.144	39.246	Any Migraine, Bjornsdottir et al.
rs147875238	2	234772266	C	T	0.0772	-0.0666955	0.0113099	3.7e-09	1339303	79495	1259808	0.114	43.639	Any Migraine, Bjornsdottir et al.
rs140234113	2	234772285	T	C	0.076983	-0.0668986	0.0113339	3.58e-09	1339303	79495	1259808	0.141	39.7	Any Migraine, Bjornsdottir et al.
rs147726423	2	234772404	A	G	0.08076	-0.0707015	0.0121084	5.25e-09	1339303	79495	1259808	0.115	46.213	Any Migraine, Bjornsdottir et al.
rs141028193	2	234772421	G	C	0.08094	-0.071496	0.0120954	3.4e-09	1339303	79495	1259808	0.12	45.351	Any Migraine, Bjornsdottir et al.
rs511387	2	234772911	C	G	0.076883	-0.0668024	0.011334	3.77e-09	1339303	79495	1259808	0.141	39.65	Any Migraine, Bjornsdottir et al.
rs566985	2	234772983	A	G	0.076883	-0.0668024	0.0113272	3.69e-09	1339303	79495	1259808	0.141	39.621	Any Migraine, Bjornsdottir et al.
rs568906	2	234773193	T	C	0.0769	-0.0668024	0.0113255	3.67e-09	1339303	79495	1259808	0.141	39.642	Any Migraine, Bjornsdottir et al.
rs570800	2	234773403	G	A	0.076917	-0.0669949	0.0113422	3.49e-09	1339303	79495	1259808	0.143	39.35	Any Migraine, Bjornsdottir et al.
rs186159	2	234773876	C	G	0.0769	-0.0666955	0.0113307	3.95e-09	1339303	79495	1259808	0.144	39.307	Any Migraine, Bjornsdottir et al.
rs213543	2	234774025	T	C	0.0792	-0.0660971	0.0111866	3.45e-09	1339303	79495	1259808	0.155	37.715	Any Migraine, Bjornsdottir et al.
rs188492	2	234774076	G	A	0.0769	-0.0666955	0.0113315	3.96e-09	1339303	79495	1259808	0.143	39.329	Any Migraine, Bjornsdottir et al.
rs72025909	2	234774082	AT	A	0.07606	-0.0701972	0.0120461	5.63e-09	1339303	79495	1259808	0.114	46.257	Any Migraine, Bjornsdottir et al.
rs213544	2	234775675	T	G	0.076883	-0.0671981	0.0113461	3.17e-09	1339303	79495	1259808	0.145	39.152	Any Migraine, Bjornsdottir et al.
rs213541	2	234779644	T	C	0.076967	-0.0674976	0.011326	2.53e-09	1339303	79495	1259808	0.138	40.081	Any Migraine, Bjornsdottir et al.
rs213550	2	234784246	A	G	0.076983	-0.0677972	0.0113244	2.14e-09	1339303	79495	1259808	0.143	39.366	Any Migraine, Bjornsdottir et al.
rs6747176	2	234788542	A	T	0.08102	-0.0726997	0.0121042	1.9e-09	1339303	79495	1259808	0.11	46.997	Any Migraine, Bjornsdottir et al.
rs6727154	2	234788734	A	G	0.0771	-0.0685037	0.0113253	1.46e-09	1339303	79495	1259808	0.13	41.341	Any Migraine, Bjornsdottir et al.
rs17862910	2	234790181	A	G	0.07695	-0.0677972	0.0113287	2.17e-09	1339303	79495	1259808	0.125	42.042	Any Migraine, Bjornsdottir et al.
rs17862913	2	234793402	T	G	0.07695	-0.0679042	0.0113394	2.12e-09	1339303	79495	1259808	0.125	42.052	Any Migraine, Bjornsdottir et al.
rs653844	2	234794286	G	A	0.077017	-0.0679042	0.0113306	2.06e-09	1339303	79495	1259808	0.12	42.714	Any Migraine, Bjornsdottir et al.
rs17863831	2	234796001	G	T	0.07675	-0.0671981	0.0113511	3.22e-09	1339303	79495	1259808	0.13	41.245	Any Migraine, Bjornsdottir et al.
rs11563065	2	234796385	T	C	0.077167	-0.0674013	0.0113219	2.63e-09	1339303	79495	1259808	0.124	42.191	Any Migraine, Bjornsdottir et al.
rs79512749	2	234797283	T	G	0.07695	-0.0677972	0.0113273	2.16e-09	1339303	79495	1259808	0.129	41.484	Any Migraine, Bjornsdottir et al.
rs17868375	2	234799231	A	G	0.076983	-0.0680968	0.0113379	1.9e-09	1339303	79495	1259808	0.129	41.386	Any Migraine, Bjornsdottir et al.
rs17864734	2	234800159	A	G	0.077167	-0.0676045	0.0113144	2.3e-09	1339303	79495	1259808	0.123	42.297	Any Migraine, Bjornsdottir et al.
rs17864735	2	234801252	C	A	0.0772	-0.0674976	0.0113273	2.54e-09	1339303	79495	1259808	0.123	42.328	Any Migraine, Bjornsdottir et al.
rs17864737	2	234802187	T	A	0.077183	-0.0674976	0.0113198	2.48e-09	1339303	79495	1259808	0.124	42.179	Any Migraine, Bjornsdottir et al.
rs17868376	2	234802644	T	G	0.077183	-0.0676045	0.0113276	2.4e-09	1339303	79495	1259808	0.124	42.147	Any Migraine, Bjornsdottir et al.
rs4663980	2	234803716	G	C	0.374633	-0.0344051	0.0060669	1.42e-08	1339303	79495	1259808	0.956	0	Any Migraine, Bjornsdottir et al.
rs4663981	2	234803845	T	C	0.377617	-0.0344983	0.00607406	1.35e-08	1339303	79495	1259808	0.927	0	Any Migraine, Bjornsdottir et al.
rs6745386	2	234804250	A	G	0.374883	-0.0344051	0.00607941	1.52e-08	1339303	79495	1259808	0.947	0	Any Migraine, Bjornsdottir et al.
rs6708914	2	234804459	C	T	0.3749	-0.0344051	0.00607697	1.5e-08	1339303	79495	1259808	0.947	0	Any Migraine, Bjornsdottir et al.
rs74270451	2	234804509	G	T	0.0679	-0.0888968	0.0120236	1.43e-13	1339303	79495	1259808	0.207	30.504	Any Migraine, Bjornsdottir et al.
rs73118733	2	234804955	A	G	0.068117	-0.0881975	0.0120038	2.02e-13	1339303	79495	1259808	0.205	30.748	Any Migraine, Bjornsdottir et al.
rs7559088	2	234806135	A	C	0.315567	-0.0401035	0.0063341	2.43e-10	1339303	79495	1259808	0.718	0	Any Migraine, Bjornsdottir et al.
rs765900	2	234806833	A	G	0.068133	-0.088001	0.0120045	2.29e-13	1339303	79495	1259808	0.208	30.365	Any Migraine, Bjornsdottir et al.
rs28946905	2	234807749	A	G	0.06815	-0.0880992	0.0120041	2.15e-13	1339303	79495	1259808	0.203	30.964	Any Migraine, Bjornsdottir et al.
rs17863835	2	234808061	C	G	0.06815	-0.0882958	0.0120183	2.03e-13	1339303	79495	1259808	0.201	31.239	Any Migraine, Bjornsdottir et al.
rs6431647	2	234809496	C	T	0.326383	-0.0532004	0.00628736	2.64e-17	1339303	79495	1259808	0.587	0	Any Migraine, Bjornsdottir et al.
rs10929317	2	234811911	T	G	0.0994	-0.103396	0.0100512	8.07e-25	1339303	79495	1259808	0.133	40.84	Any Migraine, Bjornsdottir et al.
rs17864738	2	234812696	T	C	0.099567	-0.103595	0.0100386	5.74e-25	1339303	79495	1259808	0.124	42.171	Any Migraine, Bjornsdottir et al.
rs6760630	2	234813415	C	G	0.32625	-0.053	0.0062846	3.36e-17	1339303	79495	1259808	0.6	0	Any Migraine, Bjornsdottir et al.
rs6717978	2	234813666	T	C	0.09975	-0.102398	0.0100282	1.77e-24	1339303	79495	1259808	0.132	40.976	Any Migraine, Bjornsdottir et al.
rs6717992	2	234813712	T	C	0.09975	-0.102299	0.0100343	2.09e-24	1339303	79495	1259808	0.134	40.777	Any Migraine, Bjornsdottir et al.
rs10187654	2	234814059	T	C	0.189283	-0.0797036	0.00761887	1.3e-25	1339303	79495	1259808	0.575	0	Any Migraine, Bjornsdottir et al.
rs4663983	2	234815005	G	A	0.1922	-0.0794979	0.00756567	7.96e-26	1339303	79495	1259808	0.477	0	Any Migraine, Bjornsdottir et al.
rs11562941	2	234815167	A	G	0.099367	-0.103196	0.0100475	9.54e-25	1339303	79495	1259808	0.13	41.337	Any Migraine, Bjornsdottir et al.
rs17864741	2	234817840	A	T	0.101067	-0.101701	0.009986	2.33e-24	1339303	79495	1259808	0.157	37.439	Any Migraine, Bjornsdottir et al.
rs17863838	2	234818258	A	G	0.100683	-0.102099	0.00998572	1.54e-24	1339303	79495	1259808	0.189	32.87	Any Migraine, Bjornsdottir et al.
rs7577262	2	234818869	A	G	0.10145	-0.101601	0.00996857	2.15e-24	1339303	79495	1259808	0.18	34.13	Any Migraine, Bjornsdottir et al.
rs6724624	2	234820578	G	C	0.194183	-0.0798011	0.00753579	3.33e-26	1339303	79495	1259808	0.503	0	Any Migraine, Bjornsdottir et al.
rs11892538	2	234821445	C	G	0.194183	-0.0797036	0.00753781	3.94e-26	1339303	79495	1259808	0.508	0	Any Migraine, Bjornsdottir et al.
rs11563063	2	234821530	A	G	0.194183	-0.0798011	0.00753796	3.44e-26	1339303	79495	1259808	0.507	0	Any Migraine, Bjornsdottir et al.
rs6738979	2	234823058	G	A	0.1943	-0.0795953	0.00753792	4.6e-26	1339303	79495	1259808	0.498	0	Any Migraine, Bjornsdottir et al.
rs1985366	2	234824559	C	T	0.1943	-0.0797036	0.00753539	3.8e-26	1339303	79495	1259808	0.505	0	Any Migraine, Bjornsdottir et al.
rs1965629	2	234824731	G	A	0.194317	-0.0797036	0.00753609	3.84e-26	1339303	79495	1259808	0.506	0	Any Migraine, Bjornsdottir et al.
rs10166942	2	234825093	C	T	0.194317	-0.0797036	0.00753814	3.96e-26	1339303	79495	1259808	0.481	0	Any Migraine, Bjornsdottir et al.
rs2362290	2	234825369	A	G	0.19415	-0.0797036	0.00753047	3.53e-26	1339303	79495	1259808	0.502	0	Any Migraine, Bjornsdottir et al.
rs1003540	2	234825884	G	A	0.194167	-0.0798011	0.00753539	3.31e-26	1339303	79495	1259808	0.501	0	Any Migraine, Bjornsdottir et al.
rs1004478	2	234825895	G	C	0.10125	-0.1019	0.00997613	1.71e-24	1339303	79495	1259808	0.173	35.097	Any Migraine, Bjornsdottir et al.
rs10170399	2	234826648	G	A	0.194317	-0.0797036	0.00753451	3.75e-26	1339303	79495	1259808	0.503	0	Any Migraine, Bjornsdottir et al.
rs12988953	2	234826661	G	C	0.101383	-0.102299	0.00997516	1.12e-24	1339303	79495	1259808	0.172	35.209	Any Migraine, Bjornsdottir et al.
rs6741751	2	234827661	A	G	0.10075	-0.101402	0.00998576	3.16e-24	1339303	79495	1259808	0.183	33.812	Any Migraine, Bjornsdottir et al.
rs17862920	2	234827995	T	C	0.101233	-0.102099	0.00997806	1.42e-24	1339303	79495	1259808	0.168	35.904	Any Migraine, Bjornsdottir et al.
rs6709005	2	234828723	C	T	0.172817	-0.0816006	0.00789843	5.09e-25	1339303	79495	1259808	0.284	19.78	Any Migraine, Bjornsdottir et al.
rs17862921	2	234829120	G	T	0.100683	-0.102797	0.0100018	8.87e-25	1339303	79495	1259808	0.158	37.272	Any Migraine, Bjornsdottir et al.
rs9646718	2	234830440	T	C	0.100667	-0.102697	0.00999422	9.07e-25	1339303	79495	1259808	0.175	34.798	Any Migraine, Bjornsdottir et al.
rs7597116	2	234832232	T	C	0.092183	-0.106795	0.0103907	8.86e-25	1339303	79495	1259808	0.347	10.733	Any Migraine, Bjornsdottir et al.
rs737636	2	234832824	G	A	0.204467	-0.0729041	0.00737757	4.99e-23	1339303	79495	1259808	0.413	0.515	Any Migraine, Bjornsdottir et al.
rs6431648	2	234833457	A	G	0.20445	-0.0729041	0.00737757	4.99e-23	1339303	79495	1259808	0.403	2.031	Any Migraine, Bjornsdottir et al.
rs7604471	2	234834176	A	C	0.20445	-0.0729041	0.00737876	5.07e-23	1339303	79495	1259808	0.405	1.834	Any Migraine, Bjornsdottir et al.
rs4233636	2	234834402	T	A	0.204467	-0.0729041	0.00737891	5.08e-23	1339303	79495	1259808	0.405	1.781	Any Migraine, Bjornsdottir et al.
rs4663986	2	234834455	G	C	0.204483	-0.0729041	0.00737198	4.63e-23	1339303	79495	1259808	0.408	1.206	Any Migraine, Bjornsdottir et al.
rs7558436	2	234835679	G	C	0.0969	-0.100804	0.0101659	3.55e-23	1339303	79495	1259808	0.373	6.728	Any Migraine, Bjornsdottir et al.
rs2362292	2	234836770	G	A	0.204683	-0.072603	0.00737539	7.28e-23	1339303	79495	1259808	0.392	3.816	Any Migraine, Bjornsdottir et al.
rs2362293	2	234836854	T	G	0.204517	-0.0724954	0.00737642	8.53e-23	1339303	79495	1259808	0.384	5.163	Any Migraine, Bjornsdottir et al.
rs11562954	2	234837513	C	T	0.096867	-0.100097	0.0101649	7.04e-23	1339303	79495	1259808	0.348	10.569	Any Migraine, Bjornsdottir et al.
rs17863841	2	234837608	A	T	0.092117	-0.105705	0.0103878	2.54e-24	1339303	79495	1259808	0.326	13.82	Any Migraine, Bjornsdottir et al.
rs758276	2	234837808	G	A	0.207567	-0.0703044	0.00732765	8.44e-22	1339303	79495	1259808	0.35	10.207	Any Migraine, Bjornsdottir et al.
rs758275	2	234838020	G	A	0.206583	-0.0716034	0.00734539	1.88e-22	1339303	79495	1259808	0.374	6.588	Any Migraine, Bjornsdottir et al.
rs10490010	2	234838912	G	C	0.098867	-0.0978995	0.0100627	2.27e-22	1339303	79495	1259808	0.393	3.654	Any Migraine, Bjornsdottir et al.
rs10803666	2	234838947	C	G	0.098867	-0.0978995	0.0100627	2.27e-22	1339303	79495	1259808	0.393	3.662	Any Migraine, Bjornsdottir et al.
rs7562952	2	234840357	C	T	0.094083	-0.103496	0.0102815	7.79e-24	1339303	79495	1259808	0.35	10.331	Any Migraine, Bjornsdottir et al.
rs7562971	2	234840424	A	T	0.094083	-0.103496	0.0102791	7.61e-24	1339303	79495	1259808	0.349	10.394	Any Migraine, Bjornsdottir et al.
rs17863842	2	234842119	T	C	0.094083	-0.103396	0.0102835	8.77e-24	1339303	79495	1259808	0.346	10.823	Any Migraine, Bjornsdottir et al.
rs17868384	2	234842328	G	A	0.094083	-0.103396	0.0102826	8.7e-24	1339303	79495	1259808	0.348	10.602	Any Migraine, Bjornsdottir et al.
rs10189040	2	234843191	G	A	0.206617	-0.0716034	0.0073478	1.94e-22	1339303	79495	1259808	0.362	8.433	Any Migraine, Bjornsdottir et al.
rs67646620	2	234843225	T	C	0.094117	-0.103196	0.0102798	1.03e-23	1339303	79495	1259808	0.328	13.533	Any Migraine, Bjornsdottir et al.
rs13028228	2	234843309	T	C	0.099067	-0.0967973	0.0100528	6.04e-22	1339303	79495	1259808	0.398	2.907	Any Migraine, Bjornsdottir et al.
rs10490012	2	234843494	T	C	0.204783	-0.0713993	0.00736088	3.02e-22	1339303	79495	1259808	0.38	5.787	Any Migraine, Bjornsdottir et al.
rs71400704	2	234844139	GAGGCAC	G	0.094283	-0.103595	0.0102756	6.66e-24	1339303	79495	1259808	0.32	14.71	Any Migraine, Bjornsdottir et al.
rs12473889	2	234844945	G	A	0.094133	-0.103496	0.010278	7.53e-24	1339303	79495	1259808	0.328	13.461	Any Migraine, Bjornsdottir et al.
rs6711120	2	234845134	A	G	0.206417	-0.0717001	0.00734579	1.66e-22	1339303	79495	1259808	0.357	9.249	Any Migraine, Bjornsdottir et al.
rs9646719	2	234845571	C	T	0.2122	-0.0769998	0.00791526	2.29e-22	1339303	79495	1259808	0.773	0	Any Migraine, Bjornsdottir et al.
rs13418652	2	234845580	G	A	0.21214	-0.0769998	0.0079174	2.35e-22	1339303	79495	1259808	0.76	0	Any Migraine, Bjornsdottir et al.
rs2108810	2	234845708	T	G	0.206367	-0.0717968	0.00734379	1.42e-22	1339303	79495	1259808	0.361	8.645	Any Migraine, Bjornsdottir et al.
rs12470426	2	234846401	A	G	0.093633	-0.103595	0.0103111	9.47e-24	1339303	79495	1259808	0.285	19.661	Any Migraine, Bjornsdottir et al.
rs9646720	2	234847573	G	A	0.2037	-0.0707981	0.00738358	8.93e-22	1339303	79495	1259808	0.439	0	Any Migraine, Bjornsdottir et al.
rs2302153	2	234847823	C	A	0.203517	-0.0706049	0.00738958	1.24e-21	1339303	79495	1259808	0.388	4.41	Any Migraine, Bjornsdottir et al.
rs2108809	2	234848231	T	C	0.152283	-0.0600048	0.00826667	3.91e-13	1339303	79495	1259808	0.292	18.678	Any Migraine, Bjornsdottir et al.
rs34032602	2	234849179	G	A	0.040717	-0.119798	0.0150945	2.08e-15	1339303	79495	1259808	0.366	7.804	Any Migraine, Bjornsdottir et al.
rs13020968	2	234849350	G	C	0.040683	-0.119696	0.0151003	2.25e-15	1339303	79495	1259808	0.36	8.747	Any Migraine, Bjornsdottir et al.
rs11563060	2	234852503	A	G	0.151783	-0.0582967	0.0082682	1.78e-12	1339303	79495	1259808	0.346	10.816	Any Migraine, Bjornsdottir et al.
rs12472151	2	234852692	A	G	0.040683	-0.119302	0.0150998	2.77e-15	1339303	79495	1259808	0.402	2.329	Any Migraine, Bjornsdottir et al.
rs4663988	2	234853128	T	C	0.15165	-0.0584027	0.00826987	1.64e-12	1339303	79495	1259808	0.343	11.325	Any Migraine, Bjornsdottir et al.
rs13004520	2	234854540	C	G	0.040583	-0.119798	0.0151343	2.46e-15	1339303	79495	1259808	0.428	0	Any Migraine, Bjornsdottir et al.
rs17868387	2	234854552	G	A	0.0407	-0.119403	0.0151012	2.64e-15	1339303	79495	1259808	0.405	1.823	Any Migraine, Bjornsdottir et al.
rs10929319	2	234854934	G	A	0.1518	-0.0586042	0.00827384	1.41e-12	1339303	79495	1259808	0.341	11.659	Any Migraine, Bjornsdottir et al.
rs2215173	2	234855171	A	G	0.151767	-0.0582967	0.00826355	1.73e-12	1339303	79495	1259808	0.346	10.8	Any Migraine, Bjornsdottir et al.
rs12992084	2	234855354	C	T	0.040717	-0.119302	0.0151024	2.8e-15	1339303	79495	1259808	0.391	4.061	Any Migraine, Bjornsdottir et al.
rs28946912	2	234857193	G	A	0.040617	-0.119696	0.0151234	2.48e-15	1339303	79495	1259808	0.413	0.433	Any Migraine, Bjornsdottir et al.
rs6738375	2	234857251	T	G	0.1517	-0.0589011	0.00827999	1.13e-12	1339303	79495	1259808	0.342	11.478	Any Migraine, Bjornsdottir et al.
rs17863848	2	234858435	C	A	0.040517	-0.118998	0.0151364	3.79e-15	1339303	79495	1259808	0.423	0	Any Migraine, Bjornsdottir et al.
rs11563216	2	234859423	G	C	0.15165	-0.0579999	0.00827778	2.44e-12	1339303	79495	1259808	0.337	12.265	Any Migraine, Bjornsdottir et al.
rs6740118	2	234860106	T	C	0.151667	-0.0579046	0.00827531	2.61e-12	1339303	79495	1259808	0.33	13.208	Any Migraine, Bjornsdottir et al.
rs10166496	2	234861232	C	A	0.04735	-0.104095	0.0141392	1.81e-13	1339303	79495	1259808	0.289	19.164	Any Migraine, Bjornsdottir et al.
rs10169266	2	234861636	G	A	0.047317	-0.103895	0.0141465	2.07e-13	1339303	79495	1259808	0.31	16.186	Any Migraine, Bjornsdottir et al.
rs4663990	2	234862040	G	A	0.15225	-0.0573961	0.00826943	3.9e-12	1339303	79495	1259808	0.375	6.497	Any Migraine, Bjornsdottir et al.
rs7597012	2	234862311	A	C	0.151167	-0.0568032	0.00829067	7.31e-12	1339303	79495	1259808	0.408	1.212	Any Migraine, Bjornsdottir et al.
rs7593557	2	234863788	A	G	0.047117	-0.102299	0.0141953	5.74e-13	1339303	79495	1259808	0.32	14.755	Any Migraine, Bjornsdottir et al.
rs13024825	2	234865206	C	T	0.040233	-0.116804	0.0151765	1.4e-14	1339303	79495	1259808	0.36	8.777	Any Migraine, Bjornsdottir et al.
rs6712893	2	234866153	C	A	0.15344	-0.0620031	0.00896374	4.61e-12	1339303	79495	1259808	0.58	0	Any Migraine, Bjornsdottir et al.
rs17864749	2	234867066	T	C	0.039867	-0.116601	0.0152569	2.13e-14	1339303	79495	1259808	0.394	3.592	Any Migraine, Bjornsdottir et al.
rs917435	2	234867513	G	A	0.151083	-0.0568984	0.00828848	6.66e-12	1339303	79495	1259808	0.399	2.809	Any Migraine, Bjornsdottir et al.
rs113859615	2	234867968	T	C	0.04248	-0.119403	0.0161309	1.34e-13	1339303	79495	1259808	0.217	30.625	Any Migraine, Bjornsdottir et al.
rs56123979	2	234868429	T	C	0.0399	-0.115995	0.0152507	2.83e-14	1339303	79495	1259808	0.415	0.063	Any Migraine, Bjornsdottir et al.
rs66567403	2	234869908	T	C	0.038867	-0.114502	0.0154383	1.2e-13	1339303	79495	1259808	0.306	16.634	Any Migraine, Bjornsdottir et al.
rs11563211	2	234870842	G	A	0.0471	-0.100904	0.0141917	1.16e-12	1339303	79495	1259808	0.35	10.33	Any Migraine, Bjornsdottir et al.
rs28948671	2	234871749	T	G	0.038833	-0.114895	0.0154437	1.01e-13	1339303	79495	1259808	0.315	15.355	Any Migraine, Bjornsdottir et al.
rs10490014	2	234872512	G	A	0.169967	-0.051904	0.00789024	4.76e-11	1339303	79495	1259808	0.358	9.139	Any Migraine, Bjornsdottir et al.
rs28953468	2	234873123	A	G	0.168567	-0.0532004	0.00791886	1.84e-11	1339303	79495	1259808	0.297	18.041	Any Migraine, Bjornsdottir et al.
rs887065	2	234874402	T	G	0.14706	-0.0630996	0.00913935	5.05e-12	1339303	79495	1259808	0.362	7.8	Any Migraine, Bjornsdottir et al.
rs12185590	2	234874639	T	C	0.04575	-0.0951022	0.0142933	2.86e-11	1339303	79495	1259808	0.198	31.688	Any Migraine, Bjornsdottir et al.
rs142422213	2	234874682	T	C	0.038467	-0.112195	0.0155257	4.96e-13	1339303	79495	1259808	0.241	25.785	Any Migraine, Bjornsdottir et al.
rs10490016	2	234875139	C	T	0.048083	-0.0854054	0.0138518	7.02e-10	1339303	79495	1259808	0.511	0	Any Migraine, Bjornsdottir et al.
rs11129402	3	30449268	G	A	0.283967	0.0369007	0.00649993	1.37e-08	1339303	79495	1259808	0.0535	54.102	Any Migraine, Bjornsdottir et al.
rs11129403	3	30449446	G	A	0.286217	0.0358979	0.00647465	2.95e-08	1339303	79495	1259808	0.0653	51.801	Any Migraine, Bjornsdottir et al.
rs7649804	3	30456139	G	T	0.320233	0.040998	0.00627199	6.29e-11	1339303	79495	1259808	0.0888	47.676	Any Migraine, Bjornsdottir et al.
rs1994987	3	30456528	C	G	0.320233	0.041401	0.00628501	4.48e-11	1339303	79495	1259808	0.101	45.781	Any Migraine, Bjornsdottir et al.
rs7640543	3	30462403	A	G	0.314183	0.041497	0.00630456	4.64e-11	1339303	79495	1259808	0.0944	46.765	Any Migraine, Bjornsdottir et al.
rs4955309	3	30465565	A	C	0.319233	0.041497	0.00628354	4e-11	1339303	79495	1259808	0.096	46.499	Any Migraine, Bjornsdottir et al.
rs4955308	3	30470027	T	C	0.30055	0.0400953	0.00639211	3.55e-10	1339303	79495	1259808	0.102	45.624	Any Migraine, Bjornsdottir et al.
rs7371912	3	30472786	A	G	0.30585	0.0400953	0.00635535	2.81e-10	1339303	79495	1259808	0.118	43.065	Any Migraine, Bjornsdottir et al.
rs4131728	3	30476819	G	C	0.312817	0.0402971	0.00631522	1.76e-10	1339303	79495	1259808	0.118	43.07	Any Migraine, Bjornsdottir et al.
rs4508823	3	30478195	C	A	0.313683	0.040201	0.00631257	1.91e-10	1339303	79495	1259808	0.12	42.75	Any Migraine, Bjornsdottir et al.
rs4075749	3	30478897	G	A	0.30805	0.0406044	0.00633503	1.46e-10	1339303	79495	1259808	0.11	44.373	Any Migraine, Bjornsdottir et al.
rs4075748	3	30478985	A	G	0.313483	0.040201	0.00631805	1.98e-10	1339303	79495	1259808	0.116	43.348	Any Migraine, Bjornsdottir et al.
rs12496164	3	30479602	A	G	0.355133	0.0366983	0.00614045	2.28e-09	1339303	79495	1259808	0.0053	69.89	Any Migraine, Bjornsdottir et al.
rs6790925	3	30480085	T	C	0.377783	0.0353961	0.0060694	5.48e-09	1339303	79495	1259808	0.0059	69.415	Any Migraine, Bjornsdottir et al.
rs6791480	3	30480559	T	C	0.312817	0.0404027	0.00632472	1.68e-10	1339303	79495	1259808	0.103	45.353	Any Migraine, Bjornsdottir et al.
rs34130299	3	30482420	A	C	0.353883	0.0371031	0.00614063	1.52e-09	1339303	79495	1259808	0.0089	67.456	Any Migraine, Bjornsdottir et al.
rs79617173	3	30484929	A	G	0.27415	0.0374018	0.00657005	1.25e-08	1339303	79495	1259808	0.151	38.288	Any Migraine, Bjornsdottir et al.
rs9917707	3	30485587	C	A	0.401717	0.0330962	0.00598531	3.21e-08	1339303	79495	1259808	0.0347	58.352	Any Migraine, Bjornsdottir et al.
rs9825365	3	30486148	C	T	0.402083	0.0332994	0.00599811	2.83e-08	1339303	79495	1259808	0.0376	57.641	Any Migraine, Bjornsdottir et al.
rs13062325	3	30488000	G	C	0.37285	0.0338022	0.00607323	2.61e-08	1339303	79495	1259808	0.0485	55.154	Any Migraine, Bjornsdottir et al.
rs4325953	3	30488348	C	T	0.4016	0.0332994	0.00600273	2.9e-08	1339303	79495	1259808	0.03	59.583	Any Migraine, Bjornsdottir et al.
rs4552399	3	30490300	C	T	0.401517	0.0335025	0.00600127	2.37e-08	1339303	79495	1259808	0.0278	60.207	Any Migraine, Bjornsdottir et al.
rs35373340	3	30490561	C	T	0.401317	0.0336959	0.00600332	1.99e-08	1339303	79495	1259808	0.0265	60.581	Any Migraine, Bjornsdottir et al.
rs78631748	3	30491487	G	A	0.333517	0.0379988	0.00623821	1.12e-09	1339303	79495	1259808	0.235	26.599	Any Migraine, Bjornsdottir et al.
rs11705958	3	30492707	T	C	0.372767	0.0343048	0.00608126	1.69e-08	1339303	79495	1259808	0.0429	56.387	Any Migraine, Bjornsdottir et al.
rs11129405	3	30493351	T	C	0.372833	0.0341019	0.00608031	2.04e-08	1339303	79495	1259808	0.0396	57.163	Any Migraine, Bjornsdottir et al.
rs11129406	3	30493494	C	G	0.40095	0.0336959	0.00600701	2.03e-08	1339303	79495	1259808	0.0306	59.437	Any Migraine, Bjornsdottir et al.
rs75407597	3	30500279	T	G	0.3313	0.0372958	0.00625199	2.44e-09	1339303	79495	1259808	0.223	28.19	Any Migraine, Bjornsdottir et al.
rs4676591	3	38876486	C	T	0.2567	0.0385955	0.00667872	7.52e-09	1339303	79495	1259808	0.411	0.806	Any Migraine, Bjornsdottir et al.
rs13062806	3	38877793	C	A	0.26515	0.038201	0.00662093	7.94e-09	1339303	79495	1259808	0.331	13.042	Any Migraine, Bjornsdottir et al.
rs4527319	3	38880142	G	A	0.2497	0.0397975	0.00672546	3.27e-09	1339303	79495	1259808	0.299	17.685	Any Migraine, Bjornsdottir et al.
rs4676590	3	38881080	A	T	0.2501	0.0394995	0.00672651	4.3e-09	1339303	79495	1259808	0.301	17.363	Any Migraine, Bjornsdottir et al.
rs4676477	3	38881195	C	T	0.2501	0.0395956	0.0067402	4.24e-09	1339303	79495	1259808	0.301	17.387	Any Migraine, Bjornsdottir et al.
rs4462889	3	38884451	C	T	0.250117	0.0397014	0.00673592	3.77e-09	1339303	79495	1259808	0.312	15.767	Any Migraine, Bjornsdottir et al.
rs3923518	3	38886413	A	C	0.250133	0.0397975	0.00673386	3.42e-09	1339303	79495	1259808	0.322	14.38	Any Migraine, Bjornsdottir et al.
rs4284929	3	38889656	G	A	0.250117	0.0394034	0.00672377	4.62e-09	1339303	79495	1259808	0.303	17.087	Any Migraine, Bjornsdottir et al.
rs11928473	3	38897271	C	T	0.250117	0.0394034	0.00672704	4.7e-09	1339303	79495	1259808	0.305	16.81	Any Migraine, Bjornsdottir et al.
rs4371451	3	38906037	C	A	0.24985	0.0390957	0.00672122	6e-09	1339303	79495	1259808	0.322	14.344	Any Migraine, Bjornsdottir et al.
rs13079538	3	38906903	C	T	0.249817	0.0392015	0.00673318	5.81e-09	1339303	79495	1259808	0.314	15.511	Any Migraine, Bjornsdottir et al.
rs13080116	3	38907223	C	T	0.24985	0.0390957	0.00673704	6.51e-09	1339303	79495	1259808	0.315	15.372	Any Migraine, Bjornsdottir et al.
rs11915204	3	38908127	A	G	0.250167	0.0389034	0.00673173	7.51e-09	1339303	79495	1259808	0.329	13.445	Any Migraine, Bjornsdottir et al.
rs13079727	3	38915975	C	G	0.24945	0.0392976	0.00673341	5.34e-09	1339303	79495	1259808	0.316	15.316	Any Migraine, Bjornsdottir et al.
rs11924818	3	38922323	A	G	0.2495	0.0392015	0.00673483	5.86e-09	1339303	79495	1259808	0.311	15.908	Any Migraine, Bjornsdottir et al.
rs35752744	3	38926290	C	T	0.2495	0.0394034	0.00673226	4.83e-09	1339303	79495	1259808	0.316	15.289	Any Migraine, Bjornsdottir et al.
rs13099628	3	38927854	G	T	0.249917	0.0389995	0.0067401	7.2e-09	1339303	79495	1259808	0.319	14.859	Any Migraine, Bjornsdottir et al.
rs4320030	3	38928112	C	T	0.2499	0.0389034	0.0067374	7.73e-09	1339303	79495	1259808	0.326	13.869	Any Migraine, Bjornsdottir et al.
rs13088577	3	38929631	G	C	0.249767	0.0384993	0.00673525	1.09e-08	1339303	79495	1259808	0.318	14.919	Any Migraine, Bjornsdottir et al.
rs13095260	3	38930889	T	C	0.2494	0.0387975	0.00674574	8.85e-09	1339303	79495	1259808	0.32	14.704	Any Migraine, Bjornsdottir et al.
rs11919589	3	38935192	G	A	0.24965	0.0397975	0.00673659	3.47e-09	1339303	79495	1259808	0.317	15.155	Any Migraine, Bjornsdottir et al.
rs33985936	3	38936134	T	C	0.24965	0.0397975	0.00673331	3.41e-09	1339303	79495	1259808	0.319	14.863	Any Migraine, Bjornsdottir et al.
rs13099670	3	38936829	A	G	0.24935	0.0392015	0.00673184	5.77e-09	1339303	79495	1259808	0.324	14.081	Any Migraine, Bjornsdottir et al.
rs3755799	3	52809193	A	G	0.339383	-0.0343016	0.00626069	4.28e-08	1339303	79495	1259808	0.916	0	Any Migraine, Bjornsdottir et al.
rs13073434	3	154111042	G	C	0.052217	-0.0789025	0.0137423	9.38e-09	1339303	79495	1259808	0.714	0	Any Migraine, Bjornsdottir et al.
rs34097149	3	154263175	C	T	0.035367	-0.110105	0.0169526	8.31e-11	1339303	79495	1259808	0.375	6.539	Any Migraine, Bjornsdottir et al.
rs13078967	3	154289946	C	A	0.0352	-0.114805	0.0170325	1.58e-11	1339303	79495	1259808	0.271	21.571	Any Migraine, Bjornsdottir et al.
rs112346815	3	154390467	T	A	0.034817	-0.1089	0.0171605	2.21e-10	1339303	79495	1259808	0.184	33.55	Any Migraine, Bjornsdottir et al.
rs71308496	3	154428797	T	C	0.035817	-0.0957953	0.0169134	1.48e-08	1339303	79495	1259808	0.142	39.508	Any Migraine, Bjornsdottir et al.
rs71308498	3	154436444	T	C	0.0362	-0.0991024	0.0167643	3.39e-09	1339303	79495	1259808	0.0883	47.759	Any Migraine, Bjornsdottir et al.
rs4680137	3	154438050	C	T	0.036167	-0.0989036	0.0167716	3.7e-09	1339303	79495	1259808	0.0879	47.83	Any Migraine, Bjornsdottir et al.
rs368450	4	35412434	C	T	0.183817	-0.0453949	0.00763623	2.77e-09	1339303	79495	1259808	0.803	0	Any Migraine, Bjornsdottir et al.
rs317021	4	35418368	A	T	0.183633	-0.0449974	0.00762461	3.6e-09	1339303	79495	1259808	0.691	0	Any Migraine, Bjornsdottir et al.
rs317027	4	35425629	T	C	0.1853	-0.0465991	0.00760275	8.83e-10	1339303	79495	1259808	0.674	0	Any Migraine, Bjornsdottir et al.
rs317058	4	35431408	C	T	0.182433	-0.0462953	0.0076393	1.36e-09	1339303	79495	1259808	0.651	0	Any Migraine, Bjornsdottir et al.
rs167588	4	35433038	A	G	0.182183	-0.0460021	0.00764339	1.76e-09	1339303	79495	1259808	0.629	0	Any Migraine, Bjornsdottir et al.
rs3098744	4	35440000	A	G	0.185217	-0.0464	0.00759285	9.9e-10	1339303	79495	1259808	0.653	0	Any Migraine, Bjornsdottir et al.
rs425608	4	35442910	C	T	0.18264	-0.0492007	0.00829999	3.07e-09	1339303	79495	1259808	0.586	0	Any Migraine, Bjornsdottir et al.
rs383274	4	35442942	A	G	0.1824	-0.0488962	0.00830384	3.9e-09	1339303	79495	1259808	0.559	0	Any Migraine, Bjornsdottir et al.
rs393211	4	35443479	T	C	0.185383	-0.0465991	0.00759009	8.28e-10	1339303	79495	1259808	0.648	0	Any Migraine, Bjornsdottir et al.
rs317051	4	35445254	A	G	0.185233	-0.0462953	0.00759113	1.07e-09	1339303	79495	1259808	0.667	0	Any Migraine, Bjornsdottir et al.
rs1115445	4	35452821	G	A	0.185083	-0.0460963	0.00759738	1.3e-09	1339303	79495	1259808	0.654	0	Any Migraine, Bjornsdottir et al.
rs59255251	4	35453960	G	A	0.185233	-0.046201	0.00759176	1.16e-09	1339303	79495	1259808	0.644	0	Any Migraine, Bjornsdottir et al.
rs60996408	4	35453988	T	C	0.18525	-0.046201	0.00759003	1.15e-09	1339303	79495	1259808	0.645	0	Any Migraine, Bjornsdottir et al.
rs11732820	4	35456953	C	A	0.185267	-0.046201	0.00758653	1.13e-09	1339303	79495	1259808	0.657	0	Any Migraine, Bjornsdottir et al.
rs1913443	4	35458276	A	T	0.185267	-0.0462953	0.00759664	1.1e-09	1339303	79495	1259808	0.655	0	Any Migraine, Bjornsdottir et al.
rs73805932	4	35464283	G	A	0.185267	-0.0462953	0.00758548	1.04e-09	1339303	79495	1259808	0.647	0	Any Migraine, Bjornsdottir et al.
rs73805934	4	35469918	C	G	0.185283	-0.0465048	0.00760285	9.55e-10	1339303	79495	1259808	0.664	0	Any Migraine, Bjornsdottir et al.
rs7675712	4	35472062	G	A	0.1853	-0.0464	0.00759484	1e-09	1339303	79495	1259808	0.655	0	Any Migraine, Bjornsdottir et al.
rs6820532	4	35481426	C	T	0.185267	-0.0465048	0.00760368	9.59e-10	1339303	79495	1259808	0.653	0	Any Migraine, Bjornsdottir et al.
rs11096773	4	35483556	A	G	0.186617	-0.046201	0.00758476	1.12e-09	1339303	79495	1259808	0.68	0	Any Migraine, Bjornsdottir et al.
rs28699158	4	35487351	T	G	0.18535	-0.0465048	0.0075849	8.72e-10	1339303	79495	1259808	0.639	0	Any Migraine, Bjornsdottir et al.
rs7675500	4	35488035	T	C	0.18535	-0.0465991	0.00759221	8.37e-10	1339303	79495	1259808	0.639	0	Any Migraine, Bjornsdottir et al.
rs11937467	4	35492268	G	C	0.185283	-0.0464	0.00760072	1.03e-09	1339303	79495	1259808	0.655	0	Any Migraine, Bjornsdottir et al.
rs111830835	4	35494904	T	C	0.1855	-0.0458974	0.00758375	1.43e-09	1339303	79495	1259808	0.636	0	Any Migraine, Bjornsdottir et al.
rs77720551	4	35495493	T	C	0.185267	-0.0462953	0.00758356	1.03e-09	1339303	79495	1259808	0.651	0	Any Migraine, Bjornsdottir et al.
rs77674864	4	35496446	C	T	0.17845	-0.0494949	0.00770505	1.33e-10	1339303	79495	1259808	0.528	0	Any Migraine, Bjornsdottir et al.
rs111832818	4	35498579	G	A	0.178483	-0.0494949	0.00771179	1.38e-10	1339303	79495	1259808	0.519	0	Any Migraine, Bjornsdottir et al.
rs78119900	4	35500636	G	A	0.178517	-0.0492007	0.00770198	1.68e-10	1339303	79495	1259808	0.538	0	Any Migraine, Bjornsdottir et al.
rs79629461	4	35501850	A	C	0.178517	-0.0492953	0.00770778	1.6e-10	1339303	79495	1259808	0.536	0	Any Migraine, Bjornsdottir et al.
rs76812597	4	35516020	A	C	0.179567	-0.0501045	0.00768895	7.2e-11	1339303	79495	1259808	0.475	0	Any Migraine, Bjornsdottir et al.
rs55893329	4	35521460	C	CT	0.17626	-0.0538017	0.00841614	1.63e-10	1339303	79495	1259808	0.458	0	Any Migraine, Bjornsdottir et al.
rs6531371	4	35524813	G	C	0.179767	-0.050399	0.00768818	5.55e-11	1339303	79495	1259808	0.451	0	Any Migraine, Bjornsdottir et al.
rs6820711	4	35525033	A	G	0.17985	-0.0503043	0.00768622	5.96e-11	1339303	79495	1259808	0.449	0	Any Migraine, Bjornsdottir et al.
rs6531372	4	35525315	G	A	0.17985	-0.0501992	0.00767509	6.13e-11	1339303	79495	1259808	0.448	0	Any Migraine, Bjornsdottir et al.
rs6531373	4	35525336	A	G	0.179883	-0.0505041	0.00769046	5.13e-11	1339303	79495	1259808	0.449	0	Any Migraine, Bjornsdottir et al.
rs6531374	4	35525447	G	T	0.1799	-0.050399	0.00768692	5.51e-11	1339303	79495	1259808	0.451	0	Any Migraine, Bjornsdottir et al.
rs6531375	4	35525509	A	G	0.17985	-0.0503043	0.00768827	6.03e-11	1339303	79495	1259808	0.448	0	Any Migraine, Bjornsdottir et al.
rs6531376	4	35525600	A	C	0.17985	-0.0503043	0.00768769	6.01e-11	1339303	79495	1259808	0.448	0	Any Migraine, Bjornsdottir et al.
rs6531377	4	35525608	A	G	0.179867	-0.0501992	0.007681	6.34e-11	1339303	79495	1259808	0.448	0	Any Migraine, Bjornsdottir et al.
rs6531378	4	35525636	A	T	0.17985	-0.0503043	0.00768769	6.01e-11	1339303	79495	1259808	0.448	0	Any Migraine, Bjornsdottir et al.
rs6849449	4	35525949	G	A	0.179833	-0.0499994	0.00767331	7.22e-11	1339303	79495	1259808	0.474	0	Any Migraine, Bjornsdottir et al.
rs12508865	4	35526017	C	T	0.179833	-0.0499994	0.00767233	7.18e-11	1339303	79495	1259808	0.477	0	Any Migraine, Bjornsdottir et al.
rs4478209	4	35526578	T	G	0.179833	-0.0501045	0.00768821	7.17e-11	1339303	79495	1259808	0.475	0	Any Migraine, Bjornsdottir et al.
rs4530658	4	35526580	T	C	0.179833	-0.0501045	0.00768772	7.15e-11	1339303	79495	1259808	0.475	0	Any Migraine, Bjornsdottir et al.
rs4596260	4	35526765	A	C	0.17985	-0.0499994	0.00767719	7.38e-11	1339303	79495	1259808	0.47	0	Any Migraine, Bjornsdottir et al.
rs4241569	4	35526878	C	G	0.186483	-0.0454996	0.00756561	1.81e-09	1339303	79495	1259808	0.525	0	Any Migraine, Bjornsdottir et al.
rs7677227	4	35527072	A	C	0.186417	-0.0456984	0.00757732	1.63e-09	1339303	79495	1259808	0.489	0	Any Migraine, Bjornsdottir et al.
rs4348118	4	35527373	C	G	0.17965	-0.050704	0.00767638	3.97e-11	1339303	79495	1259808	0.445	0	Any Migraine, Bjornsdottir et al.
rs13134768	4	35527824	G	T	0.17975	-0.0505041	0.00768529	4.98e-11	1339303	79495	1259808	0.428	0	Any Migraine, Bjornsdottir et al.
rs13116951	4	35527923	T	G	0.17975	-0.0505041	0.0076908	5.14e-11	1339303	79495	1259808	0.427	0	Any Migraine, Bjornsdottir et al.
rs13135429	4	35528124	G	A	0.17588	-0.0538967	0.00842599	1.59e-10	1339303	79495	1259808	0.408	0	Any Migraine, Bjornsdottir et al.
rs4859367	4	35528753	T	G	0.17975	-0.0505988	0.00768513	4.58e-11	1339303	79495	1259808	0.417	0	Any Migraine, Bjornsdottir et al.
rs7694691	4	35528798	T	C	0.179733	-0.050399	0.00767847	5.25e-11	1339303	79495	1259808	0.447	0	Any Migraine, Bjornsdottir et al.
rs7690620	4	35529243	A	G	0.17975	-0.0505041	0.00768807	5.06e-11	1339303	79495	1259808	0.442	0	Any Migraine, Bjornsdottir et al.
rs7671642	4	35529393	C	T	0.179733	-0.0505041	0.00769182	5.17e-11	1339303	79495	1259808	0.44	0	Any Migraine, Bjornsdottir et al.
rs13130883	4	35529564	T	C	0.18645	-0.0460021	0.00758029	1.29e-09	1339303	79495	1259808	0.49	0	Any Migraine, Bjornsdottir et al.
rs10084997	4	35529808	C	T	0.179717	-0.0505041	0.00768033	4.84e-11	1339303	79495	1259808	0.435	0	Any Migraine, Bjornsdottir et al.
rs10011667	4	35530195	G	A	0.179717	-0.0505988	0.00769437	4.83e-11	1339303	79495	1259808	0.434	0	Any Migraine, Bjornsdottir et al.
rs78453617	4	35530477	C	T	0.179733	-0.0505041	0.00767816	4.78e-11	1339303	79495	1259808	0.428	0	Any Migraine, Bjornsdottir et al.
rs78441280	4	35531214	G	A	0.179733	-0.0505988	0.00768814	4.66e-11	1339303	79495	1259808	0.42	0	Any Migraine, Bjornsdottir et al.
rs73117789	4	35531285	C	T	0.186417	-0.0460963	0.00757965	1.19e-09	1339303	79495	1259808	0.477	0	Any Migraine, Bjornsdottir et al.
rs11737798	4	35531414	C	A	0.179717	-0.0505988	0.00768626	4.61e-11	1339303	79495	1259808	0.417	0	Any Migraine, Bjornsdottir et al.
rs11722159	4	35531417	G	T	0.179717	-0.0505988	0.00768589	4.6e-11	1339303	79495	1259808	0.417	0	Any Migraine, Bjornsdottir et al.
rs11725049	4	35531488	A	G	0.179733	-0.0505041	0.00768069	4.85e-11	1339303	79495	1259808	0.448	0	Any Migraine, Bjornsdottir et al.
rs11725160	4	35531781	A	G	0.179733	-0.0503043	0.00767686	5.65e-11	1339303	79495	1259808	0.452	0	Any Migraine, Bjornsdottir et al.
rs74576549	4	35532656	G	A	0.179733	-0.0505041	0.0076935	5.22e-11	1339303	79495	1259808	0.438	0	Any Migraine, Bjornsdottir et al.
rs76714685	4	35532712	G	T	0.179733	-0.0505041	0.00769114	5.15e-11	1339303	79495	1259808	0.437	0	Any Migraine, Bjornsdottir et al.
rs79089937	4	35532859	A	G	0.17975	-0.050399	0.00767546	5.16e-11	1339303	79495	1259808	0.434	0	Any Migraine, Bjornsdottir et al.
rs1895764	4	35533198	C	T	0.179733	-0.0505041	0.00768841	5.07e-11	1339303	79495	1259808	0.434	0	Any Migraine, Bjornsdottir et al.
rs1895765	4	35533302	T	A	0.179733	-0.0501992	0.00768156	6.36e-11	1339303	79495	1259808	0.416	0.042	Any Migraine, Bjornsdottir et al.
rs78117853	4	35533574	C	T	0.179733	-0.0505041	0.00768841	5.07e-11	1339303	79495	1259808	0.433	0	Any Migraine, Bjornsdottir et al.
rs11723899	4	35534331	T	A	0.179733	-0.0505041	0.00768978	5.11e-11	1339303	79495	1259808	0.43	0	Any Migraine, Bjornsdottir et al.
rs2375496	4	35534615	T	C	0.179733	-0.0505041	0.00768875	5.08e-11	1339303	79495	1259808	0.43	0	Any Migraine, Bjornsdottir et al.
rs2375497	4	35534618	A	G	0.179767	-0.0503043	0.00768563	5.94e-11	1339303	79495	1259808	0.418	0	Any Migraine, Bjornsdottir et al.
rs2375499	4	35534730	G	A	0.179733	-0.0505041	0.00768944	5.1e-11	1339303	79495	1259808	0.429	0	Any Migraine, Bjornsdottir et al.
rs2375500	4	35534867	T	C	0.179733	-0.0505041	0.00767925	4.81e-11	1339303	79495	1259808	0.427	0	Any Migraine, Bjornsdottir et al.
rs1425469	4	35535081	G	T	0.1797	-0.050399	0.00767445	5.13e-11	1339303	79495	1259808	0.426	0	Any Migraine, Bjornsdottir et al.
rs113651109	4	35535535	T	A	0.179733	-0.0505041	0.00768318	4.92e-11	1339303	79495	1259808	0.425	0	Any Migraine, Bjornsdottir et al.
rs1425470	4	35535809	C	T	0.179733	-0.0505041	0.00768069	4.85e-11	1339303	79495	1259808	0.424	0	Any Migraine, Bjornsdottir et al.
rs1425471	4	35536307	T	C	0.179733	-0.0505041	0.00767853	4.79e-11	1339303	79495	1259808	0.422	0	Any Migraine, Bjornsdottir et al.
rs74455404	4	35536623	T	A	0.179733	-0.0505041	0.00768703	5.03e-11	1339303	79495	1259808	0.419	0	Any Migraine, Bjornsdottir et al.
rs77854684	4	35536812	T	C	0.179733	-0.050704	0.00768855	4.26e-11	1339303	79495	1259808	0.427	0	Any Migraine, Bjornsdottir et al.
rs79742114	4	35536985	A	G	0.179733	-0.0505041	0.00767634	4.73e-11	1339303	79495	1259808	0.419	0	Any Migraine, Bjornsdottir et al.
rs76006684	4	35537042	G	A	0.179733	-0.0505988	0.00768814	4.66e-11	1339303	79495	1259808	0.421	0	Any Migraine, Bjornsdottir et al.
rs77364162	4	35537239	G	A	0.179733	-0.0505041	0.00767338	4.65e-11	1339303	79495	1259808	0.419	0	Any Migraine, Bjornsdottir et al.
rs17421341	4	35537568	C	T	0.179733	-0.0505988	0.00768739	4.64e-11	1339303	79495	1259808	0.417	0	Any Migraine, Bjornsdottir et al.
rs17421355	4	35537624	T	A	0.179733	-0.0505988	0.00768626	4.61e-11	1339303	79495	1259808	0.417	0	Any Migraine, Bjornsdottir et al.
rs111350308	4	35537896	C	G	0.179733	-0.0505988	0.00768589	4.6e-11	1339303	79495	1259808	0.417	0	Any Migraine, Bjornsdottir et al.
rs111956213	4	35537996	T	C	0.17975	-0.0505988	0.00768285	4.52e-11	1339303	79495	1259808	0.418	0	Any Migraine, Bjornsdottir et al.
rs79615129	4	35538315	A	C	0.179683	-0.0505988	0.00768399	4.55e-11	1339303	79495	1259808	0.411	0.819	Any Migraine, Bjornsdottir et al.
rs142206460	4	35539206	TTG	T	0.179733	-0.050399	0.00768144	5.34e-11	1339303	79495	1259808	0.443	0	Any Migraine, Bjornsdottir et al.
rs1946338	4	35539220	C	A	0.17588	-0.0538017	0.00842697	1.72e-10	1339303	79495	1259808	0.429	0	Any Migraine, Bjornsdottir et al.
rs1346062	4	35539276	C	T	0.17975	-0.050399	0.00768046	5.31e-11	1339303	79495	1259808	0.441	0	Any Migraine, Bjornsdottir et al.
rs1346063	4	35539526	T	A	0.179733	-0.050399	0.00767748	5.22e-11	1339303	79495	1259808	0.443	0	Any Migraine, Bjornsdottir et al.
rs1895769	4	35540113	C	T	0.179733	-0.0505041	0.0076891	5.09e-11	1339303	79495	1259808	0.443	0	Any Migraine, Bjornsdottir et al.
rs79228539	4	35540696	C	T	0.179717	-0.050399	0.00767377	5.11e-11	1339303	79495	1259808	0.416	0.051	Any Migraine, Bjornsdottir et al.
rs80288255	4	35540704	C	T	0.1797	-0.0505041	0.0076814	4.87e-11	1339303	79495	1259808	0.416	0	Any Migraine, Bjornsdottir et al.
rs111268886	4	35540746	C	T	0.1797	-0.0505041	0.00767853	4.79e-11	1339303	79495	1259808	0.418	0	Any Migraine, Bjornsdottir et al.
rs76794922	4	35541371	G	A	0.1797	-0.0505988	0.00769146	4.75e-11	1339303	79495	1259808	0.416	0	Any Migraine, Bjornsdottir et al.
rs11930949	4	35541386	T	C	0.1797	-0.0505041	0.00769148	5.16e-11	1339303	79495	1259808	0.415	0.06	Any Migraine, Bjornsdottir et al.
rs11935730	4	35541391	G	A	0.1797	-0.0505041	0.00767744	4.76e-11	1339303	79495	1259808	0.416	0	Any Migraine, Bjornsdottir et al.
rs75547307	4	35541874	T	A	0.1797	-0.0505988	0.00769256	4.78e-11	1339303	79495	1259808	0.416	0.002	Any Migraine, Bjornsdottir et al.
rs11722682	4	35541912	T	C	0.1797	-0.0505041	0.00767961	4.82e-11	1339303	79495	1259808	0.417	0	Any Migraine, Bjornsdottir et al.
rs11726988	4	35542094	G	A	0.17584	-0.0538967	0.00841695	1.52e-10	1339303	79495	1259808	0.401	0.921	Any Migraine, Bjornsdottir et al.
rs11722775	4	35542155	G	C	0.1797	-0.0505041	0.00767925	4.81e-11	1339303	79495	1259808	0.414	0.228	Any Migraine, Bjornsdottir et al.
rs74974022	4	35542948	A	T	0.1797	-0.0505041	0.00767816	4.78e-11	1339303	79495	1259808	0.412	0.614	Any Migraine, Bjornsdottir et al.
rs11729104	4	35543609	T	A	0.1797	-0.0505988	0.00769183	4.76e-11	1339303	79495	1259808	0.412	0.649	Any Migraine, Bjornsdottir et al.
rs35304990	4	35544227	G	A	0.179683	-0.0505988	0.00768776	4.65e-11	1339303	79495	1259808	0.41	1.02	Any Migraine, Bjornsdottir et al.
rs35108025	4	35544400	T	A	0.179683	-0.0505988	0.00768925	4.69e-11	1339303	79495	1259808	0.409	1.039	Any Migraine, Bjornsdottir et al.
rs36013442	4	35544410	C	T	0.179683	-0.0505988	0.00768925	4.69e-11	1339303	79495	1259808	0.409	1.045	Any Migraine, Bjornsdottir et al.
rs35815894	4	35544550	C	A	0.179683	-0.0505041	0.00767816	4.78e-11	1339303	79495	1259808	0.409	1.073	Any Migraine, Bjornsdottir et al.
rs1593355	4	35544591	T	C	0.179683	-0.0505041	0.00767853	4.79e-11	1339303	79495	1259808	0.409	1.071	Any Migraine, Bjornsdottir et al.
rs58783619	4	35545006	A	C	0.179683	-0.0505041	0.0076778	4.77e-11	1339303	79495	1259808	0.409	1.111	Any Migraine, Bjornsdottir et al.
rs61706112	4	35545186	C	T	0.179683	-0.0505988	0.00768053	4.46e-11	1339303	79495	1259808	0.409	1.038	Any Migraine, Bjornsdottir et al.
rs59723404	4	35545195	A	G	0.179683	-0.0505041	0.0076778	4.77e-11	1339303	79495	1259808	0.409	1.105	Any Migraine, Bjornsdottir et al.
rs11732264	4	35545390	C	T	0.17584	-0.0538967	0.00841562	1.51e-10	1339303	79495	1259808	0.393	2.375	Any Migraine, Bjornsdottir et al.
rs11727142	4	35545394	T	C	0.17584	-0.0538967	0.00842472	1.58e-10	1339303	79495	1259808	0.39	2.885	Any Migraine, Bjornsdottir et al.
rs11732303	4	35545480	C	T	0.179683	-0.0505041	0.0076778	4.77e-11	1339303	79495	1259808	0.409	1.097	Any Migraine, Bjornsdottir et al.
rs11727200	4	35545578	T	C	0.179683	-0.0505041	0.00767853	4.79e-11	1339303	79495	1259808	0.409	1.096	Any Migraine, Bjornsdottir et al.
rs6843009	4	35545743	G	A	0.179683	-0.0505988	0.00768888	4.68e-11	1339303	79495	1259808	0.405	1.826	Any Migraine, Bjornsdottir et al.
rs6843206	4	35545808	G	A	0.179683	-0.0505041	0.0076767	4.74e-11	1339303	79495	1259808	0.409	1.142	Any Migraine, Bjornsdottir et al.
rs6848770	4	35545997	G	T	0.179683	-0.0505988	0.00769146	4.75e-11	1339303	79495	1259808	0.407	1.437	Any Migraine, Bjornsdottir et al.
rs78305592	4	35546286	T	C	0.17582	-0.0538967	0.00841562	1.51e-10	1339303	79495	1259808	0.392	2.652	Any Migraine, Bjornsdottir et al.
rs75660990	4	35546305	T	C	0.17582	-0.0538967	0.00841562	1.51e-10	1339303	79495	1259808	0.391	2.673	Any Migraine, Bjornsdottir et al.
rs11728496	4	35546989	T	C	0.17975	-0.0505988	0.00768739	4.64e-11	1339303	79495	1259808	0.406	1.651	Any Migraine, Bjornsdottir et al.
rs11733711	4	35547153	C	T	0.179683	-0.0505988	0.00768739	4.64e-11	1339303	79495	1259808	0.405	1.707	Any Migraine, Bjornsdottir et al.
rs11733739	4	35547362	C	A	0.179683	-0.0505988	0.00768739	4.64e-11	1339303	79495	1259808	0.406	1.685	Any Migraine, Bjornsdottir et al.
rs2375559	4	35547554	A	G	0.179683	-0.0505041	0.00768069	4.85e-11	1339303	79495	1259808	0.403	2.045	Any Migraine, Bjornsdottir et al.
rs4276299	4	35548185	C	T	0.1864	-0.0458974	0.00756916	1.33e-09	1339303	79495	1259808	0.454	0	Any Migraine, Bjornsdottir et al.
rs4276300	4	35548423	G	T	0.179683	-0.0505988	0.00768702	4.63e-11	1339303	79495	1259808	0.401	2.463	Any Migraine, Bjornsdottir et al.
rs4301140	4	35548509	A	G	0.179683	-0.0505988	0.00768814	4.66e-11	1339303	79495	1259808	0.401	2.427	Any Migraine, Bjornsdottir et al.
rs4282201	4	35548624	C	T	0.179683	-0.0505988	0.00768851	4.67e-11	1339303	79495	1259808	0.401	2.412	Any Migraine, Bjornsdottir et al.
rs4282202	4	35548630	G	T	0.179683	-0.0505988	0.00768888	4.68e-11	1339303	79495	1259808	0.401	2.406	Any Migraine, Bjornsdottir et al.
rs111961660	4	35549069	A	G	0.179683	-0.0505041	0.00767634	4.73e-11	1339303	79495	1259808	0.403	2.023	Any Migraine, Bjornsdottir et al.
rs79258827	4	35549266	A	T	0.179683	-0.0505988	0.00767858	4.41e-11	1339303	79495	1259808	0.404	1.924	Any Migraine, Bjornsdottir et al.
rs7687181	4	35549464	T	C	0.263367	-0.036996	0.00670961	3.51e-08	1339303	79495	1259808	0.395	3.411	Any Migraine, Bjornsdottir et al.
rs7670025	4	35549662	C	T	0.179683	-0.0505988	0.00768551	4.59e-11	1339303	79495	1259808	0.4	2.527	Any Migraine, Bjornsdottir et al.
rs7665056	4	35549695	T	A	0.179683	-0.0505988	0.00768513	4.58e-11	1339303	79495	1259808	0.4	2.542	Any Migraine, Bjornsdottir et al.
rs7665260	4	35549803	T	A	0.179683	-0.0505988	0.00768626	4.61e-11	1339303	79495	1259808	0.399	2.785	Any Migraine, Bjornsdottir et al.
rs7687985	4	35549859	T	C	0.179683	-0.0505988	0.00768551	4.59e-11	1339303	79495	1259808	0.399	2.801	Any Migraine, Bjornsdottir et al.
rs7687987	4	35549864	T	C	0.1797	-0.0505988	0.00768551	4.59e-11	1339303	79495	1259808	0.399	2.799	Any Migraine, Bjornsdottir et al.
rs111895758	4	35550191	TTTTG	T	0.17582	-0.0538967	0.00842599	1.59e-10	1339303	79495	1259808	0.383	4.091	Any Migraine, Bjornsdottir et al.
rs75521280	4	35550594	G	C	0.179683	-0.0505988	0.00768475	4.57e-11	1339303	79495	1259808	0.398	2.856	Any Migraine, Bjornsdottir et al.
rs74497031	4	35550610	A	G	0.179683	-0.0505988	0.00768437	4.56e-11	1339303	79495	1259808	0.398	2.854	Any Migraine, Bjornsdottir et al.
rs77865262	4	35550644	T	C	0.179683	-0.0505041	0.00767997	4.83e-11	1339303	79495	1259808	0.396	3.224	Any Migraine, Bjornsdottir et al.
rs76082691	4	35550728	G	T	0.179683	-0.050704	0.00769454	4.41e-11	1339303	79495	1259808	0.399	2.75	Any Migraine, Bjornsdottir et al.
rs78341324	4	35551028	A	C	0.179683	-0.0505041	0.0076814	4.87e-11	1339303	79495	1259808	0.396	3.193	Any Migraine, Bjornsdottir et al.
rs75551928	4	35551096	T	G	0.179683	-0.0505041	0.00768212	4.89e-11	1339303	79495	1259808	0.395	3.446	Any Migraine, Bjornsdottir et al.
rs61005442	4	35551171	T	A	0.179683	-0.0505041	0.00768176	4.88e-11	1339303	79495	1259808	0.395	3.448	Any Migraine, Bjornsdottir et al.
rs61667412	4	35551238	T	C	0.179683	-0.0505041	0.0076814	4.87e-11	1339303	79495	1259808	0.395	3.445	Any Migraine, Bjornsdottir et al.
rs59289408	4	35551434	G	A	0.179683	-0.0505041	0.00767816	4.78e-11	1339303	79495	1259808	0.396	3.293	Any Migraine, Bjornsdottir et al.
rs58295024	4	35551447	A	C	0.179683	-0.0505041	0.00767889	4.8e-11	1339303	79495	1259808	0.394	3.505	Any Migraine, Bjornsdottir et al.
rs58725112	4	35551448	G	A	0.179683	-0.0505041	0.00767889	4.8e-11	1339303	79495	1259808	0.394	3.505	Any Migraine, Bjornsdottir et al.
rs11939574	4	35551596	T	G	0.179683	-0.0505988	0.00768888	4.68e-11	1339303	79495	1259808	0.397	3.025	Any Migraine, Bjornsdottir et al.
rs11936708	4	35552163	A	T	0.179683	-0.0505988	0.00768626	4.61e-11	1339303	79495	1259808	0.393	3.672	Any Migraine, Bjornsdottir et al.
rs79937011	4	35552314	G	T	0.17925	-0.0501045	0.00769784	7.57e-11	1339303	79495	1259808	0.457	0	Any Migraine, Bjornsdottir et al.
rs80167624	4	35552410	C	T	0.179683	-0.0505988	0.00768664	4.62e-11	1339303	79495	1259808	0.393	3.689	Any Migraine, Bjornsdottir et al.
rs77166916	4	35552544	G	A	0.179683	-0.0505988	0.00768702	4.63e-11	1339303	79495	1259808	0.393	3.66	Any Migraine, Bjornsdottir et al.
rs80351476	4	35552581	G	T	0.179683	-0.0505988	0.00768702	4.63e-11	1339303	79495	1259808	0.393	3.672	Any Migraine, Bjornsdottir et al.
rs77456108	4	35552674	T	A	0.179683	-0.0505988	0.00768437	4.56e-11	1339303	79495	1259808	0.393	3.691	Any Migraine, Bjornsdottir et al.
rs11727775	4	35552921	G	A	0.1797	-0.050704	0.00769137	4.33e-11	1339303	79495	1259808	0.394	3.486	Any Migraine, Bjornsdottir et al.
rs11731579	4	35552989	A	G	0.1797	-0.050704	0.00768936	4.28e-11	1339303	79495	1259808	0.395	3.423	Any Migraine, Bjornsdottir et al.
rs11723590	4	35552992	T	C	0.179717	-0.0505988	0.00768776	4.65e-11	1339303	79495	1259808	0.394	3.574	Any Migraine, Bjornsdottir et al.
rs75661578	4	35553411	C	T	0.1797	-0.0505988	0.00768169	4.49e-11	1339303	79495	1259808	0.394	3.595	Any Migraine, Bjornsdottir et al.
rs75485188	4	35553496	T	C	0.1797	-0.0505988	0.00767819	4.4e-11	1339303	79495	1259808	0.394	3.604	Any Migraine, Bjornsdottir et al.
rs78062404	4	35553771	T	C	0.179717	-0.0505988	0.00768053	4.46e-11	1339303	79495	1259808	0.392	3.915	Any Migraine, Bjornsdottir et al.
rs77243318	4	35553945	A	G	0.179717	-0.050704	0.00768486	4.17e-11	1339303	79495	1259808	0.395	3.358	Any Migraine, Bjornsdottir et al.
rs78586305	4	35553979	A	C	0.179733	-0.0505988	0.00767858	4.41e-11	1339303	79495	1259808	0.393	3.717	Any Migraine, Bjornsdottir et al.
rs79808596	4	35554096	G	A	0.179733	-0.050704	0.00768774	4.24e-11	1339303	79495	1259808	0.393	3.619	Any Migraine, Bjornsdottir et al.
rs77151388	4	35554236	G	A	0.17975	-0.050704	0.00768025	4.06e-11	1339303	79495	1259808	0.394	3.49	Any Migraine, Bjornsdottir et al.
rs80180872	4	35554370	G	T	0.179733	-0.0507987	0.00768765	3.9e-11	1339303	79495	1259808	0.395	3.332	Any Migraine, Bjornsdottir et al.
rs17481099	4	35554972	C	T	0.179767	-0.050704	0.00768936	4.28e-11	1339303	79495	1259808	0.428	0	Any Migraine, Bjornsdottir et al.
rs11935884	4	35555423	T	C	0.179633	-0.050704	0.00768651	4.21e-11	1339303	79495	1259808	0.426	0	Any Migraine, Bjornsdottir et al.
rs78563948	4	35555701	C	A	0.17975	-0.0507987	0.00768677	3.88e-11	1339303	79495	1259808	0.423	0	Any Migraine, Bjornsdottir et al.
rs11941790	4	35556306	A	T	0.179783	-0.050704	0.00768976	4.29e-11	1339303	79495	1259808	0.428	0	Any Migraine, Bjornsdottir et al.
rs11945029	4	35556316	A	G	0.179783	-0.050704	0.00768444	4.16e-11	1339303	79495	1259808	0.424	0	Any Migraine, Bjornsdottir et al.
rs11937170	4	35556492	G	C	0.17975	-0.050704	0.00768569	4.19e-11	1339303	79495	1259808	0.424	0	Any Migraine, Bjornsdottir et al.
rs35281970	4	35556646	A	C	0.17975	-0.050704	0.0076861	4.2e-11	1339303	79495	1259808	0.424	0	Any Migraine, Bjornsdottir et al.
rs11937318	4	35556943	G	C	0.17975	-0.050704	0.00768486	4.17e-11	1339303	79495	1259808	0.424	0	Any Migraine, Bjornsdottir et al.
rs11942976	4	35556992	G	T	0.186367	-0.0460021	0.00757716	1.27e-09	1339303	79495	1259808	0.476	0	Any Migraine, Bjornsdottir et al.
rs79261109	4	35557129	A	G	0.17975	-0.050704	0.00768319	4.13e-11	1339303	79495	1259808	0.423	0	Any Migraine, Bjornsdottir et al.
rs76992139	4	35557227	G	C	0.17975	-0.050704	0.00767897	4.03e-11	1339303	79495	1259808	0.423	0	Any Migraine, Bjornsdottir et al.
rs41389246	4	35557308	A	G	0.179833	-0.050704	0.00768733	4.23e-11	1339303	79495	1259808	0.411	0.772	Any Migraine, Bjornsdottir et al.
rs79397409	4	35557499	T	C	0.17975	-0.050704	0.00768569	4.19e-11	1339303	79495	1259808	0.42	0	Any Migraine, Bjornsdottir et al.
rs77223292	4	35557521	G	C	0.17975	-0.050704	0.00767768	4e-11	1339303	79495	1259808	0.423	0	Any Migraine, Bjornsdottir et al.
rs34071176	4	35557620	A	G	0.17975	-0.0505988	0.00768399	4.55e-11	1339303	79495	1259808	0.416	0	Any Migraine, Bjornsdottir et al.
rs11938529	4	35557663	T	C	0.17975	-0.050704	0.00768774	4.24e-11	1339303	79495	1259808	0.42	0	Any Migraine, Bjornsdottir et al.
rs11943186	4	35557739	G	A	0.179733	-0.050704	0.00767982	4.05e-11	1339303	79495	1259808	0.425	0	Any Migraine, Bjornsdottir et al.
rs11943217	4	35557785	G	A	0.179733	-0.050704	0.00768109	4.08e-11	1339303	79495	1259808	0.425	0	Any Migraine, Bjornsdottir et al.
rs6812738	4	35558100	C	T	0.179767	-0.0505988	0.00767858	4.41e-11	1339303	79495	1259808	0.421	0	Any Migraine, Bjornsdottir et al.
rs6856131	4	35558247	G	A	0.17975	-0.050704	0.00768403	4.15e-11	1339303	79495	1259808	0.422	0	Any Migraine, Bjornsdottir et al.
rs6813175	4	35558352	C	T	0.17975	-0.050704	0.00768486	4.17e-11	1339303	79495	1259808	0.422	0	Any Migraine, Bjornsdottir et al.
rs6835105	4	35558517	A	G	0.17975	-0.050704	0.00768444	4.16e-11	1339303	79495	1259808	0.42	0	Any Migraine, Bjornsdottir et al.
rs11734725	4	35558665	G	A	0.17975	-0.050704	0.00768569	4.19e-11	1339303	79495	1259808	0.42	0	Any Migraine, Bjornsdottir et al.
rs11730545	4	35558877	A	C	0.186467	-0.0460021	0.00756912	1.22e-09	1339303	79495	1259808	0.47	0	Any Migraine, Bjornsdottir et al.
rs75272505	4	35559266	C	A	0.17975	-0.050704	0.00768733	4.23e-11	1339303	79495	1259808	0.425	0	Any Migraine, Bjornsdottir et al.
rs78388897	4	35559422	C	A	0.17975	-0.050704	0.00768569	4.19e-11	1339303	79495	1259808	0.419	0	Any Migraine, Bjornsdottir et al.
rs75490660	4	35559746	C	G	0.17975	-0.050704	0.00768319	4.13e-11	1339303	79495	1259808	0.419	0	Any Migraine, Bjornsdottir et al.
rs75773393	4	35560203	C	T	0.17975	-0.050704	0.00768278	4.12e-11	1339303	79495	1259808	0.417	0	Any Migraine, Bjornsdottir et al.
rs76592984	4	35560314	A	G	0.17975	-0.050704	0.00768236	4.11e-11	1339303	79495	1259808	0.419	0	Any Migraine, Bjornsdottir et al.
rs76280843	4	35560435	A	G	0.17975	-0.050704	0.00767811	4.01e-11	1339303	79495	1259808	0.417	0	Any Migraine, Bjornsdottir et al.
rs78928188	4	35560522	T	C	0.179767	-0.0505988	0.00768399	4.55e-11	1339303	79495	1259808	0.415	0.155	Any Migraine, Bjornsdottir et al.
rs11732822	4	35560777	A	C	0.17975	-0.0507987	0.00769072	3.97e-11	1339303	79495	1259808	0.417	0	Any Migraine, Bjornsdottir et al.
rs11942552	4	35561285	T	C	0.17975	-0.050704	0.00768692	4.22e-11	1339303	79495	1259808	0.415	0.098	Any Migraine, Bjornsdottir et al.
rs11936783	4	35561391	A	C	0.17975	-0.050704	0.00768692	4.22e-11	1339303	79495	1259808	0.415	0.12	Any Migraine, Bjornsdottir et al.
rs79379840	4	35561650	T	C	0.179733	-0.050704	0.00768733	4.23e-11	1339303	79495	1259808	0.411	0.736	Any Migraine, Bjornsdottir et al.
rs34817733	4	35561766	G	A	0.17975	-0.050704	0.00768025	4.06e-11	1339303	79495	1259808	0.413	0.453	Any Migraine, Bjornsdottir et al.
rs11727808	4	35561808	G	C	0.17975	-0.050704	0.00768025	4.06e-11	1339303	79495	1259808	0.413	0.446	Any Migraine, Bjornsdottir et al.
rs112037101	4	35562288	T	C	0.17975	-0.050704	0.00767939	4.04e-11	1339303	79495	1259808	0.413	0.508	Any Migraine, Bjornsdottir et al.
rs137985999	4	35562364	T	C	0.179767	-0.050704	0.00768976	4.29e-11	1339303	79495	1259808	0.412	0.639	Any Migraine, Bjornsdottir et al.
rs140993669	4	35562365	G	A	0.179767	-0.050704	0.00768976	4.29e-11	1339303	79495	1259808	0.412	0.639	Any Migraine, Bjornsdottir et al.
rs111898778	4	35562371	G	C	0.179733	-0.050704	0.00768319	4.13e-11	1339303	79495	1259808	0.412	0.56	Any Migraine, Bjornsdottir et al.
rs111507576	4	35562497	G	A	0.1759	-0.0540022	0.00842534	1.46e-10	1339303	79495	1259808	0.39	2.996	Any Migraine, Bjornsdottir et al.
rs11942798	4	35562693	G	A	0.179733	-0.050704	0.00768067	4.07e-11	1339303	79495	1259808	0.411	0.778	Any Migraine, Bjornsdottir et al.
rs11947144	4	35563020	A	G	0.179783	-0.0505988	0.00768053	4.46e-11	1339303	79495	1259808	0.41	0.895	Any Migraine, Bjornsdottir et al.
rs75232971	4	35563118	A	C	0.179733	-0.0507987	0.00768765	3.9e-11	1339303	79495	1259808	0.413	0.476	Any Migraine, Bjornsdottir et al.
rs6816088	4	35563391	C	T	0.179367	-0.050704	0.00767939	4.04e-11	1339303	79495	1259808	0.404	1.931	Any Migraine, Bjornsdottir et al.
rs6833429	4	35563668	T	G	0.17975	-0.0507987	0.00768677	3.88e-11	1339303	79495	1259808	0.409	1.103	Any Migraine, Bjornsdottir et al.
rs35034525	4	35563989	A	G	0.179733	-0.050704	0.00767811	4.01e-11	1339303	79495	1259808	0.405	1.713	Any Migraine, Bjornsdottir et al.
rs7660899	4	35564191	C	T	0.178833	-0.0527048	0.00770396	7.85e-12	1339303	79495	1259808	0.444	0	Any Migraine, Bjornsdottir et al.
rs7660920	4	35564221	G	T	0.178833	-0.0525046	0.00769385	8.84e-12	1339303	79495	1259808	0.452	0	Any Migraine, Bjornsdottir et al.
rs74992952	4	35564923	A	G	0.178817	-0.0525046	0.00769476	8.89e-12	1339303	79495	1259808	0.448	0	Any Migraine, Bjornsdottir et al.
rs74825549	4	35566016	G	A	0.17975	-0.0507987	0.00768677	3.88e-11	1339303	79495	1259808	0.404	1.967	Any Migraine, Bjornsdottir et al.
rs17487923	4	35566101	T	A	0.179733	-0.0507987	0.00768453	3.83e-11	1339303	79495	1259808	0.405	1.816	Any Migraine, Bjornsdottir et al.
rs16991184	4	35566304	C	T	0.179833	-0.050704	0.00767811	4.01e-11	1339303	79495	1259808	0.405	1.728	Any Migraine, Bjornsdottir et al.
rs6855912	4	35566952	T	C	0.17975	-0.050704	0.00767725	3.99e-11	1339303	79495	1259808	0.4	2.532	Any Migraine, Bjornsdottir et al.
rs6833204	4	35567282	T	A	0.17975	-0.050704	0.00767897	4.03e-11	1339303	79495	1259808	0.396	3.162	Any Migraine, Bjornsdottir et al.
rs11931063	4	35567847	C	A	0.17975	-0.050704	0.00767725	3.99e-11	1339303	79495	1259808	0.394	3.533	Any Migraine, Bjornsdottir et al.
rs11931139	4	35567962	G	A	0.179717	-0.0507987	0.00769288	4.02e-11	1339303	79495	1259808	0.394	3.457	Any Migraine, Bjornsdottir et al.
rs7682302	4	35568233	G	A	0.17975	-0.050704	0.00768109	4.08e-11	1339303	79495	1259808	0.393	3.621	Any Migraine, Bjornsdottir et al.
rs7687694	4	35568571	C	A	0.17975	-0.050704	0.00768109	4.08e-11	1339303	79495	1259808	0.392	3.779	Any Migraine, Bjornsdottir et al.
rs11096777	4	35568903	C	T	0.179767	-0.0507987	0.00768498	3.84e-11	1339303	79495	1259808	0.393	3.729	Any Migraine, Bjornsdottir et al.
rs17488242	4	35569316	A	G	0.17975	-0.0505988	0.00768014	4.45e-11	1339303	79495	1259808	0.389	4.398	Any Migraine, Bjornsdottir et al.
rs17422581	4	35569366	C	T	0.17975	-0.050704	0.00769017	4.3e-11	1339303	79495	1259808	0.389	4.399	Any Migraine, Bjornsdottir et al.
rs17422650	4	35569557	C	T	0.179683	-0.0507987	0.00768273	3.79e-11	1339303	79495	1259808	0.385	4.959	Any Migraine, Bjornsdottir et al.
rs75035806	4	35569774	A	G	0.179417	-0.0505041	0.00769845	5.37e-11	1339303	79495	1259808	0.378	6.031	Any Migraine, Bjornsdottir et al.
rs17422671	4	35569811	A	G	0.179467	-0.0505041	0.00768944	5.1e-11	1339303	79495	1259808	0.376	6.29	Any Migraine, Bjornsdottir et al.
rs78969214	4	35569906	C	T	0.179817	-0.0501045	0.00768117	6.89e-11	1339303	79495	1259808	0.397	3	Any Migraine, Bjornsdottir et al.
rs75284897	4	35569950	G	C	0.179883	-0.0501992	0.00768512	6.49e-11	1339303	79495	1259808	0.392	3.845	Any Migraine, Bjornsdottir et al.
rs79539159	4	35569963	G	A	0.179883	-0.0503043	0.00768769	6.01e-11	1339303	79495	1259808	0.377	6.254	Any Migraine, Bjornsdottir et al.
rs6816189	4	35570675	G	T	0.1767	-0.0465991	0.00772792	1.64e-09	1339303	79495	1259808	0.65	0	Any Migraine, Bjornsdottir et al.
rs6833551	4	35570964	A	G	0.1834	-0.0423023	0.007633	2.99e-08	1339303	79495	1259808	0.679	0	Any Migraine, Bjornsdottir et al.
rs1834387	4	35571084	C	T	0.1834	-0.0423023	0.00762894	2.94e-08	1339303	79495	1259808	0.685	0	Any Migraine, Bjornsdottir et al.
rs1834386	4	35571113	A	C	0.1834	-0.0423023	0.00763541	3.02e-08	1339303	79495	1259808	0.682	0	Any Migraine, Bjornsdottir et al.
rs1425461	4	35571608	G	T	0.183417	-0.0423023	0.00762812	2.93e-08	1339303	79495	1259808	0.681	0	Any Migraine, Bjornsdottir et al.
rs11933753	4	35572087	A	G	0.183433	-0.0423023	0.00763138	2.97e-08	1339303	79495	1259808	0.675	0	Any Migraine, Bjornsdottir et al.
rs76415647	4	35572339	C	T	0.183417	-0.0423023	0.00763541	3.02e-08	1339303	79495	1259808	0.673	0	Any Migraine, Bjornsdottir et al.
rs13132045	4	35572687	T	C	0.183383	-0.0421979	0.00762751	3.16e-08	1339303	79495	1259808	0.676	0	Any Migraine, Bjornsdottir et al.
rs17422928	4	35573474	T	A	0.183367	-0.0421041	0.00762611	3.37e-08	1339303	79495	1259808	0.665	0	Any Migraine, Bjornsdottir et al.
rs16991201	4	35573516	T	G	0.183367	-0.0421979	0.00763282	3.23e-08	1339303	79495	1259808	0.66	0	Any Migraine, Bjornsdottir et al.
rs74925468	4	35573617	G	T	0.183367	-0.0421041	0.00761881	3.27e-08	1339303	79495	1259808	0.657	0	Any Migraine, Bjornsdottir et al.
rs10517353	4	35574225	A	C	0.183367	-0.0421041	0.00762176	3.31e-08	1339303	79495	1259808	0.653	0	Any Migraine, Bjornsdottir et al.
rs11932177	4	35574312	T	A	0.183367	-0.0421041	0.00763111	3.44e-08	1339303	79495	1259808	0.653	0	Any Migraine, Bjornsdottir et al.
rs11945748	4	35574320	T	C	0.183367	-0.0419998	0.00761431	3.47e-08	1339303	79495	1259808	0.652	0	Any Migraine, Bjornsdottir et al.
rs1559707	4	35574768	T	C	0.183367	-0.0421041	0.00763462	3.49e-08	1339303	79495	1259808	0.647	0	Any Migraine, Bjornsdottir et al.
rs1559706	4	35574821	C	T	0.183367	-0.0421041	0.00762539	3.36e-08	1339303	79495	1259808	0.649	0	Any Migraine, Bjornsdottir et al.
rs1559705	4	35575416	C	T	0.183367	-0.0419998	0.00761985	3.55e-08	1339303	79495	1259808	0.644	0	Any Migraine, Bjornsdottir et al.
rs76342535	4	35576079	C	T	0.183367	-0.0419998	0.00763059	3.71e-08	1339303	79495	1259808	0.638	0	Any Migraine, Bjornsdottir et al.
rs16991219	4	35576289	T	C	0.183367	-0.0418016	0.00761112	3.97e-08	1339303	79495	1259808	0.636	0	Any Migraine, Bjornsdottir et al.
rs17488743	4	35576411	A	G	0.183367	-0.0418955	0.00761814	3.81e-08	1339303	79495	1259808	0.635	0	Any Migraine, Bjornsdottir et al.
rs4257671	4	35576715	C	T	0.18335	-0.0418955	0.00761878	3.82e-08	1339303	79495	1259808	0.633	0	Any Migraine, Bjornsdottir et al.
rs2375560	4	35576820	T	C	0.183333	-0.0419998	0.0076219	3.58e-08	1339303	79495	1259808	0.632	0	Any Migraine, Bjornsdottir et al.
rs57822542	4	35577734	C	T	0.18335	-0.0418955	0.00761426	3.75e-08	1339303	79495	1259808	0.627	0	Any Migraine, Bjornsdottir et al.
rs56740892	4	35577845	C	A	0.18335	-0.0418955	0.00761814	3.81e-08	1339303	79495	1259808	0.625	0	Any Migraine, Bjornsdottir et al.
rs59416660	4	35577888	G	A	0.183317	-0.0418955	0.00762759	3.96e-08	1339303	79495	1259808	0.621	0	Any Migraine, Bjornsdottir et al.
rs58710614	4	35577892	T	C	0.183317	-0.0418955	0.00761491	3.76e-08	1339303	79495	1259808	0.622	0	Any Migraine, Bjornsdottir et al.
rs61370024	4	35578018	G	A	0.183317	-0.0418955	0.00762259	3.88e-08	1339303	79495	1259808	0.627	0	Any Migraine, Bjornsdottir et al.
rs79671368	4	35578144	T	C	0.18335	-0.0418955	0.00762882	3.98e-08	1339303	79495	1259808	0.618	0	Any Migraine, Bjornsdottir et al.
rs78942927	4	35578291	T	A	0.183317	-0.0418955	0.00762069	3.85e-08	1339303	79495	1259808	0.624	0	Any Migraine, Bjornsdottir et al.
rs76702950	4	35578440	A	G	0.183333	-0.0418955	0.00761426	3.75e-08	1339303	79495	1259808	0.626	0	Any Migraine, Bjornsdottir et al.
rs11729176	4	35578725	G	A	0.183317	-0.0418955	0.00761942	3.83e-08	1339303	79495	1259808	0.622	0	Any Migraine, Bjornsdottir et al.
rs11730086	4	35578751	C	T	0.183317	-0.0418955	0.00762005	3.84e-08	1339303	79495	1259808	0.622	0	Any Migraine, Bjornsdottir et al.
rs11725007	4	35578822	T	C	0.183317	-0.0419998	0.00762861	3.68e-08	1339303	79495	1259808	0.626	0	Any Migraine, Bjornsdottir et al.
rs11730226	4	35579104	C	T	0.183317	-0.0418016	0.00761479	4.03e-08	1339303	79495	1259808	0.618	0	Any Migraine, Bjornsdottir et al.
rs77580637	4	35579342	A	G	0.183317	-0.0418955	0.00762882	3.98e-08	1339303	79495	1259808	0.617	0	Any Migraine, Bjornsdottir et al.
rs75967291	4	35579608	C	T	0.183317	-0.0418955	0.0076331	4.05e-08	1339303	79495	1259808	0.618	0	Any Migraine, Bjornsdottir et al.
rs79703079	4	35579769	C	G	0.183317	-0.0418955	0.00763128	4.02e-08	1339303	79495	1259808	0.618	0	Any Migraine, Bjornsdottir et al.
rs34366001	4	35580002	C	A	0.1766	-0.0462953	0.00772387	2.05e-09	1339303	79495	1259808	0.584	0	Any Migraine, Bjornsdottir et al.
rs35423231	4	35580100	G	A	0.1833	-0.0418955	0.00763371	4.06e-08	1339303	79495	1259808	0.618	0	Any Migraine, Bjornsdottir et al.
rs34275233	4	35580123	G	A	0.18325	-0.0418016	0.00762258	4.16e-08	1339303	79495	1259808	0.621	0	Any Migraine, Bjornsdottir et al.
rs111315497	4	35580244	C	G	0.18305	-0.0423961	0.00763498	2.81e-08	1339303	79495	1259808	0.623	0	Any Migraine, Bjornsdottir et al.
rs11941889	4	35580702	G	T	0.17924	-0.0467038	0.00848007	3.64e-08	1339303	79495	1259808	0.489	0	Any Migraine, Bjornsdottir et al.
rs11945193	4	35580842	A	G	0.1833	-0.0418016	0.00762435	4.19e-08	1339303	79495	1259808	0.612	0	Any Migraine, Bjornsdottir et al.
rs76520590	4	35580850	C	T	0.1833	-0.0418955	0.00763612	4.1e-08	1339303	79495	1259808	0.612	0	Any Migraine, Bjornsdottir et al.
rs80133859	4	35581236	G	A	0.183317	-0.0418016	0.0076364	4.4e-08	1339303	79495	1259808	0.609	0	Any Migraine, Bjornsdottir et al.
rs78616405	4	35581240	A	C	0.183317	-0.0418016	0.0076364	4.4e-08	1339303	79495	1259808	0.609	0	Any Migraine, Bjornsdottir et al.
rs79792274	4	35581372	T	C	0.183317	-0.0416974	0.00762125	4.47e-08	1339303	79495	1259808	0.607	0	Any Migraine, Bjornsdottir et al.
rs76004218	4	35581538	T	A	0.183317	-0.0416974	0.00761847	4.42e-08	1339303	79495	1259808	0.607	0	Any Migraine, Bjornsdottir et al.
rs75834127	4	35581583	G	A	0.183317	-0.0416974	0.00761792	4.41e-08	1339303	79495	1259808	0.606	0	Any Migraine, Bjornsdottir et al.
rs79477796	4	35581837	G	T	0.183317	-0.0416974	0.00761567	4.37e-08	1339303	79495	1259808	0.607	0	Any Migraine, Bjornsdottir et al.
rs77318795	4	35582020	G	A	0.183317	-0.0416974	0.00761959	4.44e-08	1339303	79495	1259808	0.606	0	Any Migraine, Bjornsdottir et al.
rs80207244	4	35582066	T	A	0.183317	-0.0416974	0.00761903	4.43e-08	1339303	79495	1259808	0.606	0	Any Migraine, Bjornsdottir et al.
rs75096215	4	35582194	G	T	0.183317	-0.0416974	0.00761398	4.34e-08	1339303	79495	1259808	0.605	0	Any Migraine, Bjornsdottir et al.
rs17488799	4	35582506	G	C	0.176617	-0.046201	0.00772954	2.27e-09	1339303	79495	1259808	0.57	0	Any Migraine, Bjornsdottir et al.
rs76297384	4	35582690	T	G	0.183317	-0.0416974	0.00762726	4.58e-08	1339303	79495	1259808	0.601	0	Any Migraine, Bjornsdottir et al.
rs34014950	4	35582933	C	G	0.183317	-0.0416974	0.007624	4.52e-08	1339303	79495	1259808	0.6	0	Any Migraine, Bjornsdottir et al.
rs76757555	4	35582979	A	C	0.183317	-0.0416974	0.00761341	4.33e-08	1339303	79495	1259808	0.602	0	Any Migraine, Bjornsdottir et al.
rs11941000	4	35583155	A	G	0.1766	-0.0460021	0.00772893	2.65e-09	1339303	79495	1259808	0.591	0	Any Migraine, Bjornsdottir et al.
rs11937919	4	35583243	G	T	0.183317	-0.0416035	0.00762783	4.92e-08	1339303	79495	1259808	0.623	0	Any Migraine, Bjornsdottir et al.
rs7674979	4	35583495	G	T	0.183317	-0.0416035	0.00762985	4.96e-08	1339303	79495	1259808	0.621	0	Any Migraine, Bjornsdottir et al.
rs7691138	4	35583540	C	G	0.1833	-0.0416035	0.00762118	4.79e-08	1339303	79495	1259808	0.62	0	Any Migraine, Bjornsdottir et al.
rs80041931	4	35584036	C	T	0.183317	-0.0416035	0.00762783	4.92e-08	1339303	79495	1259808	0.617	0	Any Migraine, Bjornsdottir et al.
rs7692108	4	35584037	A	G	0.183317	-0.0416035	0.00762783	4.92e-08	1339303	79495	1259808	0.617	0	Any Migraine, Bjornsdottir et al.
rs11934785	4	35584863	A	C	0.183317	-0.0416035	0.00761754	4.72e-08	1339303	79495	1259808	0.614	0	Any Migraine, Bjornsdottir et al.
rs11940391	4	35585040	C	T	0.183333	-0.0416974	0.0076278	4.59e-08	1339303	79495	1259808	0.618	0	Any Migraine, Bjornsdottir et al.
rs16991241	4	35585821	G	A	0.18335	-0.0416974	0.00762454	4.53e-08	1339303	79495	1259808	0.615	0	Any Migraine, Bjornsdottir et al.
rs1974936	4	35586534	T	G	0.18335	-0.0416974	0.00761847	4.42e-08	1339303	79495	1259808	0.609	0	Any Migraine, Bjornsdottir et al.
rs73805983	4	35596041	G	A	0.177283	-0.0454996	0.00771503	3.69e-09	1339303	79495	1259808	0.622	0	Any Migraine, Bjornsdottir et al.
rs11722465	4	35597281	C	T	0.183217	-0.0423023	0.00763138	2.97e-08	1339303	79495	1259808	0.706	0	Any Migraine, Bjornsdottir et al.
rs11722469	4	35597321	A	T	0.183217	-0.0423023	0.00762976	2.95e-08	1339303	79495	1259808	0.707	0	Any Migraine, Bjornsdottir et al.
rs7686123	4	35597662	A	T	0.183183	-0.0423023	0.00761807	2.81e-08	1339303	79495	1259808	0.702	0	Any Migraine, Bjornsdottir et al.
rs7657743	4	35597962	T	C	0.183183	-0.0423023	0.00761893	2.82e-08	1339303	79495	1259808	0.704	0	Any Migraine, Bjornsdottir et al.
rs7681911	4	35598147	G	A	0.183233	-0.0423023	0.00762062	2.84e-08	1339303	79495	1259808	0.696	0	Any Migraine, Bjornsdottir et al.
rs57498961	4	35598812	G	C	0.183017	-0.0423023	0.00763381	3e-08	1339303	79495	1259808	0.699	0	Any Migraine, Bjornsdottir et al.
rs73805986	4	35598985	C	T	0.1832	-0.0423961	0.00763241	2.78e-08	1339303	79495	1259808	0.701	0	Any Migraine, Bjornsdottir et al.
rs73805987	4	35600567	A	C	0.18285	-0.0421041	0.00762322	3.33e-08	1339303	79495	1259808	0.68	0	Any Migraine, Bjornsdottir et al.
rs73805988	4	35601124	C	T	0.1829	-0.0423023	0.00763219	2.98e-08	1339303	79495	1259808	0.669	0	Any Migraine, Bjornsdottir et al.
rs73805989	4	35601960	G	A	0.1829	-0.0421979	0.0076221	3.09e-08	1339303	79495	1259808	0.668	0	Any Migraine, Bjornsdottir et al.
rs73805990	4	35602061	A	G	0.1829	-0.0421979	0.00762521	3.13e-08	1339303	79495	1259808	0.668	0	Any Migraine, Bjornsdottir et al.
rs73805992	4	35602783	C	T	0.182883	-0.0421979	0.00762904	3.18e-08	1339303	79495	1259808	0.664	0	Any Migraine, Bjornsdottir et al.
rs60254823	4	35603023	A	T	0.182883	-0.0421979	0.00762828	3.17e-08	1339303	79495	1259808	0.661	0	Any Migraine, Bjornsdottir et al.
rs57329948	4	35603024	A	T	0.182883	-0.0421979	0.00762828	3.17e-08	1339303	79495	1259808	0.661	0	Any Migraine, Bjornsdottir et al.
rs34682432	4	35603088	G	T	0.182883	-0.0421979	0.00762598	3.14e-08	1339303	79495	1259808	0.662	0	Any Migraine, Bjornsdottir et al.
rs11726204	4	35603356	A	G	0.182917	-0.0421979	0.0076298	3.19e-08	1339303	79495	1259808	0.664	0	Any Migraine, Bjornsdottir et al.
rs73805993	4	35603664	A	C	0.1829	-0.0423023	0.007633	2.99e-08	1339303	79495	1259808	0.669	0	Any Migraine, Bjornsdottir et al.
rs73805994	4	35603860	C	T	0.1829	-0.0423023	0.00762314	2.87e-08	1339303	79495	1259808	0.672	0	Any Migraine, Bjornsdottir et al.
rs73805995	4	35603982	A	G	0.18295	-0.0425005	0.00763049	2.55e-08	1339303	79495	1259808	0.671	0	Any Migraine, Bjornsdottir et al.
rs7667040	4	35604709	A	G	0.182967	-0.0426988	0.00763519	2.24e-08	1339303	79495	1259808	0.698	0	Any Migraine, Bjornsdottir et al.
rs7668397	4	35604726	T	C	0.182967	-0.0423023	0.00761977	2.83e-08	1339303	79495	1259808	0.684	0	Any Migraine, Bjornsdottir et al.
rs7668407	4	35604749	G	C	0.182983	-0.0425005	0.00763236	2.57e-08	1339303	79495	1259808	0.684	0	Any Migraine, Bjornsdottir et al.
rs7667788	4	35605098	T	G	0.182933	-0.0423023	0.00762146	2.85e-08	1339303	79495	1259808	0.677	0	Any Migraine, Bjornsdottir et al.
rs76651340	4	35605277	A	T	0.18295	-0.0423023	0.00763219	2.98e-08	1339303	79495	1259808	0.674	0	Any Migraine, Bjornsdottir et al.
rs59771991	4	35605325	A	G	0.18295	-0.0423023	0.00763138	2.97e-08	1339303	79495	1259808	0.676	0	Any Migraine, Bjornsdottir et al.
rs60541912	4	35605335	G	A	0.182933	-0.0423023	0.00762314	2.87e-08	1339303	79495	1259808	0.675	0	Any Migraine, Bjornsdottir et al.
rs60174563	4	35605440	C	G	0.182933	-0.0423961	0.00763154	2.77e-08	1339303	79495	1259808	0.679	0	Any Migraine, Bjornsdottir et al.
rs59530232	4	35605653	T	A	0.18295	-0.0423961	0.00762452	2.69e-08	1339303	79495	1259808	0.673	0	Any Migraine, Bjornsdottir et al.
rs57666184	4	35605920	A	G	0.18295	-0.0423961	0.00762805	2.73e-08	1339303	79495	1259808	0.673	0	Any Migraine, Bjornsdottir et al.
rs73806001	4	35606093	G	C	0.182967	-0.0423023	0.00762398	2.88e-08	1339303	79495	1259808	0.675	0	Any Migraine, Bjornsdottir et al.
rs73806002	4	35606212	C	A	0.18295	-0.0423023	0.00762564	2.9e-08	1339303	79495	1259808	0.679	0	Any Migraine, Bjornsdottir et al.
rs74689705	4	35606308	A	G	0.182967	-0.0423023	0.00762398	2.88e-08	1339303	79495	1259808	0.674	0	Any Migraine, Bjornsdottir et al.
rs73808104	4	35606316	G	A	0.182967	-0.0423023	0.00762398	2.88e-08	1339303	79495	1259808	0.674	0	Any Migraine, Bjornsdottir et al.
rs73808105	4	35606414	A	G	0.182967	-0.0423023	0.00762564	2.9e-08	1339303	79495	1259808	0.674	0	Any Migraine, Bjornsdottir et al.
rs73808106	4	35606647	C	T	0.18295	-0.0423023	0.0076273	2.92e-08	1339303	79495	1259808	0.675	0	Any Migraine, Bjornsdottir et al.
rs73808107	4	35606712	C	A	0.182967	-0.0423961	0.00763922	2.86e-08	1339303	79495	1259808	0.676	0	Any Migraine, Bjornsdottir et al.
rs76670913	4	35607040	A	G	0.182967	-0.0423023	0.00762314	2.87e-08	1339303	79495	1259808	0.677	0	Any Migraine, Bjornsdottir et al.
rs11730076	4	35608765	C	T	0.182967	-0.0423961	0.00763584	2.82e-08	1339303	79495	1259808	0.674	0	Any Migraine, Bjornsdottir et al.
rs11729179	4	35608822	C	A	0.182967	-0.0423023	0.00763219	2.98e-08	1339303	79495	1259808	0.672	0	Any Migraine, Bjornsdottir et al.
rs11732978	4	35608834	A	G	0.182967	-0.0423023	0.00762314	2.87e-08	1339303	79495	1259808	0.672	0	Any Migraine, Bjornsdottir et al.
rs58870221	4	35609053	G	A	0.182967	-0.0423961	0.00763498	2.81e-08	1339303	79495	1259808	0.676	0	Any Migraine, Bjornsdottir et al.
rs9685485	4	35609544	A	G	0.183	-0.0423023	0.00763381	3e-08	1339303	79495	1259808	0.663	0	Any Migraine, Bjornsdottir et al.
rs9685486	4	35609548	A	G	0.183	-0.0423023	0.00762314	2.87e-08	1339303	79495	1259808	0.665	0	Any Migraine, Bjornsdottir et al.
rs7678490	4	35609605	T	A	0.182467	-0.0426988	0.00764454	2.33e-08	1339303	79495	1259808	0.683	0	Any Migraine, Bjornsdottir et al.
rs7699475	4	35609612	A	G	0.182967	-0.0423023	0.00762812	2.93e-08	1339303	79495	1259808	0.664	0	Any Migraine, Bjornsdottir et al.
rs7678666	4	35609673	G	A	0.182967	-0.0423961	0.00763241	2.78e-08	1339303	79495	1259808	0.674	0	Any Migraine, Bjornsdottir et al.
rs7654657	4	35609674	T	C	0.182967	-0.0423961	0.00763241	2.78e-08	1339303	79495	1259808	0.674	0	Any Migraine, Bjornsdottir et al.
rs7678908	4	35609835	G	A	0.182967	-0.0423961	0.0076298	2.75e-08	1339303	79495	1259808	0.672	0	Any Migraine, Bjornsdottir et al.
rs74786105	4	35610389	G	A	0.182967	-0.0423961	0.00763327	2.79e-08	1339303	79495	1259808	0.67	0	Any Migraine, Bjornsdottir et al.
rs80066822	4	35610466	G	A	0.182983	-0.0423961	0.00762094	2.65e-08	1339303	79495	1259808	0.676	0	Any Migraine, Bjornsdottir et al.
rs79492693	4	35610485	G	A	0.182967	-0.0423961	0.00763067	2.76e-08	1339303	79495	1259808	0.67	0	Any Migraine, Bjornsdottir et al.
rs111320942	4	35611123	AT	A	0.182967	-0.0423023	0.00761636	2.79e-08	1339303	79495	1259808	0.668	0	Any Migraine, Bjornsdottir et al.
rs1593356	4	35611186	G	T	0.182967	-0.0423961	0.00762452	2.69e-08	1339303	79495	1259808	0.669	0	Any Migraine, Bjornsdottir et al.
rs73808110	4	35612065	A	G	0.18295	-0.0425005	0.00762193	2.46e-08	1339303	79495	1259808	0.666	0	Any Migraine, Bjornsdottir et al.
rs73808111	4	35612089	A	T	0.182967	-0.0425005	0.00762577	2.5e-08	1339303	79495	1259808	0.666	0	Any Migraine, Bjornsdottir et al.
rs73808112	4	35612163	G	A	0.182967	-0.0425005	0.00762482	2.49e-08	1339303	79495	1259808	0.669	0	Any Migraine, Bjornsdottir et al.
rs35472598	4	35612385	T	C	0.18295	-0.0425005	0.00762193	2.46e-08	1339303	79495	1259808	0.666	0	Any Migraine, Bjornsdottir et al.
rs73808113	4	35612469	T	C	0.18295	-0.0425005	0.00761999	2.44e-08	1339303	79495	1259808	0.663	0	Any Migraine, Bjornsdottir et al.
rs59086415	4	35612615	T	A	0.182967	-0.0425005	0.00762193	2.46e-08	1339303	79495	1259808	0.664	0	Any Migraine, Bjornsdottir et al.
rs56886129	4	35612707	A	T	0.182967	-0.0425005	0.00761999	2.44e-08	1339303	79495	1259808	0.665	0	Any Migraine, Bjornsdottir et al.
rs77861983	4	35619305	A	C	0.183017	-0.0423023	0.00762062	2.84e-08	1339303	79495	1259808	0.661	0	Any Migraine, Bjornsdottir et al.
rs11735914	4	35619846	T	A	0.182967	-0.0423023	0.00762398	2.88e-08	1339303	79495	1259808	0.667	0	Any Migraine, Bjornsdottir et al.
rs7691394	4	35620985	A	G	0.183	-0.0423961	0.00762541	2.7e-08	1339303	79495	1259808	0.662	0	Any Migraine, Bjornsdottir et al.
rs16991274	4	35622365	C	T	0.182967	-0.0423023	0.0076155	2.78e-08	1339303	79495	1259808	0.658	0	Any Migraine, Bjornsdottir et al.
rs1816163	4	35626111	G	A	0.182967	-0.0421979	0.00761975	3.06e-08	1339303	79495	1259808	0.673	0	Any Migraine, Bjornsdottir et al.
rs1346060	4	35626295	C	G	0.182967	-0.0423023	0.007637	3.04e-08	1339303	79495	1259808	0.672	0	Any Migraine, Bjornsdottir et al.
rs16991282	4	35627897	C	T	0.183117	-0.0423023	0.00763138	2.97e-08	1339303	79495	1259808	0.67	0	Any Migraine, Bjornsdottir et al.
rs11936531	4	35628863	A	G	0.18295	-0.0423023	0.00763541	3.02e-08	1339303	79495	1259808	0.668	0	Any Migraine, Bjornsdottir et al.
rs11727505	4	35629073	A	G	0.182983	-0.0423023	0.00763138	2.97e-08	1339303	79495	1259808	0.662	0	Any Migraine, Bjornsdottir et al.
rs11724699	4	35629172	G	T	0.18295	-0.0423023	0.00762976	2.95e-08	1339303	79495	1259808	0.668	0	Any Migraine, Bjornsdottir et al.
rs1425458	4	35631110	C	T	0.18295	-0.0421979	0.0076298	3.19e-08	1339303	79495	1259808	0.685	0	Any Migraine, Bjornsdottir et al.
rs11931920	4	35633875	T	A	0.182967	-0.0421979	0.00762598	3.14e-08	1339303	79495	1259808	0.682	0	Any Migraine, Bjornsdottir et al.
rs370118999	4	35635845	G	A	0.183033	-0.0421041	0.00762755	3.39e-08	1339303	79495	1259808	0.666	0	Any Migraine, Bjornsdottir et al.
rs374094390	4	35636145	C	G	0.1763	-0.0469973	0.0077295	1.2e-09	1339303	79495	1259808	0.654	0	Any Migraine, Bjornsdottir et al.
rs1593351	4	35638985	G	A	0.182967	-0.0423023	0.00762894	2.94e-08	1339303	79495	1259808	0.68	0	Any Migraine, Bjornsdottir et al.
rs11734146	4	35639955	A	G	0.182983	-0.0423023	0.00761722	2.8e-08	1339303	79495	1259808	0.67	0	Any Migraine, Bjornsdottir et al.
rs73808129	4	35640727	G	A	0.18295	-0.0423961	0.00762805	2.73e-08	1339303	79495	1259808	0.679	0	Any Migraine, Bjornsdottir et al.
rs75930105	4	35642862	C	T	0.184117	-0.0423023	0.0076155	2.78e-08	1339303	79495	1259808	0.66	0	Any Migraine, Bjornsdottir et al.
rs56264195	4	35643612	C	T	0.184317	-0.0423023	0.00761377	2.76e-08	1339303	79495	1259808	0.652	0	Any Migraine, Bjornsdottir et al.
rs73808130	4	35643962	T	C	0.177417	-0.0471964	0.00772358	9.92e-10	1339303	79495	1259808	0.622	0	Any Migraine, Bjornsdottir et al.
rs73808131	4	35643989	A	C	0.177467	-0.0471021	0.00771961	1.05e-09	1339303	79495	1259808	0.629	0	Any Migraine, Bjornsdottir et al.
rs60460853	4	35644633	C	T	0.1841	-0.0423961	0.00760989	2.53e-08	1339303	79495	1259808	0.661	0	Any Migraine, Bjornsdottir et al.
rs58045916	4	35644773	C	T	0.184117	-0.0423023	0.0076155	2.78e-08	1339303	79495	1259808	0.658	0	Any Migraine, Bjornsdottir et al.
rs16991324	4	35645111	G	C	0.1841	-0.0423961	0.00761083	2.54e-08	1339303	79495	1259808	0.657	0	Any Migraine, Bjornsdottir et al.
rs16991332	4	35645176	T	A	0.1841	-0.0423961	0.00760989	2.53e-08	1339303	79495	1259808	0.657	0	Any Migraine, Bjornsdottir et al.
rs55646739	4	35645428	G	A	0.1841	-0.0425005	0.00761705	2.41e-08	1339303	79495	1259808	0.657	0	Any Migraine, Bjornsdottir et al.
rs73808135	4	35648986	G	A	0.184117	-0.0423023	0.0076273	2.92e-08	1339303	79495	1259808	0.656	0	Any Migraine, Bjornsdottir et al.
rs11723132	4	35649825	A	G	0.184117	-0.0423961	0.00762184	2.66e-08	1339303	79495	1259808	0.646	0	Any Migraine, Bjornsdottir et al.
rs6453142	5	75022694	T	C	0.3311	0.0347009	0.00625195	2.85e-08	1339303	79495	1259808	0.468	0	Any Migraine, Bjornsdottir et al.
rs6453143	5	75023210	C	G	0.3732	0.0358014	0.00608898	4.11e-09	1339303	79495	1259808	0.464	0	Any Migraine, Bjornsdottir et al.
rs7713337	5	75029784	C	T	0.33645	0.0339955	0.00622581	4.75e-08	1339303	79495	1259808	0.432	0	Any Migraine, Bjornsdottir et al.
rs7730516	5	75030034	A	G	0.336117	0.0341985	0.00621907	3.82e-08	1339303	79495	1259808	0.45	0	Any Migraine, Bjornsdottir et al.
rs7715806	5	75034387	T	C	0.37335	0.0364959	0.00607985	1.94e-09	1339303	79495	1259808	0.365	8.056	Any Migraine, Bjornsdottir et al.
rs56912706	5	75037086	G	A	0.379333	0.0356953	0.00606155	3.89e-09	1339303	79495	1259808	0.476	0	Any Migraine, Bjornsdottir et al.
rs9942416	5	75037295	G	C	0.3794	0.0355988	0.00606184	4.29e-09	1339303	79495	1259808	0.46	0	Any Migraine, Bjornsdottir et al.
rs149799648	5	75037520	CG	C	0.379917	0.0352996	0.00606359	5.83e-09	1339303	79495	1259808	0.47	0	Any Migraine, Bjornsdottir et al.
rs7707588	5	75038267	A	G	0.373683	0.0353961	0.00608694	6.06e-09	1339303	79495	1259808	0.444	0	Any Migraine, Bjornsdottir et al.
rs10078021	5	75038431	G	T	0.376083	0.0356953	0.00607867	4.3e-09	1339303	79495	1259808	0.481	0	Any Migraine, Bjornsdottir et al.
rs7700566	5	145734375	A	G	0.065017	-0.0711953	0.0124343	1.03e-08	1339303	79495	1259808	0.606	0	Any Migraine, Bjornsdottir et al.
rs28569448	5	145743582	A	G	0.115383	-0.0532953	0.00946273	1.78e-08	1339303	79495	1259808	0.969	0	Any Migraine, Bjornsdottir et al.
rs12187593	5	145744576	A	G	0.1154	-0.0532953	0.00948168	1.9e-08	1339303	79495	1259808	0.975	0	Any Migraine, Bjornsdottir et al.
rs28559912	5	145749362	G	A	0.0854	-0.0586042	0.010734	4.77e-08	1339303	79495	1259808	0.381	5.512	Any Migraine, Bjornsdottir et al.
rs76438524	5	145751326	G	A	0.08312	-0.0677008	0.0118471	1.1e-08	1339303	79495	1259808	0.762	0	Any Migraine, Bjornsdottir et al.
rs10038882	5	145752008	C	T	0.254683	-0.0385953	0.0068014	1.39e-08	1339303	79495	1259808	0.678	0	Any Migraine, Bjornsdottir et al.
rs1560672	5	145752372	C	G	0.254567	-0.0383979	0.0067955	1.6e-08	1339303	79495	1259808	0.659	0	Any Migraine, Bjornsdottir et al.
rs1560671	5	145752391	T	G	0.254417	-0.0385953	0.0068014	1.39e-08	1339303	79495	1259808	0.668	0	Any Migraine, Bjornsdottir et al.
rs1991799	5	145753021	T	C	0.25465	-0.0383043	0.00679391	1.72e-08	1339303	79495	1259808	0.66	0	Any Migraine, Bjornsdottir et al.
rs1368401	5	145764802	A	G	0.256267	-0.0391047	0.00679389	8.62e-09	1339303	79495	1259808	0.641	0	Any Migraine, Bjornsdottir et al.
rs879943	5	145766174	G	T	0.0857	-0.0591981	0.0107213	3.36e-08	1339303	79495	1259808	0.328	13.58	Any Migraine, Bjornsdottir et al.
rs57845467	5	145766968	C	A	0.085633	-0.0596014	0.0107124	2.64e-08	1339303	79495	1259808	0.329	13.46	Any Migraine, Bjornsdottir et al.
rs57880130	5	145768718	A	C	0.08545	-0.0598031	0.0107097	2.35e-08	1339303	79495	1259808	0.345	11.046	Any Migraine, Bjornsdottir et al.
rs28716545	5	145769655	A	G	0.08565	-0.0593997	0.0106911	2.76e-08	1339303	79495	1259808	0.342	11.479	Any Migraine, Bjornsdottir et al.
rs78242153	5	145770109	G	A	0.085583	-0.0596969	0.0106921	2.36e-08	1339303	79495	1259808	0.349	10.355	Any Migraine, Bjornsdottir et al.
rs79105145	5	145771031	C	T	0.085483	-0.0596014	0.0106968	2.52e-08	1339303	79495	1259808	0.342	11.534	Any Migraine, Bjornsdottir et al.
rs77735334	5	145771133	T	C	0.08545	-0.0596014	0.0107086	2.61e-08	1339303	79495	1259808	0.348	10.626	Any Migraine, Bjornsdottir et al.
rs6895221	5	145776139	T	A	0.251333	-0.0388968	0.00681388	1.14e-08	1339303	79495	1259808	0.573	0	Any Migraine, Bjornsdottir et al.
rs4705269	5	145777632	G	A	0.2513	-0.0391047	0.00681546	9.6e-09	1339303	79495	1259808	0.558	0	Any Migraine, Bjornsdottir et al.
rs4573041	5	145800275	T	G	0.05064	-0.0824038	0.014938	3.46e-08	1339303	79495	1259808	0.148	41.017	Any Migraine, Bjornsdottir et al.
rs6916397	6	12764286	A	G	0.4073	0.0356953	0.00599412	2.6e-09	1339303	79495	1259808	0.442	0	Any Migraine, Bjornsdottir et al.
rs6916418	6	12764316	A	G	0.407967	0.0361969	0.00598423	1.46e-09	1339303	79495	1259808	0.498	0	Any Migraine, Bjornsdottir et al.
rs6916421	6	12764321	A	G	0.40795	0.0361969	0.00598203	1.44e-09	1339303	79495	1259808	0.501	0	Any Migraine, Bjornsdottir et al.
rs12202891	6	12768218	T	C	0.1883	-0.0416974	0.00763261	4.68e-08	1339303	79495	1259808	0.257	23.566	Any Migraine, Bjornsdottir et al.
rs1572000	6	12769487	A	G	0.4062	0.0355988	0.00598594	2.73e-09	1339303	79495	1259808	0.505	0	Any Migraine, Bjornsdottir et al.
rs1412749	6	12774363	G	C	0.40785	0.036303	0.00598329	1.3e-09	1339303	79495	1259808	0.458	0	Any Migraine, Bjornsdottir et al.
rs6941422	6	12775753	C	T	0.407383	0.0361969	0.00598092	1.43e-09	1339303	79495	1259808	0.487	0	Any Migraine, Bjornsdottir et al.
rs7757205	6	12777449	A	G	0.4229	0.0352996	0.00644137	4.25e-08	1339303	79495	1259808	0.348	10.147	Any Migraine, Bjornsdottir et al.
rs9463106	6	12778864	A	G	0.4075	0.036303	0.00597835	1.26e-09	1339303	79495	1259808	0.459	0	Any Migraine, Bjornsdottir et al.
rs6922969	6	12780032	C	T	0.40785	0.036303	0.00597582	1.24e-09	1339303	79495	1259808	0.444	0	Any Migraine, Bjornsdottir et al.
rs6938417	6	12780185	A	G	0.407517	0.036303	0.00598207	1.29e-09	1339303	79495	1259808	0.48	0	Any Migraine, Bjornsdottir et al.
rs1572002	6	12780990	A	G	0.407567	0.036303	0.005968	1.18e-09	1339303	79495	1259808	0.465	0	Any Migraine, Bjornsdottir et al.
rs9381391	6	12781416	T	C	0.407817	0.0363994	0.00598519	1.19e-09	1339303	79495	1259808	0.475	0	Any Migraine, Bjornsdottir et al.
rs9463110	6	12782602	G	T	0.407633	0.036303	0.00597709	1.25e-09	1339303	79495	1259808	0.465	0	Any Migraine, Bjornsdottir et al.
rs9472551	6	12786272	A	C	0.407617	0.0364959	0.00599006	1.11e-09	1339303	79495	1259808	0.462	0	Any Migraine, Bjornsdottir et al.
rs1412751	6	12787247	A	G	0.407567	0.0361969	0.00596822	1.32e-09	1339303	79495	1259808	0.474	0	Any Migraine, Bjornsdottir et al.
rs944766	6	12787449	T	C	0.407533	0.0361005	0.00596937	1.47e-09	1339303	79495	1259808	0.472	0	Any Migraine, Bjornsdottir et al.
rs2015764	6	12788283	A	G	0.40755	0.0361969	0.00597178	1.35e-09	1339303	79495	1259808	0.471	0	Any Migraine, Bjornsdottir et al.
rs6458460	6	12789038	A	C	0.4076	0.0361969	0.00596822	1.32e-09	1339303	79495	1259808	0.478	0	Any Migraine, Bjornsdottir et al.
rs6458461	6	12789191	T	C	0.407567	0.0361969	0.00598203	1.44e-09	1339303	79495	1259808	0.482	0	Any Migraine, Bjornsdottir et al.
rs4714866	6	12791802	A	G	0.407567	0.0361969	0.00598092	1.43e-09	1339303	79495	1259808	0.465	0	Any Migraine, Bjornsdottir et al.
rs4714868	6	12791878	C	T	0.407567	0.036303	0.00597325	1.22e-09	1339303	79495	1259808	0.458	0	Any Migraine, Bjornsdottir et al.
rs10807323	6	12795031	A	G	0.448917	-0.050704	0.00592486	1.15e-17	1339303	79495	1259808	0.51	0	Any Migraine, Bjornsdottir et al.
rs6924150	6	12795621	T	C	0.407683	0.0364959	0.00597833	1.03e-09	1339303	79495	1259808	0.462	0	Any Migraine, Bjornsdottir et al.
rs7757858	6	12798477	C	A	0.40765	0.0363994	0.00596994	1.08e-09	1339303	79495	1259808	0.459	0	Any Migraine, Bjornsdottir et al.
rs17617207	6	12800332	A	G	0.407683	0.0363994	0.00597704	1.13e-09	1339303	79495	1259808	0.481	0	Any Migraine, Bjornsdottir et al.
rs9381401	6	12801967	C	A	0.450267	-0.0509039	0.00593279	9.48e-18	1339303	79495	1259808	0.571	0	Any Migraine, Bjornsdottir et al.
rs6919327	6	12803410	G	A	0.407633	0.0364959	0.00598864	1.1e-09	1339303	79495	1259808	0.473	0	Any Migraine, Bjornsdottir et al.
rs7762547	6	12807877	A	C	0.407567	0.0363994	0.00598386	1.18e-09	1339303	79495	1259808	0.452	0	Any Migraine, Bjornsdottir et al.
rs7764490	6	12817237	G	A	0.410183	0.0366983	0.00597763	8.29e-10	1339303	79495	1259808	0.368	7.519	Any Migraine, Bjornsdottir et al.
rs1412740	6	12817590	G	A	0.410167	0.0368043	0.0059915	8.11e-10	1339303	79495	1259808	0.357	9.211	Any Migraine, Bjornsdottir et al.
rs1332840	6	12818865	C	G	0.410183	0.0366019	0.00597941	9.28e-10	1339303	79495	1259808	0.367	7.66	Any Migraine, Bjornsdottir et al.
rs7776079	6	12819572	G	A	0.410433	0.0364959	0.0059768	1.02e-09	1339303	79495	1259808	0.363	8.271	Any Migraine, Bjornsdottir et al.
rs2026458	6	12825874	T	C	0.469967	-0.0444954	0.00591041	5.14e-14	1339303	79495	1259808	0.851	0	Any Migraine, Bjornsdottir et al.
rs58640099	6	12835141	A	G	0.467883	-0.0438996	0.00591073	1.11e-13	1339303	79495	1259808	0.824	0	Any Migraine, Bjornsdottir et al.
rs12215208	6	12850294	T	C	0.476433	-0.0444954	0.00590362	4.81e-14	1339303	79495	1259808	0.851	0	Any Migraine, Bjornsdottir et al.
rs4714930	6	12852478	G	T	0.388233	0.0332994	0.00604989	3.71e-08	1339303	79495	1259808	0.446	0	Any Migraine, Bjornsdottir et al.
rs7454135	6	12855542	G	T	0.392917	0.0341019	0.00603174	1.57e-08	1339303	79495	1259808	0.48	0	Any Migraine, Bjornsdottir et al.
rs9472752	6	12864134	C	T	0.392017	0.0338989	0.00603476	1.94e-08	1339303	79495	1259808	0.468	0	Any Migraine, Bjornsdottir et al.
rs9296495	6	12865649	A	G	0.392667	0.0339955	0.00604711	1.89e-08	1339303	79495	1259808	0.492	0	Any Migraine, Bjornsdottir et al.
rs9381462	6	12873775	A	G	0.4642	0.0473987	0.00591846	1.16e-15	1339303	79495	1259808	0.807	0	Any Migraine, Bjornsdottir et al.
rs1571997	6	12874309	G	A	0.468567	0.0463014	0.00590857	4.64e-15	1339303	79495	1259808	0.696	0	Any Migraine, Bjornsdottir et al.
rs9472790	6	12879101	A	T	0.467733	0.0456997	0.00590116	9.62e-15	1339303	79495	1259808	0.646	0	Any Migraine, Bjornsdottir et al.
rs1537340	6	12881855	A	G	0.2697	0.045499	0.00658462	4.85e-12	1339303	79495	1259808	0.138	40.169	Any Migraine, Bjornsdottir et al.
rs13208248	6	12883524	A	C	0.284033	0.0479994	0.00647458	1.23e-13	1339303	79495	1259808	0.0837	48.545	Any Migraine, Bjornsdottir et al.
rs71562459	6	12888602	C	G	0.2598	0.0473987	0.00663412	9.02e-13	1339303	79495	1259808	0.0436	56.242	Any Migraine, Bjornsdottir et al.
rs1332844	6	12889004	C	T	0.3471	0.0522983	0.00613695	1.57e-17	1339303	79495	1259808	0.22	28.651	Any Migraine, Bjornsdottir et al.
rs34944538	6	12889145	G	A	0.259683	0.0469027	0.00664383	1.67e-12	1339303	79495	1259808	0.0429	56.393	Any Migraine, Bjornsdottir et al.
rs4053036	6	12890029	CTT	CTTTT	0.35846	0.0518996	0.00664642	5.78e-15	1339303	79495	1259808	0.139	42.325	Any Migraine, Bjornsdottir et al.
rs35355695	6	12891103	T	G	0.259367	0.0465973	0.00664929	2.42e-12	1339303	79495	1259808	0.0387	57.377	Any Migraine, Bjornsdottir et al.
rs7750679	6	12891301	T	C	0.346817	0.052004	0.0061321	2.24e-17	1339303	79495	1259808	0.246	25.049	Any Migraine, Bjornsdottir et al.
rs6930415	6	12892394	T	G	0.352	0.052004	0.00664362	4.97e-15	1339303	79495	1259808	0.118	45.706	Any Migraine, Bjornsdottir et al.
rs1332845	6	12892456	G	A	0.256667	0.0483996	0.00665484	3.52e-13	1339303	79495	1259808	0.0195	62.84	Any Migraine, Bjornsdottir et al.
rs6925904	6	12892486	A	G	0.347133	0.0524027	0.00613601	1.34e-17	1339303	79495	1259808	0.229	27.463	Any Migraine, Bjornsdottir et al.
rs1332846	6	12892523	A	T	0.2567	0.0485997	0.00666939	3.17e-13	1339303	79495	1259808	0.0227	61.765	Any Migraine, Bjornsdottir et al.
rs1332847	6	12892754	T	C	0.25665	0.0483996	0.0066583	3.62e-13	1339303	79495	1259808	0.0203	62.54	Any Migraine, Bjornsdottir et al.
rs2876300	6	12894103	G	A	0.256767	0.0487044	0.00666219	2.66e-13	1339303	79495	1259808	0.0203	62.562	Any Migraine, Bjornsdottir et al.
rs9296512	6	12894904	G	C	0.35045	0.0513013	0.00612183	5.29e-17	1339303	79495	1259808	0.232	27.028	Any Migraine, Bjornsdottir et al.
rs62389954	6	12896740	A	G	0.25685	0.0489044	0.00666182	2.12e-13	1339303	79495	1259808	0.02	62.653	Any Migraine, Bjornsdottir et al.
rs4714951	6	12897307	T	C	0.256883	0.0487044	0.00664963	2.4e-13	1339303	79495	1259808	0.0209	62.35	Any Migraine, Bjornsdottir et al.
rs13219256	6	12898292	T	C	0.2569	0.0485997	0.00665544	2.83e-13	1339303	79495	1259808	0.0212	62.252	Any Migraine, Bjornsdottir et al.
rs9395214	6	12898884	C	G	0.349367	0.0522034	0.00613146	1.68e-17	1339303	79495	1259808	0.2	31.387	Any Migraine, Bjornsdottir et al.
rs7751826	6	12900977	C	T	0.347133	0.052099	0.00613543	2.04e-17	1339303	79495	1259808	0.187	33.167	Any Migraine, Bjornsdottir et al.
rs9369640	6	12901441	C	A	0.34825	0.0517002	0.00614006	3.76e-17	1339303	79495	1259808	0.206	30.603	Any Migraine, Bjornsdottir et al.
rs62389955	6	12902248	G	A	0.320367	0.0507977	0.00625762	4.75e-16	1339303	79495	1259808	0.142	39.482	Any Migraine, Bjornsdottir et al.
rs6911226	6	12902290	A	G	0.347117	0.052099	0.00612991	1.91e-17	1339303	79495	1259808	0.19	32.739	Any Migraine, Bjornsdottir et al.
rs6915983	6	12902441	T	G	0.3471	0.0522034	0.00613952	1.85e-17	1339303	79495	1259808	0.187	33.154	Any Migraine, Bjornsdottir et al.
rs4714955	6	12903435	T	C	0.32025	0.0505981	0.0062557	6.05e-16	1339303	79495	1259808	0.156	37.511	Any Migraine, Bjornsdottir et al.
rs9349379	6	12903957	G	A	0.419333	-0.0744973	0.00599469	1.86e-35	1339303	79495	1259808	0.429	0	Any Migraine, Bjornsdottir et al.
rs2876301	6	12907411	C	T	0.34995	0.052099	0.0061187	1.67e-17	1339303	79495	1259808	0.23	27.314	Any Migraine, Bjornsdottir et al.
rs2327620	6	12907591	A	G	0.349917	0.0518996	0.00612937	2.51e-17	1339303	79495	1259808	0.253	24.083	Any Migraine, Bjornsdottir et al.
rs7760016	6	12908077	G	A	0.350017	0.0522983	0.00612501	1.36e-17	1339303	79495	1259808	0.225	27.981	Any Migraine, Bjornsdottir et al.
rs7760527	6	12908408	G	A	0.349983	0.0522034	0.00612894	1.63e-17	1339303	79495	1259808	0.223	28.242	Any Migraine, Bjornsdottir et al.
rs13197912	6	12908747	T	A	0.32786	0.0507026	0.00674989	5.84e-14	1339303	79495	1259808	0.0831	51.465	Any Migraine, Bjornsdottir et al.
rs7454157	6	12909874	A	G	0.3496	0.0518047	0.00611949	2.55e-17	1339303	79495	1259808	0.252	24.269	Any Migraine, Bjornsdottir et al.
rs12530250	6	12911965	G	A	0.320483	0.0507026	0.00625688	5.34e-16	1339303	79495	1259808	0.144	39.182	Any Migraine, Bjornsdottir et al.
rs9381494	6	12913152	C	T	0.349967	0.0524027	0.00611741	1.07e-17	1339303	79495	1259808	0.239	26.073	Any Migraine, Bjornsdottir et al.
rs4711863	6	12915417	C	G	0.323567	0.049999	0.00624147	1.14e-15	1339303	79495	1259808	0.312	15.858	Any Migraine, Bjornsdottir et al.
rs9766751	6	12915753	A	G	0.3348	0.0505981	0.0067409	6.09e-14	1339303	79495	1259808	0.188	34.977	Any Migraine, Bjornsdottir et al.
rs2876303	6	12919867	G	A	0.3528	0.0526019	0.00611931	8.25e-18	1339303	79495	1259808	0.304	16.925	Any Migraine, Bjornsdottir et al.
rs8180558	6	12919989	T	C	0.323933	0.0505981	0.00623893	5.06e-16	1339303	79495	1259808	0.279	20.581	Any Migraine, Bjornsdottir et al.
rs111395058	6	12921714	T	A	0.33268	0.052004	0.00674066	1.21e-14	1339303	79495	1259808	0.205	32.424	Any Migraine, Bjornsdottir et al.
rs9381500	6	12922535	G	A	0.323433	0.0509022	0.00624746	3.71e-16	1339303	79495	1259808	0.306	16.749	Any Migraine, Bjornsdottir et al.
rs9369650	6	12922652	C	A	0.352267	0.0528012	0.00612176	6.4e-18	1339303	79495	1259808	0.338	12.078	Any Migraine, Bjornsdottir et al.
rs2327621	6	12922689	G	A	0.32345	0.0509973	0.00625157	3.42e-16	1339303	79495	1259808	0.308	16.463	Any Migraine, Bjornsdottir et al.
rs34343839	6	12922734	T	C	0.323267	0.0509022	0.00625017	3.82e-16	1339303	79495	1259808	0.328	13.467	Any Migraine, Bjornsdottir et al.
rs1014342	6	12923157	T	C	0.352267	0.052896	0.00611716	5.28e-18	1339303	79495	1259808	0.343	11.351	Any Migraine, Bjornsdottir et al.
rs62386818	6	12923767	A	C	0.323283	0.0509022	0.00624153	3.48e-16	1339303	79495	1259808	0.314	15.53	Any Migraine, Bjornsdottir et al.
rs9369652	6	12924744	C	T	0.352317	0.052896	0.00612858	6.08e-18	1339303	79495	1259808	0.326	13.782	Any Migraine, Bjornsdottir et al.
rs1953088	6	12925936	C	A	0.352567	0.0528012	0.00611488	5.88e-18	1339303	79495	1259808	0.375	6.547	Any Migraine, Bjornsdottir et al.
rs12526453	6	12927544	G	C	0.317183	0.0518996	0.00627899	1.39e-16	1339303	79495	1259808	0.321	14.511	Any Migraine, Bjornsdottir et al.
rs4714990	6	12927845	C	T	0.362167	0.0513013	0.00607906	3.2e-17	1339303	79495	1259808	0.278	20.715	Any Migraine, Bjornsdottir et al.
rs6458545	6	12934302	C	G	0.352517	0.0509022	0.00612291	9.3e-17	1339303	79495	1259808	0.23	27.239	Any Migraine, Bjornsdottir et al.
rs7739181	6	12934687	A	G	0.3169	0.0513963	0.00627888	2.71e-16	1339303	79495	1259808	0.293	18.604	Any Migraine, Bjornsdottir et al.
rs13209002	6	12938341	T	C	0.142583	-0.0540022	0.008525	2.38e-10	1339303	79495	1259808	0.769	0	Any Migraine, Bjornsdottir et al.
rs13201878	6	12943066	G	A	0.244167	0.0444952	0.00677784	5.21e-11	1339303	79495	1259808	0.0423	56.527	Any Migraine, Bjornsdottir et al.
rs4715000	6	12944118	G	A	0.255517	0.043701	0.00667366	5.82e-11	1339303	79495	1259808	0.0549	53.822	Any Migraine, Bjornsdottir et al.
rs6905419	6	12945093	T	C	0.25575	0.0439977	0.00667718	4.42e-11	1339303	79495	1259808	0.0525	54.32	Any Migraine, Bjornsdottir et al.
rs7748390	6	12946412	C	G	0.255717	0.0441987	0.00667687	3.6e-11	1339303	79495	1259808	0.0612	52.588	Any Migraine, Bjornsdottir et al.
rs6922782	6	12948388	A	G	0.25485	0.043701	0.00668697	6.35e-11	1339303	79495	1259808	0.0682	51.261	Any Migraine, Bjornsdottir et al.
rs7775710	6	12951578	C	G	0.147333	0.0479994	0.00813202	3.58e-09	1339303	79495	1259808	0.528	0	Any Migraine, Bjornsdottir et al.
rs6906017	6	12953303	C	T	0.147817	0.0479994	0.00812494	3.47e-09	1339303	79495	1259808	0.494	0	Any Migraine, Bjornsdottir et al.
rs34175679	6	12953369	G	A	0.136767	0.0495994	0.00837831	3.22e-09	1339303	79495	1259808	0.483	0	Any Migraine, Bjornsdottir et al.
rs36049381	6	12953384	A	G	0.136783	0.0493995	0.0083744	3.66e-09	1339303	79495	1259808	0.481	0	Any Migraine, Bjornsdottir et al.
rs62386820	6	12954012	A	G	0.136783	0.0493995	0.00837631	3.69e-09	1339303	79495	1259808	0.485	0	Any Migraine, Bjornsdottir et al.
rs35056688	6	12955104	T	C	0.24525	-0.0380965	0.00689894	3.35e-08	1339303	79495	1259808	0.668	0	Any Migraine, Bjornsdottir et al.
rs72820839	6	12955462	A	G	0.24168	-0.0416974	0.00753476	3.13e-08	1339303	79495	1259808	0.835	0	Any Migraine, Bjornsdottir et al.
rs62386821	6	12956130	T	G	0.136633	0.0491044	0.00838774	4.79e-09	1339303	79495	1259808	0.521	0	Any Migraine, Bjornsdottir et al.
rs9473086	6	12957035	T	C	0.1369	0.0493995	0.00837821	3.72e-09	1339303	79495	1259808	0.489	0	Any Migraine, Bjornsdottir et al.
rs66820937	6	12957412	T	A	0.1368	0.0489044	0.00837632	5.27e-09	1339303	79495	1259808	0.44	0	Any Migraine, Bjornsdottir et al.
rs28385616	6	12957480	G	A	0.24595	-0.0377019	0.00688542	4.36e-08	1339303	79495	1259808	0.591	0	Any Migraine, Bjornsdottir et al.
rs11756003	6	12957621	A	G	0.13685	0.0489997	0.00838338	5.07e-09	1339303	79495	1259808	0.431	0	Any Migraine, Bjornsdottir et al.
rs4236093	6	12957825	G	C	0.14755	0.0481042	0.00811647	3.09e-09	1339303	79495	1259808	0.428	0	Any Migraine, Bjornsdottir et al.
rs13194360	6	12959815	C	T	0.14765	0.0481042	0.00811132	3.02e-09	1339303	79495	1259808	0.462	0	Any Migraine, Bjornsdottir et al.
rs35266083	6	12961161	C	T	0.14765	0.0481995	0.00811201	2.82e-09	1339303	79495	1259808	0.455	0	Any Migraine, Bjornsdottir et al.
rs6906890	6	12961220	G	A	0.147567	0.0481042	0.00810681	2.96e-09	1339303	79495	1259808	0.481	0	Any Migraine, Bjornsdottir et al.
rs11755825	6	12962690	A	G	0.147617	0.0483043	0.00811574	2.65e-09	1339303	79495	1259808	0.453	0	Any Migraine, Bjornsdottir et al.
rs4715015	6	12963841	A	G	0.147483	0.0479994	0.00812165	3.42e-09	1339303	79495	1259808	0.481	0	Any Migraine, Bjornsdottir et al.
rs67061558	6	12964992	G	A	0.24248	-0.0411971	0.00753198	4.51e-08	1339303	79495	1259808	0.75	0	Any Migraine, Bjornsdottir et al.
rs34541307	6	12965623	T	C	0.242583	-0.0383979	0.0069014	2.64e-08	1339303	79495	1259808	0.681	0	Any Migraine, Bjornsdottir et al.
rs36100854	6	12977851	A	G	0.242667	-0.0385953	0.00690047	2.23e-08	1339303	79495	1259808	0.692	0	Any Migraine, Bjornsdottir et al.
rs10948372	6	12982423	C	T	0.14745	0.0483996	0.00812404	2.56e-09	1339303	79495	1259808	0.478	0	Any Migraine, Bjornsdottir et al.
rs34476983	6	12996230	A	C	0.242433	-0.0391983	0.00690915	1.4e-08	1339303	79495	1259808	0.712	0	Any Migraine, Bjornsdottir et al.
rs66829228	6	12998826	T	C	0.23306	-0.0475005	0.00763434	4.91e-10	1339303	79495	1259808	0.68	0	Any Migraine, Bjornsdottir et al.
rs67193572	6	13000494	A	G	0.242517	-0.0391047	0.00691795	1.58e-08	1339303	79495	1259808	0.742	0	Any Migraine, Bjornsdottir et al.
rs6571194	6	96755269	C	T	0.268983	0.044103	0.00657946	2.04e-11	1339303	79495	1259808	0.632	0	Any Migraine, Bjornsdottir et al.
rs2223239	6	96767685	T	A	0.125	0.0579953	0.00872624	3.01e-11	1339303	79495	1259808	0.216	29.136	Any Migraine, Bjornsdottir et al.
rs2815293	6	96769927	T	C	0.123717	0.0565977	0.00877695	1.13e-10	1339303	79495	1259808	0.178	34.438	Any Migraine, Bjornsdottir et al.
rs118166502	6	96783938	T	C	0.0484	0.0763961	0.0134134	1.23e-08	1339303	79495	1259808	0.569	0	Any Migraine, Bjornsdottir et al.
rs1076630	6	96786215	A	G	0.124367	0.0587971	0.00875398	1.86e-11	1339303	79495	1259808	0.239	25.989	Any Migraine, Bjornsdottir et al.
rs2205759	6	96786689	T	G	0.12435	0.0587971	0.00875802	1.9e-11	1339303	79495	1259808	0.24	25.839	Any Migraine, Bjornsdottir et al.
rs1983551	6	96796050	A	G	0.124367	0.0589008	0.00875011	1.68e-11	1339303	79495	1259808	0.239	26.02	Any Migraine, Bjornsdottir et al.
rs2472926	6	96837794	G	A	0.116083	0.0556996	0.00900706	6.25e-10	1339303	79495	1259808	0.269	21.936	Any Migraine, Bjornsdottir et al.
rs2254574	6	96840306	T	C	0.11575	0.0563047	0.00901925	4.3e-10	1339303	79495	1259808	0.271	21.613	Any Migraine, Bjornsdottir et al.
rs2499787	6	96841762	G	C	0.153117	0.0724974	0.00802105	1.59e-19	1339303	79495	1259808	0.512	0	Any Migraine, Bjornsdottir et al.
rs9486126	6	96842467	T	C	0.443633	0.037604	0.00591556	2.06e-10	1339303	79495	1259808	0.0328	58.836	Any Migraine, Bjornsdottir et al.
rs2205754	6	96843134	T	C	0.152933	0.0728972	0.00802233	1.02e-19	1339303	79495	1259808	0.501	0	Any Migraine, Bjornsdottir et al.
rs1009597	6	96843540	A	T	0.15315	0.0728043	0.00802193	1.13e-19	1339303	79495	1259808	0.5	0	Any Migraine, Bjornsdottir et al.
rs1009596	6	96843688	A	G	0.15315	0.0728043	0.00802446	1.16e-19	1339303	79495	1259808	0.5	0	Any Migraine, Bjornsdottir et al.
rs2092094	6	96844123	G	C	0.152933	0.0728043	0.00802772	1.2e-19	1339303	79495	1259808	0.51	0	Any Migraine, Bjornsdottir et al.
rs6940712	6	96844206	G	A	0.443483	0.0374981	0.00590299	2.12e-10	1339303	79495	1259808	0.0326	58.903	Any Migraine, Bjornsdottir et al.
rs2103539	6	96844342	T	A	0.15295	0.072702	0.00802637	1.33e-19	1339303	79495	1259808	0.506	0	Any Migraine, Bjornsdottir et al.
rs2499789	6	96844510	T	C	0.152933	0.072702	0.00802191	1.27e-19	1339303	79495	1259808	0.511	0	Any Migraine, Bjornsdottir et al.
rs2472875	6	96844691	G	A	0.152967	0.0724974	0.00801669	1.52e-19	1339303	79495	1259808	0.533	0	Any Migraine, Bjornsdottir et al.
rs2499790	6	96845078	G	A	0.152933	0.0725997	0.00801723	1.36e-19	1339303	79495	1259808	0.516	0	Any Migraine, Bjornsdottir et al.
rs2472876	6	96845723	A	G	0.152933	0.072702	0.00802038	1.25e-19	1339303	79495	1259808	0.535	0	Any Migraine, Bjornsdottir et al.
rs9486146	6	96845874	C	T	0.4434	0.0374981	0.00591278	2.27e-10	1339303	79495	1259808	0.0321	59.018	Any Migraine, Bjornsdottir et al.
rs2499792	6	96846264	A	C	0.152933	0.0724974	0.00802465	1.65e-19	1339303	79495	1259808	0.523	0	Any Migraine, Bjornsdottir et al.
rs2499793	6	96846402	A	C	0.152933	0.0724974	0.00802347	1.63e-19	1339303	79495	1259808	0.522	0	Any Migraine, Bjornsdottir et al.
rs6939383	6	96847181	A	G	0.474967	0.0459003	0.00587597	5.65e-15	1339303	79495	1259808	0.05	54.837	Any Migraine, Bjornsdottir et al.
rs2499796	6	96848364	A	G	0.15285	0.0725997	0.0080158	1.34e-19	1339303	79495	1259808	0.519	0	Any Migraine, Bjornsdottir et al.
rs2499797	6	96848669	G	A	0.152883	0.0725997	0.00801864	1.38e-19	1339303	79495	1259808	0.518	0	Any Migraine, Bjornsdottir et al.
rs2049927	6	96848958	C	G	0.152867	0.0725997	0.0080158	1.34e-19	1339303	79495	1259808	0.519	0	Any Migraine, Bjornsdottir et al.
rs976356	6	96849437	T	A	0.152867	0.0724044	0.00801257	1.62e-19	1339303	79495	1259808	0.529	0	Any Migraine, Bjornsdottir et al.
rs976357	6	96849679	C	T	0.152867	0.0723021	0.00801414	1.85e-19	1339303	79495	1259808	0.534	0	Any Migraine, Bjornsdottir et al.
rs9399923	6	96850379	G	A	0.215917	0.066602	0.00707096	4.55e-21	1339303	79495	1259808	0.304	16.975	Any Migraine, Bjornsdottir et al.
rs976506	6	96850809	C	A	0.0605	0.0670042	0.0120444	2.65e-08	1339303	79495	1259808	0.535	0	Any Migraine, Bjornsdottir et al.
rs976507	6	96851104	T	G	0.443367	0.0374981	0.00590894	2.21e-10	1339303	79495	1259808	0.0388	57.345	Any Migraine, Bjornsdottir et al.
rs2499799	6	96851676	T	C	0.152883	0.0725997	0.00802209	1.43e-19	1339303	79495	1259808	0.51	0	Any Migraine, Bjornsdottir et al.
rs4839683	6	96851933	A	G	0.215933	0.0670042	0.00706939	2.59e-21	1339303	79495	1259808	0.322	14.361	Any Migraine, Bjornsdottir et al.
rs9486165	6	96852189	G	C	0.443367	0.0374018	0.00590855	2.45e-10	1339303	79495	1259808	0.0392	57.258	Any Migraine, Bjornsdottir et al.
rs6924957	6	96853579	G	T	0.22805	0.0670977	0.00693959	4.09e-22	1339303	79495	1259808	0.376	6.296	Any Migraine, Bjornsdottir et al.
rs4839826	6	96853616	C	T	0.22835	0.0679016	0.0069327	1.19e-22	1339303	79495	1259808	0.397	2.992	Any Migraine, Bjornsdottir et al.
rs4839827	6	96853967	C	T	0.453883	0.0400953	0.00588835	9.81e-12	1339303	79495	1259808	0.0171	63.686	Any Migraine, Bjornsdottir et al.
rs9399930	6	96854444	G	T	0.304083	0.0667985	0.0063391	5.8e-26	1339303	79495	1259808	0.278	20.668	Any Migraine, Bjornsdottir et al.
rs2499801	6	96854594	G	A	0.172017	0.0712969	0.0076609	1.32e-20	1339303	79495	1259808	0.423	0	Any Migraine, Bjornsdottir et al.
rs36077974	6	96855728	TA	TAA	0.32512	0.0677988	0.00686885	5.59e-23	1339303	79495	1259808	0.0839	51.335	Any Migraine, Bjornsdottir et al.
rs760619	6	96857431	A	G	0.172033	0.0713993	0.00765519	1.09e-20	1339303	79495	1259808	0.423	0	Any Migraine, Bjornsdottir et al.
rs7770889	6	96858453	T	C	0.34595	0.0701975	0.00614181	2.98e-30	1339303	79495	1259808	0.319	14.88	Any Migraine, Bjornsdottir et al.
rs2472880	6	96860130	G	A	0.172433	0.071902	0.00765334	5.73e-21	1339303	79495	1259808	0.376	6.301	Any Migraine, Bjornsdottir et al.
rs13208321	6	96860354	A	G	0.207433	0.0759976	0.00714029	1.87e-26	1339303	79495	1259808	0.205	30.701	Any Migraine, Bjornsdottir et al.
rs2499804	6	96861216	T	C	0.17255	0.0716972	0.00765304	7.36e-21	1339303	79495	1259808	0.38	5.738	Any Migraine, Bjornsdottir et al.
rs6568392	6	96861476	G	T	0.210117	0.0754043	0.0071041	2.56e-26	1339303	79495	1259808	0.241	25.798	Any Migraine, Bjornsdottir et al.
rs2472881	6	96862562	C	T	0.172433	0.0716972	0.00765694	7.7e-21	1339303	79495	1259808	0.376	6.369	Any Migraine, Bjornsdottir et al.
rs4839828	6	96863326	G	A	0.335517	0.0736036	0.00618278	1.12e-32	1339303	79495	1259808	0.149	38.521	Any Migraine, Bjornsdottir et al.
rs2472882	6	96863474	C	T	0.17245	0.0716972	0.0076486	6.99e-21	1339303	79495	1259808	0.377	6.178	Any Migraine, Bjornsdottir et al.
rs2472883	6	96863817	C	T	0.17245	0.0716972	0.00764823	6.96e-21	1339303	79495	1259808	0.377	6.193	Any Migraine, Bjornsdottir et al.
rs2472884	6	96863965	C	T	0.171283	0.0728043	0.00767489	2.4e-21	1339303	79495	1259808	0.384	5.046	Any Migraine, Bjornsdottir et al.
rs2499807	6	96864053	T	G	0.17245	0.0716972	0.00764909	7.03e-21	1339303	79495	1259808	0.375	6.434	Any Migraine, Bjornsdottir et al.
rs1303852	6	96864523	C	T	0.17245	0.0716972	0.00764835	6.97e-21	1339303	79495	1259808	0.377	6.147	Any Migraine, Bjornsdottir et al.
rs2205755	6	96864704	A	G	0.172467	0.0716972	0.00765163	7.24e-21	1339303	79495	1259808	0.377	6.133	Any Migraine, Bjornsdottir et al.
rs2472886	6	96864876	C	T	0.172467	0.0716972	0.00764897	7.02e-21	1339303	79495	1259808	0.377	6.135	Any Migraine, Bjornsdottir et al.
rs9320127	6	96865358	G	A	0.33515	0.073204	0.00618323	2.45e-32	1339303	79495	1259808	0.121	42.662	Any Migraine, Bjornsdottir et al.
rs2472887	6	96865437	A	G	0.17245	0.0716972	0.00764723	6.88e-21	1339303	79495	1259808	0.376	6.367	Any Migraine, Bjornsdottir et al.
rs2472888	6	96865501	T	C	0.17255	0.0716041	0.00765169	8.13e-21	1339303	79495	1259808	0.401	2.42	Any Migraine, Bjornsdottir et al.
rs2472889	6	96866803	T	G	0.17245	0.0716972	0.0076481	6.95e-21	1339303	79495	1259808	0.377	6.179	Any Migraine, Bjornsdottir et al.
rs2472890	6	96867646	C	T	0.17245	0.0716972	0.00764909	7.03e-21	1339303	79495	1259808	0.379	5.945	Any Migraine, Bjornsdottir et al.
rs9486181	6	96868132	G	A	0.335433	0.0736036	0.0061804	1.06e-32	1339303	79495	1259808	0.148	38.638	Any Migraine, Bjornsdottir et al.
rs2142652	6	96868504	A	C	0.172467	0.0716972	0.0076461	6.79e-21	1339303	79495	1259808	0.376	6.358	Any Migraine, Bjornsdottir et al.
rs926276	6	96868735	C	T	0.17575	0.0711013	0.00759196	7.58e-21	1339303	79495	1259808	0.456	0	Any Migraine, Bjornsdottir et al.
rs926277	6	96868837	T	A	0.335433	0.0736036	0.00618121	1.08e-32	1339303	79495	1259808	0.151	38.296	Any Migraine, Bjornsdottir et al.
rs1157316	6	96869710	G	A	0.20715	0.075497	0.00714418	4.21e-26	1339303	79495	1259808	0.198	31.643	Any Migraine, Bjornsdottir et al.
rs2472893	6	96870048	G	C	0.1727	0.0708964	0.007644	1.78e-20	1339303	79495	1259808	0.388	4.455	Any Migraine, Bjornsdottir et al.
rs2499809	6	96870110	C	T	0.172467	0.0716972	0.00765281	7.34e-21	1339303	79495	1259808	0.38	5.706	Any Migraine, Bjornsdottir et al.
rs6928442	6	96870118	A	G	0.3354	0.0736036	0.00617958	1.04e-32	1339303	79495	1259808	0.154	37.859	Any Migraine, Bjornsdottir et al.
rs2472895	6	96870387	A	T	0.171283	0.072702	0.00767054	2.59e-21	1339303	79495	1259808	0.388	4.492	Any Migraine, Bjornsdottir et al.
rs2092095	6	96870864	T	G	0.172433	0.0716972	0.00764872	7e-21	1339303	79495	1259808	0.386	4.795	Any Migraine, Bjornsdottir et al.
rs2092096	6	96870919	T	C	0.172483	0.0716041	0.00764666	7.67e-21	1339303	79495	1259808	0.371	7.11	Any Migraine, Bjornsdottir et al.
rs2179126	6	96871350	A	G	0.17245	0.0716972	0.00765246	7.31e-21	1339303	79495	1259808	0.38	5.707	Any Migraine, Bjornsdottir et al.
rs2142653	6	96871520	C	A	0.17245	0.0716972	0.00765246	7.31e-21	1339303	79495	1259808	0.38	5.705	Any Migraine, Bjornsdottir et al.
rs2223238	6	96871855	G	A	0.3355	0.0733991	0.00617998	1.56e-32	1339303	79495	1259808	0.161	36.764	Any Migraine, Bjornsdottir et al.
rs2263192	6	96873037	C	G	0.172483	0.0716972	0.00765006	7.11e-21	1339303	79495	1259808	0.372	6.869	Any Migraine, Bjornsdottir et al.
rs9386473	6	96873341	C	A	0.33575	0.0737986	0.00617412	6.27e-33	1339303	79495	1259808	0.167	35.933	Any Migraine, Bjornsdottir et al.
rs1116113	6	96873586	G	C	0.172567	0.0715017	0.0076534	9.41e-21	1339303	79495	1259808	0.394	3.574	Any Migraine, Bjornsdottir et al.
rs6920913	6	96874297	A	G	0.177067	0.0705982	0.00758451	1.3e-20	1339303	79495	1259808	0.495	0	Any Migraine, Bjornsdottir et al.
rs2472904	6	96874962	T	G	0.172467	0.0716041	0.00764587	7.6e-21	1339303	79495	1259808	0.381	5.543	Any Migraine, Bjornsdottir et al.
rs9372106	6	96875058	T	C	0.33575	0.0739008	0.00617751	5.56e-33	1339303	79495	1259808	0.173	35.075	Any Migraine, Bjornsdottir et al.
rs2472906	6	96875318	G	T	0.172467	0.0716041	0.0076461	7.62e-21	1339303	79495	1259808	0.38	5.747	Any Migraine, Bjornsdottir et al.
rs2499813	6	96875338	T	C	0.18094	0.0767017	0.00814079	4.43e-21	1339303	79495	1259808	0.556	0	Any Migraine, Bjornsdottir et al.
rs9384585	6	96875664	C	T	0.335433	0.0736036	0.00617687	9.77e-33	1339303	79495	1259808	0.155	37.622	Any Migraine, Bjornsdottir et al.
rs2472908	6	96875998	A	T	0.172467	0.0716041	0.0076453	7.55e-21	1339303	79495	1259808	0.376	6.386	Any Migraine, Bjornsdottir et al.
rs4343922	6	96876903	C	T	0.175767	0.0711013	0.0075933	7.7e-21	1339303	79495	1259808	0.476	0	Any Migraine, Bjornsdottir et al.
rs9486205	6	96877006	C	T	0.175767	0.0712038	0.00760357	7.64e-21	1339303	79495	1259808	0.476	0	Any Migraine, Bjornsdottir et al.
rs2472911	6	96877055	A	G	0.172467	0.0715017	0.00764357	8.4e-21	1339303	79495	1259808	0.38	5.785	Any Migraine, Bjornsdottir et al.
rs2499814	6	96877245	C	T	0.172467	0.0715017	0.00764408	8.45e-21	1339303	79495	1259808	0.38	5.789	Any Migraine, Bjornsdottir et al.
rs11152924	6	96877383	A	G	0.33545	0.0736036	0.00617638	9.66e-33	1339303	79495	1259808	0.156	37.474	Any Migraine, Bjornsdottir et al.
rs2499816	6	96878206	C	T	0.172467	0.0715017	0.0076452	8.56e-21	1339303	79495	1259808	0.38	5.772	Any Migraine, Bjornsdottir et al.
rs2499817	6	96878321	C	T	0.172483	0.0715017	0.00764459	8.5e-21	1339303	79495	1259808	0.38	5.781	Any Migraine, Bjornsdottir et al.
rs4265039	6	96878929	T	C	0.210133	0.075497	0.0071028	2.18e-26	1339303	79495	1259808	0.254	24.018	Any Migraine, Bjornsdottir et al.
rs35487471	6	96879715	T	C	0.172467	0.0715017	0.0076452	8.56e-21	1339303	79495	1259808	0.382	5.485	Any Migraine, Bjornsdottir et al.
rs7451950	6	96879974	T	C	0.33545	0.0736965	0.00617866	8.5e-33	1339303	79495	1259808	0.16	37.023	Any Migraine, Bjornsdottir et al.
rs4346856	6	96880270	C	T	0.210117	0.075599	0.00710977	2.09e-26	1339303	79495	1259808	0.251	24.339	Any Migraine, Bjornsdottir et al.
rs72931061	6	96880285	A	G	0.172483	0.0716041	0.00764844	7.83e-21	1339303	79495	1259808	0.38	5.721	Any Migraine, Bjornsdottir et al.
rs12199452	6	96880703	A	G	0.18204	0.075701	0.00812606	1.21e-20	1339303	79495	1259808	0.585	0	Any Migraine, Bjornsdottir et al.
rs4839833	6	96882069	T	C	0.207233	0.075701	0.00713858	2.84e-26	1339303	79495	1259808	0.202	31.109	Any Migraine, Bjornsdottir et al.
rs4839834	6	96882109	C	A	0.33515	0.0732969	0.00618198	1.99e-32	1339303	79495	1259808	0.13	41.341	Any Migraine, Bjornsdottir et al.
rs34209750	6	96882215	T	G	0.172483	0.0716041	0.00765327	8.28e-21	1339303	79495	1259808	0.382	5.477	Any Migraine, Bjornsdottir et al.
rs13207333	6	96882254	C	T	0.1724	0.0716972	0.00765558	7.58e-21	1339303	79495	1259808	0.384	5.072	Any Migraine, Bjornsdottir et al.
rs12203657	6	96883285	A	G	0.172467	0.0716972	0.00765031	7.13e-21	1339303	79495	1259808	0.377	6.17	Any Migraine, Bjornsdottir et al.
rs7452350	6	96883326	C	A	0.335433	0.0736965	0.00618188	9.16e-33	1339303	79495	1259808	0.16	36.979	Any Migraine, Bjornsdottir et al.
rs4486019	6	96883814	C	T	0.172467	0.0716972	0.00765304	7.36e-21	1339303	79495	1259808	0.374	6.657	Any Migraine, Bjornsdottir et al.
rs67996804	6	96884387	T	C	0.17245	0.0716972	0.00764572	6.76e-21	1339303	79495	1259808	0.37	7.186	Any Migraine, Bjornsdottir et al.
rs34236778	6	96884556	A	C	0.17245	0.0716972	0.00765222	7.29e-21	1339303	79495	1259808	0.375	6.45	Any Migraine, Bjornsdottir et al.
rs11757063	6	96884886	A	G	0.172467	0.0717996	0.00765366	6.53e-21	1339303	79495	1259808	0.388	4.496	Any Migraine, Bjornsdottir et al.
rs11752584	6	96884952	A	C	0.1725	0.0717996	0.00765418	6.57e-21	1339303	79495	1259808	0.371	7.089	Any Migraine, Bjornsdottir et al.
rs11757102	6	96885073	A	G	0.172517	0.071902	0.00765107	5.58e-21	1339303	79495	1259808	0.37	7.194	Any Migraine, Bjornsdottir et al.
rs35035182	6	96885300	C	T	0.17245	0.0716972	0.00765006	7.11e-21	1339303	79495	1259808	0.375	6.535	Any Migraine, Bjornsdottir et al.
rs35410524	6	96885405	T	C	0.17255	0.0716041	0.00765233	8.19e-21	1339303	79495	1259808	0.371	7.095	Any Migraine, Bjornsdottir et al.
rs12208884	6	96885572	A	G	0.172467	0.0716041	0.00764473	7.5e-21	1339303	79495	1259808	0.373	6.748	Any Migraine, Bjornsdottir et al.
rs9373818	6	96885823	T	A	0.335117	0.073204	0.00617852	2.2e-32	1339303	79495	1259808	0.121	42.652	Any Migraine, Bjornsdottir et al.
rs144345632	6	96886894	TA	T	0.17245	0.0717996	0.00764538	5.93e-21	1339303	79495	1259808	0.394	3.49	Any Migraine, Bjornsdottir et al.
rs140961595	6	96888323	G	A	0.172467	0.0716972	0.00765079	7.17e-21	1339303	79495	1259808	0.375	6.498	Any Migraine, Bjornsdottir et al.
rs148083617	6	96888353	T	A	0.172467	0.0716972	0.00765127	7.21e-21	1339303	79495	1259808	0.374	6.662	Any Migraine, Bjornsdottir et al.
rs147506219	6	96889290	A	C	0.172467	0.0716972	0.0076521	7.28e-21	1339303	79495	1259808	0.375	6.477	Any Migraine, Bjornsdottir et al.
rs9386500	6	96889845	A	C	0.335117	0.073204	0.00618046	2.3e-32	1339303	79495	1259808	0.123	42.313	Any Migraine, Bjornsdottir et al.
rs142957763	6	96890032	A	G	0.172483	0.0716972	0.00765649	7.66e-21	1339303	79495	1259808	0.373	6.806	Any Migraine, Bjornsdottir et al.
rs12210834	6	96890407	T	A	0.172483	0.0716972	0.00765186	7.26e-21	1339303	79495	1259808	0.374	6.693	Any Migraine, Bjornsdottir et al.
rs4518508	6	96890450	G	A	0.335417	0.0736036	0.00617766	9.95e-33	1339303	79495	1259808	0.153	37.922	Any Migraine, Bjornsdottir et al.
rs12205655	6	96891733	A	T	0.172483	0.0716972	0.00765351	7.4e-21	1339303	79495	1259808	0.374	6.661	Any Migraine, Bjornsdottir et al.
rs12205728	6	96891838	C	T	0.172483	0.0716972	0.00765386	7.43e-21	1339303	79495	1259808	0.374	6.654	Any Migraine, Bjornsdottir et al.
rs13208422	6	96892119	T	C	0.172533	0.071902	0.00764633	5.28e-21	1339303	79495	1259808	0.375	6.498	Any Migraine, Bjornsdottir et al.
rs4425602	6	96893906	G	A	0.335767	0.0736965	0.00617506	7.82e-33	1339303	79495	1259808	0.149	38.508	Any Migraine, Bjornsdottir et al.
rs11152951	6	96894135	G	C	0.1728	0.0720043	0.00765153	4.94e-21	1339303	79495	1259808	0.368	7.633	Any Migraine, Bjornsdottir et al.
rs11152952	6	96894303	G	A	0.1728	0.0720043	0.00765101	4.91e-21	1339303	79495	1259808	0.367	7.642	Any Migraine, Bjornsdottir et al.
rs12529248	6	96895377	G	T	0.172483	0.0716041	0.0076461	7.62e-21	1339303	79495	1259808	0.379	5.862	Any Migraine, Bjornsdottir et al.
rs12213426	6	96896035	C	T	0.172483	0.0716041	0.00764632	7.64e-21	1339303	79495	1259808	0.378	6.051	Any Migraine, Bjornsdottir et al.
rs9373829	6	96897201	C	A	0.335767	0.0739008	0.00617991	5.88e-33	1339303	79495	1259808	0.166	36.169	Any Migraine, Bjornsdottir et al.
rs12190507	6	96898265	G	T	0.172483	0.0716972	0.00765115	7.2e-21	1339303	79495	1259808	0.375	6.506	Any Migraine, Bjornsdottir et al.
rs12190508	6	96898269	C	T	0.172483	0.0716972	0.00764848	6.98e-21	1339303	79495	1259808	0.373	6.747	Any Migraine, Bjornsdottir et al.
rs34826652	6	96899085	G	A	0.172483	0.0716972	0.00765513	7.54e-21	1339303	79495	1259808	0.375	6.487	Any Migraine, Bjornsdottir et al.
rs28623445	6	96899116	T	G	0.172483	0.0716972	0.00765547	7.57e-21	1339303	79495	1259808	0.375	6.502	Any Migraine, Bjornsdottir et al.
rs11152959	6	96900272	T	C	0.172483	0.0716972	0.00765638	7.65e-21	1339303	79495	1259808	0.376	6.341	Any Migraine, Bjornsdottir et al.
rs11152960	6	96900398	G	A	0.172483	0.0716972	0.00765467	7.5e-21	1339303	79495	1259808	0.377	6.145	Any Migraine, Bjornsdottir et al.
rs9486275	6	96901187	C	T	0.335417	0.0735014	0.00617496	1.14e-32	1339303	79495	1259808	0.152	38.032	Any Migraine, Bjornsdottir et al.
rs12213375	6	96902134	G	A	0.172483	0.0716972	0.00765501	7.53e-21	1339303	79495	1259808	0.374	6.623	Any Migraine, Bjornsdottir et al.
rs72932805	6	96902933	G	T	0.182	0.0758957	0.00812478	9.52e-21	1339303	79495	1259808	0.576	0	Any Migraine, Bjornsdottir et al.
rs75303492	6	96902999	A	G	0.172483	0.0716972	0.00765079	7.17e-21	1339303	79495	1259808	0.372	6.962	Any Migraine, Bjornsdottir et al.
rs12208449	6	96903253	T	C	0.172483	0.0716972	0.00765547	7.57e-21	1339303	79495	1259808	0.379	5.89	Any Migraine, Bjornsdottir et al.
rs12208556	6	96903486	T	C	0.17585	0.0708964	0.00759886	1.06e-20	1339303	79495	1259808	0.459	0	Any Migraine, Bjornsdottir et al.
rs6568428	6	96903604	A	G	0.335133	0.073204	0.00618027	2.29e-32	1339303	79495	1259808	0.124	42.156	Any Migraine, Bjornsdottir et al.
rs12191653	6	96903898	C	T	0.172483	0.0716972	0.00765547	7.57e-21	1339303	79495	1259808	0.378	6.104	Any Migraine, Bjornsdottir et al.
rs12210146	6	96903962	T	C	0.172483	0.0716972	0.00765409	7.45e-21	1339303	79495	1259808	0.376	6.319	Any Migraine, Bjornsdottir et al.
rs4078038	6	96904366	C	T	0.171317	0.072702	0.00767215	2.64e-21	1339303	79495	1259808	0.385	4.917	Any Migraine, Bjornsdottir et al.
rs9373833	6	96904998	C	T	0.3356	0.0736036	0.00618121	1.08e-32	1339303	79495	1259808	0.176	34.66	Any Migraine, Bjornsdottir et al.
rs4077932	6	96905144	T	C	0.172483	0.0716972	0.00765163	7.24e-21	1339303	79495	1259808	0.375	6.557	Any Migraine, Bjornsdottir et al.
rs3860243	6	96905303	T	G	0.3353	0.073204	0.00618159	2.36e-32	1339303	79495	1259808	0.143	39.401	Any Migraine, Bjornsdottir et al.
rs12195315	6	96905711	G	T	0.172483	0.0716041	0.0076461	7.62e-21	1339303	79495	1259808	0.379	5.871	Any Migraine, Bjornsdottir et al.
rs11755945	6	96908038	C	G	0.172483	0.0715017	0.00765284	9.35e-21	1339303	79495	1259808	0.368	7.511	Any Migraine, Bjornsdottir et al.
rs11152968	6	96908653	T	C	0.172483	0.0716041	0.00765233	8.19e-21	1339303	79495	1259808	0.377	6.235	Any Migraine, Bjornsdottir et al.
rs4839837	6	96908706	G	A	0.178717	0.0711013	0.0075519	4.73e-21	1339303	79495	1259808	0.509	0	Any Migraine, Bjornsdottir et al.
rs11152969	6	96908712	C	A	0.172483	0.0716041	0.00764722	7.72e-21	1339303	79495	1259808	0.378	6.105	Any Migraine, Bjornsdottir et al.
rs11152970	6	96909077	G	A	0.172483	0.0716041	0.00764496	7.52e-21	1339303	79495	1259808	0.377	6.114	Any Migraine, Bjornsdottir et al.
rs13201795	6	96910471	A	G	0.172467	0.0716972	0.00765524	7.55e-21	1339303	79495	1259808	0.381	5.546	Any Migraine, Bjornsdottir et al.
rs12194971	6	96911073	C	T	0.172467	0.0716972	0.0076557	7.59e-21	1339303	79495	1259808	0.381	5.524	Any Migraine, Bjornsdottir et al.
rs9398072	6	96911304	T	C	0.178683	0.0711013	0.00755692	5.02e-21	1339303	79495	1259808	0.516	0	Any Migraine, Bjornsdottir et al.
rs4486027	6	96911886	C	T	0.206667	0.0760996	0.00715087	1.9e-26	1339303	79495	1259808	0.184	33.549	Any Migraine, Bjornsdottir et al.
rs4438964	6	96917563	T	G	0.335567	0.0736036	0.00617683	9.76e-33	1339303	79495	1259808	0.145	39.108	Any Migraine, Bjornsdottir et al.
rs9384602	6	96919561	G	A	0.335283	0.0732969	0.00618109	1.95e-32	1339303	79495	1259808	0.116	43.433	Any Migraine, Bjornsdottir et al.
rs9386528	6	96928514	A	G	0.297633	0.0670042	0.00637955	8.37e-26	1339303	79495	1259808	0.156	37.532	Any Migraine, Bjornsdottir et al.
rs12190520	6	96928620	C	A	0.1726	0.071902	0.00765259	5.68e-21	1339303	79495	1259808	0.353	9.88	Any Migraine, Bjornsdottir et al.
rs4262195	6	96929475	C	T	0.1726	0.071902	0.00764905	5.45e-21	1339303	79495	1259808	0.353	9.895	Any Migraine, Bjornsdottir et al.
rs4599656	6	96936682	G	A	0.481533	0.052099	0.00587367	7.32e-19	1339303	79495	1259808	0.0528	54.259	Any Migraine, Bjornsdottir et al.
rs6934392	6	96938227	G	A	0.478917	0.0511018	0.00587784	3.5e-18	1339303	79495	1259808	0.0445	56.039	Any Migraine, Bjornsdottir et al.
rs12210028	6	96938655	C	T	0.4789	0.0511018	0.00587979	3.59e-18	1339303	79495	1259808	0.0418	56.649	Any Migraine, Bjornsdottir et al.
rs11152994	6	96938660	G	A	0.4789	0.0509973	0.00588273	4.36e-18	1339303	79495	1259808	0.0423	56.535	Any Migraine, Bjornsdottir et al.
rs6941258	6	96938856	C	T	0.4789	0.0511018	0.00588043	3.62e-18	1339303	79495	1259808	0.04	57.053	Any Migraine, Bjornsdottir et al.
rs9400016	6	96940883	T	G	0.1726	0.0720043	0.00764978	4.84e-21	1339303	79495	1259808	0.35	10.293	Any Migraine, Bjornsdottir et al.
rs4839840	6	96941149	T	C	0.335617	0.0739008	0.0061761	5.38e-33	1339303	79495	1259808	0.132	41.008	Any Migraine, Bjornsdottir et al.
rs9486373	6	96942450	A	G	0.33565	0.074003	0.00617727	4.53e-33	1339303	79495	1259808	0.129	41.405	Any Migraine, Bjornsdottir et al.
rs12193732	6	96942609	A	G	0.1726	0.0720043	0.00764889	4.79e-21	1339303	79495	1259808	0.35	10.311	Any Migraine, Bjornsdottir et al.
rs10447413	6	96943434	C	G	0.172617	0.0720043	0.00764654	4.66e-21	1339303	79495	1259808	0.349	10.497	Any Migraine, Bjornsdottir et al.
rs146759159	6	96944004	T	G	0.172667	0.0720043	0.00765153	4.94e-21	1339303	79495	1259808	0.349	10.399	Any Migraine, Bjornsdottir et al.
rs6568443	6	96944473	T	C	0.1761	0.0716041	0.00759743	4.31e-21	1339303	79495	1259808	0.43	0	Any Migraine, Bjornsdottir et al.
rs4839687	6	96951732	C	A	0.335717	0.0737986	0.0061794	7.09e-33	1339303	79495	1259808	0.127	41.714	Any Migraine, Bjornsdottir et al.
rs9400034	6	96954566	C	T	0.335617	0.0737986	0.00617873	6.98e-33	1339303	79495	1259808	0.128	41.605	Any Migraine, Bjornsdottir et al.
rs9386576	6	96954717	C	T	0.335617	0.0737986	0.00618101	7.36e-33	1339303	79495	1259808	0.129	41.495	Any Migraine, Bjornsdottir et al.
rs4839842	6	96955387	A	T	0.3356	0.0736965	0.00617528	7.86e-33	1339303	79495	1259808	0.124	42.177	Any Migraine, Bjornsdottir et al.
rs11153018	6	96956137	A	G	0.17265	0.0720043	0.007648	4.74e-21	1339303	79495	1259808	0.344	11.185	Any Migraine, Bjornsdottir et al.
rs9373887	6	96957004	C	T	0.346617	0.0717996	0.00614026	1.38e-31	1339303	79495	1259808	0.0664	51.599	Any Migraine, Bjornsdottir et al.
rs12201449	6	96959382	T	C	0.1716	0.072702	0.00766089	2.31e-21	1339303	79495	1259808	0.374	6.607	Any Migraine, Bjornsdottir et al.
rs9384628	6	96960232	T	C	0.3356	0.0737986	0.00617786	6.84e-33	1339303	79495	1259808	0.128	41.565	Any Migraine, Bjornsdottir et al.
rs9486444	6	96963619	A	G	0.335783	0.0735014	0.00617964	1.27e-32	1339303	79495	1259808	0.14	39.797	Any Migraine, Bjornsdottir et al.
rs12207471	6	96963782	A	G	0.335783	0.0733991	0.00617105	1.27e-32	1339303	79495	1259808	0.14	39.876	Any Migraine, Bjornsdottir et al.
rs4131519	6	96964939	G	A	0.346933	0.0717996	0.00613656	1.27e-31	1339303	79495	1259808	0.0805	49.08	Any Migraine, Bjornsdottir et al.
rs9480700	6	96965056	A	G	0.33565	0.0737986	0.00618165	7.47e-33	1339303	79495	1259808	0.128	41.587	Any Migraine, Bjornsdottir et al.
rs4240553	6	96965324	T	C	0.33565	0.0736965	0.00617845	8.46e-33	1339303	79495	1259808	0.116	43.327	Any Migraine, Bjornsdottir et al.
rs11153023	6	96968525	T	C	0.17255	0.071902	0.00764905	5.45e-21	1339303	79495	1259808	0.323	14.326	Any Migraine, Bjornsdottir et al.
rs13210597	6	96969694	A	C	0.17765	0.0724044	0.00756007	9.97e-22	1339303	79495	1259808	0.279	20.584	Any Migraine, Bjornsdottir et al.
rs5878434	6	96970854	G	GT	0.36274	0.0744022	0.00664499	4.23e-29	1339303	79495	1259808	0.0649	54.822	Any Migraine, Bjornsdottir et al.
rs9486467	6	96971803	C	T	0.340583	0.0745971	0.00615279	7.87e-34	1339303	79495	1259808	0.118	43.038	Any Migraine, Bjornsdottir et al.
rs4598081	6	96975227	A	G	0.340733	0.0746992	0.00615538	6.84e-34	1339303	79495	1259808	0.116	43.342	Any Migraine, Bjornsdottir et al.
rs7749219	6	96979773	G	A	0.159283	0.0439977	0.00799702	3.76e-08	1339303	79495	1259808	0.387	4.676	Any Migraine, Bjornsdottir et al.
rs9373907	6	96981189	G	A	0.340883	0.0748013	0.00615105	5.03e-34	1339303	79495	1259808	0.119	42.934	Any Migraine, Bjornsdottir et al.
rs6916232	6	96985959	T	A	0.176467	0.0736965	0.00757672	2.32e-22	1339303	79495	1259808	0.309	16.244	Any Migraine, Bjornsdottir et al.
rs12207570	6	96987884	G	T	0.17645	0.0736965	0.00757251	2.2e-22	1339303	79495	1259808	0.307	16.508	Any Migraine, Bjornsdottir et al.
rs2475025	6	96988696	T	A	0.340767	0.0746992	0.00615716	7.14e-34	1339303	79495	1259808	0.11	44.265	Any Migraine, Bjornsdottir et al.
rs12208011	6	96991105	A	G	0.17645	0.0736036	0.0075762	2.6e-22	1339303	79495	1259808	0.311	16.016	Any Migraine, Bjornsdottir et al.
rs10457159	6	96993139	A	G	0.1766	0.0737986	0.00757266	1.93e-22	1339303	79495	1259808	0.321	14.49	Any Migraine, Bjornsdottir et al.
rs3734238	6	96996228	T	A	0.17645	0.0736036	0.00757772	2.65e-22	1339303	79495	1259808	0.308	16.357	Any Migraine, Bjornsdottir et al.
rs3734239	6	96996244	G	A	0.176467	0.0736036	0.00757309	2.5e-22	1339303	79495	1259808	0.308	16.468	Any Migraine, Bjornsdottir et al.
rs2475023	6	96996833	A	G	0.340667	0.0745043	0.00615593	1.02e-33	1339303	79495	1259808	0.109	44.458	Any Migraine, Bjornsdottir et al.
rs2475024	6	96999220	G	C	0.2675	-0.0460021	0.00667715	5.6e-12	1339303	79495	1259808	0.253	24.166	Any Migraine, Bjornsdottir et al.
rs2255552	6	96999643	G	A	0.3423	0.0736965	0.00615035	4.39e-33	1339303	79495	1259808	0.0922	47.118	Any Migraine, Bjornsdottir et al.
rs1127175	6	96999725	T	C	0.3369	0.0739008	0.00617236	4.93e-33	1339303	79495	1259808	0.0409	56.843	Any Migraine, Bjornsdottir et al.
rs12661802	6	97005036	A	G	0.389517	-0.0335981	0.00604299	2.7e-08	1339303	79495	1259808	0.275	21.13	Any Migraine, Bjornsdottir et al.
rs2499774	6	97006581	G	C	0.340967	0.0750982	0.00615441	3.02e-34	1339303	79495	1259808	0.106	44.941	Any Migraine, Bjornsdottir et al.
rs13206547	6	97006942	C	T	0.177067	0.0736036	0.00756886	2.37e-22	1339303	79495	1259808	0.322	14.393	Any Migraine, Bjornsdottir et al.
rs2499775	6	97007340	T	C	0.341517	0.0753023	0.00614971	1.79e-34	1339303	79495	1259808	0.0975	46.266	Any Migraine, Bjornsdottir et al.
rs34051754	6	97007754	T	A	0.177067	0.0735014	0.00755901	2.39e-22	1339303	79495	1259808	0.319	14.878	Any Migraine, Bjornsdottir et al.
rs11756315	6	97008678	A	G	0.1769	0.0736965	0.00756921	2.11e-22	1339303	79495	1259808	0.311	15.922	Any Migraine, Bjornsdottir et al.
rs11153058	6	97012746	T	C	0.177033	0.0733991	0.00755932	2.74e-22	1339303	79495	1259808	0.329	13.4	Any Migraine, Bjornsdottir et al.
rs2499777	6	97013814	C	T	0.340667	0.0753023	0.00615016	1.81e-34	1339303	79495	1259808	0.129	41.369	Any Migraine, Bjornsdottir et al.
rs11153059	6	97014537	A	T	0.18666	0.0775997	0.00804883	5.36e-22	1339303	79495	1259808	0.447	0	Any Migraine, Bjornsdottir et al.
rs2499778	6	97014847	C	T	0.217033	-0.0426988	0.00720182	3.05e-09	1339303	79495	1259808	0.553	0	Any Migraine, Bjornsdottir et al.
rs12214469	6	97019471	T	G	0.177	0.074003	0.00756374	1.32e-22	1339303	79495	1259808	0.321	14.575	Any Migraine, Bjornsdottir et al.
rs9285393	6	97020917	A	C	0.209533	0.0772018	0.00710755	1.75e-27	1339303	79495	1259808	0.128	41.535	Any Migraine, Bjornsdottir et al.
rs11153064	6	97021959	G	A	0.177017	0.074003	0.00756072	1.27e-22	1339303	79495	1259808	0.319	14.773	Any Migraine, Bjornsdottir et al.
rs2971602	6	97022468	T	C	0.341067	0.0749034	0.00615009	4.01e-34	1339303	79495	1259808	0.107	44.768	Any Migraine, Bjornsdottir et al.
rs211158	6	97022938	G	C	0.34015	0.0753023	0.00615341	1.96e-34	1339303	79495	1259808	0.114	43.748	Any Migraine, Bjornsdottir et al.
rs211159	6	97023026	A	G	0.341333	0.0746992	0.00614694	5.58e-34	1339303	79495	1259808	0.119	42.931	Any Migraine, Bjornsdottir et al.
rs3798289	6	97023632	C	T	0.177083	0.0736965	0.00755884	1.85e-22	1339303	79495	1259808	0.306	16.673	Any Migraine, Bjornsdottir et al.
rs12209214	6	97024688	G	A	0.065783	0.081202	0.0115502	2.06e-12	1339303	79495	1259808	0.754	0	Any Migraine, Bjornsdottir et al.
rs12527021	6	97025496	T	C	0.176967	0.0740958	0.00756959	1.26e-22	1339303	79495	1259808	0.302	17.252	Any Migraine, Bjornsdottir et al.
rs10872018	6	97026429	A	G	0.176783	0.074003	0.00756834	1.4e-22	1339303	79495	1259808	0.282	20.091	Any Migraine, Bjornsdottir et al.
rs2971610	6	97027380	T	C	0.340767	0.0749034	0.00615429	4.44e-34	1339303	79495	1259808	0.0954	46.599	Any Migraine, Bjornsdottir et al.
rs12208124	6	97027942	T	C	0.176783	0.074003	0.00756778	1.39e-22	1339303	79495	1259808	0.276	20.92	Any Migraine, Bjornsdottir et al.
rs13202675	6	97028427	T	C	0.1768	0.074003	0.00757109	1.45e-22	1339303	79495	1259808	0.28	20.443	Any Migraine, Bjornsdottir et al.
rs2983896	6	97029871	A	G	0.2098	0.0775997	0.00710485	9.04e-28	1339303	79495	1259808	0.283	19.981	Any Migraine, Bjornsdottir et al.
rs3798293	6	97033370	G	A	0.208267	0.0775997	0.00712311	1.23e-27	1339303	79495	1259808	0.112	43.98	Any Migraine, Bjornsdottir et al.
rs2983897	6	97033780	A	G	0.215633	0.0765999	0.00704222	1.48e-27	1339303	79495	1259808	0.163	36.5	Any Migraine, Bjornsdottir et al.
rs1475748	6	97034143	C	T	0.341267	0.0748013	0.00615047	4.96e-34	1339303	79495	1259808	0.0863	48.092	Any Migraine, Bjornsdottir et al.
rs2145535	6	97034715	A	G	0.176783	0.0739008	0.00757267	1.69e-22	1339303	79495	1259808	0.278	20.612	Any Migraine, Bjornsdottir et al.
rs2971603	6	97035418	T	C	0.215617	0.0768036	0.00703608	9.7e-28	1339303	79495	1259808	0.15	38.347	Any Migraine, Bjornsdottir et al.
rs9386648	6	97035656	C	T	0.176833	0.0739008	0.00757078	1.65e-22	1339303	79495	1259808	0.281	20.181	Any Migraine, Bjornsdottir et al.
rs211187	6	97036142	G	A	0.341533	0.0749034	0.00615049	4.05e-34	1339303	79495	1259808	0.0973	46.297	Any Migraine, Bjornsdottir et al.
rs12204068	6	97036201	T	C	0.176817	0.0737986	0.00757142	1.9e-22	1339303	79495	1259808	0.28	20.338	Any Migraine, Bjornsdottir et al.
rs12190397	6	97036465	A	G	0.176783	0.0737986	0.00756889	1.84e-22	1339303	79495	1259808	0.275	21.012	Any Migraine, Bjornsdottir et al.
rs12212614	6	97036466	G	T	0.176783	0.0737986	0.00756889	1.84e-22	1339303	79495	1259808	0.275	21.012	Any Migraine, Bjornsdottir et al.
rs3849198	6	97036539	A	C	0.176783	0.0739008	0.00757586	1.76e-22	1339303	79495	1259808	0.275	21.136	Any Migraine, Bjornsdottir et al.
rs3860229	6	97036559	C	T	0.215583	0.0767017	0.00703621	1.14e-27	1339303	79495	1259808	0.15	38.34	Any Migraine, Bjornsdottir et al.
rs3860231	6	97036563	A	G	0.215583	0.0767017	0.00703621	1.14e-27	1339303	79495	1259808	0.15	38.343	Any Migraine, Bjornsdottir et al.
rs3884105	6	97036757	TA	T	0.21644	0.0823999	0.00764241	4.19e-27	1339303	79495	1259808	0.358	8.528	Any Migraine, Bjornsdottir et al.
rs11153067	6	97039421	T	A	0.1768	0.074003	0.00757217	1.47e-22	1339303	79495	1259808	0.28	20.372	Any Migraine, Bjornsdottir et al.
rs12197411	6	97039621	A	G	0.176783	0.0739008	0.00756787	1.59e-22	1339303	79495	1259808	0.277	20.846	Any Migraine, Bjornsdottir et al.
rs2971609	6	97039665	G	A	0.215667	0.0765999	0.00703767	1.37e-27	1339303	79495	1259808	0.157	37.352	Any Migraine, Bjornsdottir et al.
rs11153070	6	97039720	G	C	0.16015	0.0763961	0.00786107	2.52e-22	1339303	79495	1259808	0.177	34.645	Any Migraine, Bjornsdottir et al.
rs11153071	6	97039741	A	G	0.1759	0.0735014	0.00758753	3.42e-22	1339303	79495	1259808	0.266	22.353	Any Migraine, Bjornsdottir et al.
rs2971608	6	97039757	C	T	0.215667	0.0765999	0.00704182	1.47e-27	1339303	79495	1259808	0.154	37.807	Any Migraine, Bjornsdottir et al.
rs12525695	6	97039818	A	G	0.1768	0.0737986	0.00756312	1.71e-22	1339303	79495	1259808	0.278	20.704	Any Migraine, Bjornsdottir et al.
rs2971607	6	97039857	G	A	0.34125	0.0749961	0.00615079	3.39e-34	1339303	79495	1259808	0.0966	46.406	Any Migraine, Bjornsdottir et al.
rs2971606	6	97043025	G	C	0.2158	0.076498	0.00704173	1.72e-27	1339303	79495	1259808	0.154	37.752	Any Migraine, Bjornsdottir et al.
rs2971605	6	97047146	G	A	0.34326	0.0773036	0.00667293	4.93e-31	1339303	79495	1259808	0.0786	52.265	Any Migraine, Bjornsdottir et al.
rs2983902	6	97047322	C	T	0.340817	0.0749961	0.00615198	3.49e-34	1339303	79495	1259808	0.0938	46.863	Any Migraine, Bjornsdottir et al.
rs211186	6	97048982	C	T	0.341067	0.0749961	0.00615127	3.43e-34	1339303	79495	1259808	0.106	44.975	Any Migraine, Bjornsdottir et al.
rs3849199	6	97049191	C	T	0.340833	0.0750982	0.00615627	3.16e-34	1339303	79495	1259808	0.0931	46.97	Any Migraine, Bjornsdottir et al.
rs3798294	6	97049587	A	G	0.176817	0.0737986	0.00757347	1.95e-22	1339303	79495	1259808	0.254	23.984	Any Migraine, Bjornsdottir et al.
rs3906199	6	97049899	A	C	0.176733	0.0739008	0.0075722	1.68e-22	1339303	79495	1259808	0.277	20.779	Any Migraine, Bjornsdottir et al.
rs1855533	6	97050265	C	T	0.339	0.0753023	0.00616336	2.5e-34	1339303	79495	1259808	0.0853	48.274	Any Migraine, Bjornsdottir et al.
rs3798295	6	97052164	T	C	0.18584	0.0770999	0.00805318	1.03e-21	1339303	79495	1259808	0.352	9.491	Any Migraine, Bjornsdottir et al.
rs3798296	6	97052286	A	G	0.175133	0.0732969	0.0075993	5.15e-22	1339303	79495	1259808	0.238	26.114	Any Migraine, Bjornsdottir et al.
rs2064947	6	97052754	T	C	0.175233	0.0729995	0.00758998	6.72e-22	1339303	79495	1259808	0.235	26.536	Any Migraine, Bjornsdottir et al.
rs12530462	6	97053514	T	C	0.175283	0.0728972	0.00759249	7.9e-22	1339303	79495	1259808	0.234	26.671	Any Migraine, Bjornsdottir et al.
rs12204342	6	97054314	T	G	0.17535	0.073204	0.00759787	5.7e-22	1339303	79495	1259808	0.235	26.637	Any Migraine, Bjornsdottir et al.
rs7741683	6	97054493	G	A	0.319783	0.0790976	0.00624623	9.45e-37	1339303	79495	1259808	0.135	40.571	Any Migraine, Bjornsdottir et al.
rs9373978	6	97056255	C	T	0.175417	0.0735014	0.00759702	3.85e-22	1339303	79495	1259808	0.237	26.299	Any Migraine, Bjornsdottir et al.
rs7775721	6	97056979	T	C	0.319667	0.0789036	0.00625135	1.6e-36	1339303	79495	1259808	0.145	39.155	Any Migraine, Bjornsdottir et al.
rs2273621	6	97058553	G	A	0.320433	0.078996	0.00624373	1.09e-36	1339303	79495	1259808	0.143	39.381	Any Migraine, Bjornsdottir et al.
rs2273622	6	97058567	G	A	0.175183	0.0733991	0.00759364	4.21e-22	1339303	79495	1259808	0.198	31.688	Any Migraine, Bjornsdottir et al.
rs2252816	6	97058574	A	G	0.393667	-0.0337016	0.00603212	2.31e-08	1339303	79495	1259808	0.257	23.561	Any Migraine, Bjornsdottir et al.
rs11153082	6	97059666	G	A	0.318367	0.079698	0.00625061	3.1e-37	1339303	79495	1259808	0.122	42.402	Any Migraine, Bjornsdottir et al.
rs9486715	6	97059769	C	A	0.318383	0.079698	0.0062478	2.88e-37	1339303	79495	1259808	0.122	42.489	Any Migraine, Bjornsdottir et al.
rs9486719	6	97060124	A	G	0.181683	0.074003	0.00749234	5.23e-23	1339303	79495	1259808	0.357	9.188	Any Migraine, Bjornsdottir et al.
rs9386670	6	97060688	A	C	0.312917	0.0779975	0.00628332	2.21e-35	1339303	79495	1259808	0.103	45.318	Any Migraine, Bjornsdottir et al.
rs9486725	6	97061159	T	C	0.317983	0.0795965	0.0062491	3.67e-37	1339303	79495	1259808	0.14	39.864	Any Migraine, Bjornsdottir et al.
rs6923212	6	97061940	C	T	0.1754	0.0733991	0.00758972	4.01e-22	1339303	79495	1259808	0.255	23.845	Any Migraine, Bjornsdottir et al.
rs3798297	6	97062835	T	C	0.319083	0.0779975	0.00625223	1.02e-35	1339303	79495	1259808	0.202	31.12	Any Migraine, Bjornsdottir et al.
rs6902835	6	97063005	G	C	0.3191	0.0779975	0.00625144	1e-35	1339303	79495	1259808	0.198	31.663	Any Migraine, Bjornsdottir et al.
rs9373985	6	97063522	G	C	0.317917	0.0784969	0.00625793	4.31e-36	1339303	79495	1259808	0.194	32.238	Any Migraine, Bjornsdottir et al.
rs9398148	6	97063555	G	A	0.319117	0.0778958	0.00625468	1.33e-35	1339303	79495	1259808	0.204	30.809	Any Migraine, Bjornsdottir et al.
rs57425973	6	97064813	A	C	0.44045	0.0563047	0.00592368	2e-21	1339303	79495	1259808	0.605	0	Any Migraine, Bjornsdottir et al.
rs7752277	6	97065131	T	C	0.320933	0.0787003	0.00624193	1.9e-36	1339303	79495	1259808	0.13	41.336	Any Migraine, Bjornsdottir et al.
rs11759769	6	97065212	A	G	0.2069	0.0768036	0.00714808	6.28e-27	1339303	79495	1259808	0.0785	49.425	Any Migraine, Bjornsdottir et al.
rs6899647	6	97065661	G	A	0.32015	0.0778033	0.00624814	1.36e-35	1339303	79495	1259808	0.174	35.043	Any Migraine, Bjornsdottir et al.
rs11751075	6	97065751	A	G	0.206917	0.076498	0.00714147	8.96e-27	1339303	79495	1259808	0.0849	48.339	Any Migraine, Bjornsdottir et al.
rs6921291	6	97066242	T	C	0.175567	0.0723021	0.00759796	1.8e-21	1339303	79495	1259808	0.218	28.911	Any Migraine, Bjornsdottir et al.
rs6921480	6	97066329	G	C	0.319433	0.0775997	0.00625164	2.23e-35	1339303	79495	1259808	0.156	37.592	Any Migraine, Bjornsdottir et al.
rs11153085	6	97066355	T	A	0.319433	0.0774979	0.00624916	2.57e-35	1339303	79495	1259808	0.158	37.242	Any Migraine, Bjornsdottir et al.
rs6905568	6	97066382	C	T	0.31945	0.0774979	0.00624837	2.52e-35	1339303	79495	1259808	0.155	37.707	Any Migraine, Bjornsdottir et al.
rs6905737	6	97066659	T	A	0.319467	0.0775997	0.00625392	2.36e-35	1339303	79495	1259808	0.165	36.306	Any Migraine, Bjornsdottir et al.
rs2025044	6	97067028	G	A	0.32855	0.0744022	0.00621441	4.95e-33	1339303	79495	1259808	0.136	40.37	Any Migraine, Bjornsdottir et al.
rs10457174	6	97067047	T	C	0.184	0.0657035	0.00747444	1.49e-18	1339303	79495	1259808	0.218	28.931	Any Migraine, Bjornsdottir et al.
rs211162	6	97067344	A	G	0.37485	-0.0347985	0.00609754	1.15e-08	1339303	79495	1259808	0.132	41.048	Any Migraine, Bjornsdottir et al.
rs211163	6	97067654	G	A	0.375533	-0.0352956	0.00610266	7.31e-09	1339303	79495	1259808	0.135	40.511	Any Migraine, Bjornsdottir et al.
rs211164	6	97068140	T	G	0.375383	-0.0355961	0.00610273	5.45e-09	1339303	79495	1259808	0.13	41.359	Any Migraine, Bjornsdottir et al.
rs211166	6	97068598	C	T	0.372633	-0.0361973	0.00611391	3.21e-09	1339303	79495	1259808	0.171	35.453	Any Migraine, Bjornsdottir et al.
rs211167	6	97069087	A	T	0.3754	-0.0355028	0.00609147	5.6e-09	1339303	79495	1259808	0.133	40.857	Any Migraine, Bjornsdottir et al.
rs211168	6	97069838	G	A	0.304567	-0.0423961	0.00640014	3.49e-11	1339303	79495	1259808	0.259	23.24	Any Migraine, Bjornsdottir et al.
rs211169	6	97069993	C	T	0.375133	-0.0352024	0.0060953	7.68e-09	1339303	79495	1259808	0.131	41.205	Any Migraine, Bjornsdottir et al.
rs211171	6	97070579	G	T	0.375133	-0.0350988	0.0060933	8.4e-09	1339303	79495	1259808	0.138	40.168	Any Migraine, Bjornsdottir et al.
rs211172	6	97070691	A	C	0.375117	-0.0350988	0.00609224	8.35e-09	1339303	79495	1259808	0.137	40.333	Any Migraine, Bjornsdottir et al.
rs211173	6	97070804	T	C	0.3751	-0.0352024	0.006101	7.93e-09	1339303	79495	1259808	0.135	40.591	Any Migraine, Bjornsdottir et al.
rs211174	6	97071120	T	C	0.377683	-0.0344983	0.00609828	1.54e-08	1339303	79495	1259808	0.195	32.036	Any Migraine, Bjornsdottir et al.
rs1413525	6	97073096	T	C	0.37185	-0.0360003	0.00611157	3.85e-09	1339303	79495	1259808	0.178	34.49	Any Migraine, Bjornsdottir et al.
rs211175	6	97073320	A	G	0.3721	-0.0358966	0.00611336	4.31e-09	1339303	79495	1259808	0.176	34.744	Any Migraine, Bjornsdottir et al.
rs139313250	6	97073662	A	AGCT	0.3611	-0.0406033	0.00667936	1.21e-09	1339303	79495	1259808	0.329	13.386	Any Migraine, Bjornsdottir et al.
rs211176	6	97073821	A	G	0.372067	-0.0358966	0.00611094	4.25e-09	1339303	79495	1259808	0.173	35.134	Any Migraine, Bjornsdottir et al.
rs211177	6	97074088	T	C	0.372017	-0.0356997	0.00610685	5.04e-09	1339303	79495	1259808	0.173	35.192	Any Migraine, Bjornsdottir et al.
rs211178	6	97074094	A	T	0.372033	-0.0358034	0.00611281	4.71e-09	1339303	79495	1259808	0.174	34.96	Any Migraine, Bjornsdottir et al.
rs211179	6	97074103	G	A	0.37205	-0.0358034	0.00610946	4.62e-09	1339303	79495	1259808	0.174	34.968	Any Migraine, Bjornsdottir et al.
rs211180	6	97074204	C	T	0.3721	-0.0358034	0.00611021	4.64e-09	1339303	79495	1259808	0.174	34.948	Any Migraine, Bjornsdottir et al.
rs211181	6	97074224	T	C	0.37205	-0.0358034	0.00610491	4.5e-09	1339303	79495	1259808	0.174	35.023	Any Migraine, Bjornsdottir et al.
rs211182	6	97074513	A	G	0.37205	-0.0358966	0.00610931	4.21e-09	1339303	79495	1259808	0.17	35.614	Any Migraine, Bjornsdottir et al.
rs211183	6	97074723	C	A	0.37585	-0.0344983	0.00609708	1.53e-08	1339303	79495	1259808	0.191	32.602	Any Migraine, Bjornsdottir et al.
rs5025980	6	97074762	T	A	0.36096	-0.0403013	0.00667571	1.57e-09	1339303	79495	1259808	0.331	13.041	Any Migraine, Bjornsdottir et al.
rs172425	6	97075299	T	A	0.372133	-0.0356997	0.00611693	5.34e-09	1339303	79495	1259808	0.182	33.945	Any Migraine, Bjornsdottir et al.
rs2015196	6	97075331	C	G	0.3723	-0.0355961	0.00610432	5.5e-09	1339303	79495	1259808	0.185	33.404	Any Migraine, Bjornsdottir et al.
rs60879781	6	97075466	T	A	0.372133	-0.0356997	0.00610891	5.1e-09	1339303	79495	1259808	0.182	33.838	Any Migraine, Bjornsdottir et al.
rs59296768	6	97075535	T	C	0.37215	-0.0356997	0.00611693	5.34e-09	1339303	79495	1259808	0.183	33.792	Any Migraine, Bjornsdottir et al.
rs927271	6	97075910	G	T	0.375833	-0.0343016	0.0060945	1.82e-08	1339303	79495	1259808	0.2	31.474	Any Migraine, Bjornsdottir et al.
rs927272	6	97076139	T	A	0.372183	-0.0355961	0.00610653	5.57e-09	1339303	79495	1259808	0.188	33.035	Any Migraine, Bjornsdottir et al.
rs984519	6	97076223	A	G	0.372167	-0.0355961	0.00610432	5.5e-09	1339303	79495	1259808	0.186	33.332	Any Migraine, Bjornsdottir et al.
rs1988040	6	97076271	A	G	0.372167	-0.0355961	0.00610464	5.51e-09	1339303	79495	1259808	0.186	33.343	Any Migraine, Bjornsdottir et al.
rs4240555	6	97076274	C	T	0.372167	-0.0355961	0.00610496	5.52e-09	1339303	79495	1259808	0.186	33.344	Any Migraine, Bjornsdottir et al.
rs984520	6	97076454	T	C	0.372183	-0.0355961	0.0061118	5.74e-09	1339303	79495	1259808	0.185	33.419	Any Migraine, Bjornsdottir et al.
rs4839848	6	97076577	A	G	0.372183	-0.0355961	0.00611088	5.71e-09	1339303	79495	1259808	0.183	33.679	Any Migraine, Bjornsdottir et al.
rs4839849	6	97076673	C	T	0.372217	-0.0355961	0.00611271	5.77e-09	1339303	79495	1259808	0.184	33.65	Any Migraine, Bjornsdottir et al.
rs9400166	6	97077101	A	G	0.372367	-0.0353992	0.00611464	7.07e-09	1339303	79495	1259808	0.189	32.979	Any Migraine, Bjornsdottir et al.
rs9400167	6	97077192	T	G	0.372533	-0.0353992	0.00610113	6.55e-09	1339303	79495	1259808	0.192	32.579	Any Migraine, Bjornsdottir et al.
rs2387378	6	97077504	A	C	0.372617	-0.0352024	0.00610522	8.12e-09	1339303	79495	1259808	0.191	32.633	Any Migraine, Bjornsdottir et al.
rs9400168	6	97077598	A	G	0.372633	-0.0352024	0.00611508	8.58e-09	1339303	79495	1259808	0.195	32.131	Any Migraine, Bjornsdottir et al.
rs7754375	6	97078013	A	G	0.3728	-0.0352024	0.00611425	8.54e-09	1339303	79495	1259808	0.198	31.732	Any Migraine, Bjornsdottir et al.
rs7775250	6	97078042	T	A	0.3728	-0.0352024	0.00611716	8.68e-09	1339303	79495	1259808	0.201	31.264	Any Migraine, Bjornsdottir et al.
rs7775565	6	97078214	A	T	0.372633	-0.0352024	0.00610719	8.21e-09	1339303	79495	1259808	0.194	32.284	Any Migraine, Bjornsdottir et al.
rs11153095	6	97078592	T	C	0.37695	-0.0338981	0.006089	2.59e-08	1339303	79495	1259808	0.18	34.095	Any Migraine, Bjornsdottir et al.
rs1334321	6	97079571	C	T	0.377517	-0.0343016	0.00610057	1.88e-08	1339303	79495	1259808	0.172	35.321	Any Migraine, Bjornsdottir et al.
rs1334318	6	97079610	A	G	0.37545	-0.0349021	0.00611248	1.13e-08	1339303	79495	1259808	0.221	28.544	Any Migraine, Bjornsdottir et al.
rs9386691	6	97081076	A	G	0.378883	-0.0344051	0.00609794	1.68e-08	1339303	79495	1259808	0.213	29.608	Any Migraine, Bjornsdottir et al.
rs12192623	6	97081432	A	G	0.372433	-0.0346018	0.00611658	1.54e-08	1339303	79495	1259808	0.163	36.56	Any Migraine, Bjornsdottir et al.
rs9320819	6	121775067	T	G	0.2345	0.0406044	0.0069187	4.39e-09	1339303	79495	1259808	0.301	17.428	Any Migraine, Bjornsdottir et al.
rs12528775	6	121777381	C	T	0.274517	0.037604	0.00660239	1.23e-08	1339303	79495	1259808	0.61	0	Any Migraine, Bjornsdottir et al.
rs78367424	6	121778383	T	C	0.227383	0.043002	0.00699638	7.93e-10	1339303	79495	1259808	0.33	13.233	Any Migraine, Bjornsdottir et al.
rs7769312	6	121778638	T	G	0.274533	0.0374018	0.00658963	1.38e-08	1339303	79495	1259808	0.603	0	Any Migraine, Bjornsdottir et al.
rs12527891	6	121778986	A	G	0.274517	0.0374018	0.00660357	1.48e-08	1339303	79495	1259808	0.592	0	Any Migraine, Bjornsdottir et al.
rs4945688	6	121779646	T	G	0.274483	0.037604	0.00660558	1.25e-08	1339303	79495	1259808	0.599	0	Any Migraine, Bjornsdottir et al.
rs13202716	6	121780467	T	C	0.227183	0.0435	0.00701146	5.5e-10	1339303	79495	1259808	0.351	10.139	Any Migraine, Bjornsdottir et al.
rs58958253	6	121780537	C	T	0.274667	0.0377003	0.00659547	1.09e-08	1339303	79495	1259808	0.61	0	Any Migraine, Bjornsdottir et al.
rs12523888	6	121781385	C	T	0.22735	0.0434043	0.00699891	5.59e-10	1339303	79495	1259808	0.356	9.344	Any Migraine, Bjornsdottir et al.
rs34466473	6	121781659	A	G	0.188417	0.050503	0.00746853	1.36e-11	1339303	79495	1259808	0.237	26.368	Any Migraine, Bjornsdottir et al.
rs9490277	6	121781896	T	C	0.22755	0.0395956	0.00701405	1.65e-08	1339303	79495	1259808	0.246	25.107	Any Migraine, Bjornsdottir et al.
rs6915476	6	121782750	T	C	0.16644	0.0582029	0.00848474	6.9e-12	1339303	79495	1259808	0.426	0	Any Migraine, Bjornsdottir et al.
rs2389542	6	121783130	T	C	0.158667	0.0563047	0.00797564	1.67e-12	1339303	79495	1259808	0.494	0	Any Migraine, Bjornsdottir et al.
rs9490279	6	121783535	T	A	0.158683	0.0562007	0.00798286	1.92e-12	1339303	79495	1259808	0.496	0	Any Migraine, Bjornsdottir et al.
rs34708962	6	121784672	G	A	0.158667	0.0560967	0.00797374	1.99e-12	1339303	79495	1259808	0.49	0	Any Migraine, Bjornsdottir et al.
rs28446047	6	121785641	G	A	0.158683	0.0562007	0.00798368	1.93e-12	1339303	79495	1259808	0.485	0	Any Migraine, Bjornsdottir et al.
rs35704536	6	121790340	A	C	0.158833	0.0535029	0.00797482	1.96e-11	1339303	79495	1259808	0.296	18.104	Any Migraine, Bjornsdottir et al.
rs9490285	6	121792093	C	T	0.15955	0.0539009	0.00794106	1.14e-11	1339303	79495	1259808	0.31	16.184	Any Migraine, Bjornsdottir et al.
rs9490286	6	121792655	C	G	0.15955	0.0537967	0.00795181	1.33e-11	1339303	79495	1259808	0.316	15.272	Any Migraine, Bjornsdottir et al.
rs9490288	6	121793487	G	A	0.382367	0.0349037	0.00605624	8.25e-09	1339303	79495	1259808	0.302	17.242	Any Migraine, Bjornsdottir et al.
rs9490290	6	121796251	A	G	0.15685	0.0542041	0.00799866	1.23e-11	1339303	79495	1259808	0.298	17.855	Any Migraine, Bjornsdottir et al.
rs9490291	6	121796952	G	A	0.379567	0.0349037	0.00605581	8.23e-09	1339303	79495	1259808	0.406	1.607	Any Migraine, Bjornsdottir et al.
rs9490292	6	121799141	T	C	0.15665	0.054403	0.00801201	1.12e-11	1339303	79495	1259808	0.295	18.29	Any Migraine, Bjornsdottir et al.
rs9490293	6	121799360	C	T	0.37925	0.0347975	0.00605696	9.19e-09	1339303	79495	1259808	0.379	5.882	Any Migraine, Bjornsdottir et al.
rs75832971	6	121800134	A	G	0.15665	0.0542988	0.00801124	1.22e-11	1339303	79495	1259808	0.295	18.25	Any Migraine, Bjornsdottir et al.
rs2147220	6	121800148	C	T	0.379167	0.0349037	0.00606932	8.88e-09	1339303	79495	1259808	0.387	4.615	Any Migraine, Bjornsdottir et al.
rs34039083	6	121801377	A	G	0.1562	0.0546018	0.00801135	9.39e-12	1339303	79495	1259808	0.262	22.829	Any Migraine, Bjornsdottir et al.
rs35674549	6	121801415	T	C	0.156183	0.0546018	0.00801509	9.6e-12	1339303	79495	1259808	0.265	22.519	Any Migraine, Bjornsdottir et al.
rs17654076	6	121801471	G	C	0.378833	0.0347975	0.00607388	1.01e-08	1339303	79495	1259808	0.276	20.99	Any Migraine, Bjornsdottir et al.
rs17654108	6	121801533	T	A	0.156217	0.0546965	0.00801313	8.74e-12	1339303	79495	1259808	0.268	22.057	Any Migraine, Bjornsdottir et al.
rs62427627	6	121801632	C	A	0.378883	0.034498	0.00605852	1.24e-08	1339303	79495	1259808	0.286	19.533	Any Migraine, Bjornsdottir et al.
rs71571116	6	121801727	A	C	0.156217	0.0546018	0.00802167	9.98e-12	1339303	79495	1259808	0.269	21.909	Any Migraine, Bjornsdottir et al.
rs13198325	6	121805199	C	T	0.14118	0.0546018	0.00905949	1.67e-09	1339303	79495	1259808	0.546	0	Any Migraine, Bjornsdottir et al.
rs13212802	6	121805330	T	C	0.156217	0.0542988	0.00801945	1.28e-11	1339303	79495	1259808	0.266	22.27	Any Migraine, Bjornsdottir et al.
rs9482169	6	121806143	T	G	0.155983	0.0539956	0.00801619	1.63e-11	1339303	79495	1259808	0.328	13.54	Any Migraine, Bjornsdottir et al.
rs74809038	6	121808199	G	A	0.16322	0.0587971	0.00854415	5.92e-12	1339303	79495	1259808	0.325	14.084	Any Migraine, Bjornsdottir et al.
rs77111501	6	121808289	A	G	0.155517	0.0546965	0.00802846	9.57e-12	1339303	79495	1259808	0.242	25.679	Any Migraine, Bjornsdottir et al.
rs7743275	6	121809074	A	G	0.19868	0.058599	0.00787201	9.77e-14	1339303	79495	1259808	0.165	38.475	Any Migraine, Bjornsdottir et al.
rs9490298	6	121812424	A	G	0.15615	0.0555955	0.00801084	3.92e-12	1339303	79495	1259808	0.279	20.564	Any Migraine, Bjornsdottir et al.
rs10747263	6	121812588	G	T	0.32955	0.040201	0.00624905	1.25e-10	1339303	79495	1259808	0.208	30.257	Any Migraine, Bjornsdottir et al.
rs10782213	6	121812866	T	C	0.329467	0.0399032	0.00624917	1.71e-10	1339303	79495	1259808	0.216	29.189	Any Migraine, Bjornsdottir et al.
rs9490301	6	121813447	A	T	0.155467	0.0555009	0.00801533	4.38e-12	1339303	79495	1259808	0.325	13.902	Any Migraine, Bjornsdottir et al.
rs9490302	6	121813484	T	G	0.155483	0.0555009	0.0080205	4.52e-12	1339303	79495	1259808	0.323	14.269	Any Migraine, Bjornsdottir et al.
rs1815297	6	121813588	T	C	0.4614	-0.0346018	0.00591668	4.97e-09	1339303	79495	1259808	0.472	0	Any Migraine, Bjornsdottir et al.
rs9490305	6	121814259	A	G	0.155483	0.0555009	0.0080223	4.57e-12	1339303	79495	1259808	0.327	13.723	Any Migraine, Bjornsdottir et al.
rs10499112	6	121814671	T	C	0.155433	0.0551035	0.00802826	6.71e-12	1339303	79495	1259808	0.332	12.937	Any Migraine, Bjornsdottir et al.
rs1924470	6	121815062	G	A	0.329533	0.0397014	0.00624328	2.03e-10	1339303	79495	1259808	0.217	29.118	Any Migraine, Bjornsdottir et al.
rs35136812	6	121815335	GA	G	0.155483	0.0555009	0.00801904	4.48e-12	1339303	79495	1259808	0.332	12.992	Any Migraine, Bjornsdottir et al.
rs6937080	6	121815652	A	T	0.155467	0.0553969	0.00802596	5.12e-12	1339303	79495	1259808	0.332	12.934	Any Migraine, Bjornsdottir et al.
rs9490306	6	121816879	A	C	0.1556	0.0551982	0.00801137	5.58e-12	1339303	79495	1259808	0.32	14.741	Any Migraine, Bjornsdottir et al.
rs6921141	6	121817249	A	G	0.341483	0.0366019	0.00619961	3.55e-09	1339303	79495	1259808	0.0662	51.634	Any Migraine, Bjornsdottir et al.
rs9490308	6	121821309	T	C	0.150583	0.0522983	0.00811356	1.15e-10	1339303	79495	1259808	0.212	29.775	Any Migraine, Bjornsdottir et al.
rs28581202	6	121822494	A	G	0.1506	0.0524027	0.00811059	1.04e-10	1339303	79495	1259808	0.207	30.46	Any Migraine, Bjornsdottir et al.
rs142424180	6	121822834	CT	C	0.136233	0.0499038	0.00846817	3.79e-09	1339303	79495	1259808	0.311	15.979	Any Migraine, Bjornsdottir et al.
rs1005801	6	121823867	G	A	0.332583	0.0343048	0.00623996	3.85e-08	1339303	79495	1259808	0.144	39.311	Any Migraine, Bjornsdottir et al.
rs11154034	6	121825381	C	T	0.4508	-0.0326988	0.00589575	2.92e-08	1339303	79495	1259808	0.203	31.003	Any Migraine, Bjornsdottir et al.
rs4946575	6	121825958	A	T	0.333483	0.0341019	0.0062247	4.29e-08	1339303	79495	1259808	0.116	43.456	Any Migraine, Bjornsdottir et al.
rs1886250	6	121827892	C	A	0.4517	-0.0326988	0.00589254	2.87e-08	1339303	79495	1259808	0.216	29.144	Any Migraine, Bjornsdottir et al.
rs9490310	6	121827964	C	T	0.151433	0.052099	0.00810605	1.3e-10	1339303	79495	1259808	0.164	36.368	Any Migraine, Bjornsdottir et al.
rs6913516	6	121828351	G	A	0.333633	0.0343048	0.00623523	3.76e-08	1339303	79495	1259808	0.112	43.965	Any Migraine, Bjornsdottir et al.
rs9385198	6	121831420	A	G	0.43192	-0.0355028	0.00643763	3.49e-08	1339303	79495	1259808	0.209	31.91	Any Migraine, Bjornsdottir et al.
rs9482172	6	121833022	C	T	0.151467	0.0518996	0.00809464	1.44e-10	1339303	79495	1259808	0.158	37.225	Any Migraine, Bjornsdottir et al.
rs9490312	6	121833359	G	A	0.15145	0.0518996	0.00809464	1.44e-10	1339303	79495	1259808	0.16	37.038	Any Migraine, Bjornsdottir et al.
rs9490314	6	121834134	A	G	0.151433	0.0518047	0.00810255	1.62e-10	1339303	79495	1259808	0.161	36.818	Any Migraine, Bjornsdottir et al.
rs9401410	6	121834318	C	A	0.439217	-0.0322959	0.00590503	4.52e-08	1339303	79495	1259808	0.182	33.819	Any Migraine, Bjornsdottir et al.
rs7764196	6	121835579	A	G	0.4389	-0.0322959	0.00591005	4.64e-08	1339303	79495	1259808	0.193	32.402	Any Migraine, Bjornsdottir et al.
rs1951906	6	121841094	C	T	0.438683	-0.0328952	0.00591448	2.67e-08	1339303	79495	1259808	0.232	27.032	Any Migraine, Bjornsdottir et al.
rs9490315	6	121841478	C	T	0.151967	0.052896	0.0080816	5.94e-11	1339303	79495	1259808	0.189	32.995	Any Migraine, Bjornsdottir et al.
rs2104334	6	121843129	C	A	0.346067	0.0338989	0.00616817	3.89e-08	1339303	79495	1259808	0.109	44.5	Any Migraine, Bjornsdottir et al.
rs2093824	6	121843294	T	C	0.438317	-0.0332983	0.00592018	1.86e-08	1339303	79495	1259808	0.242	25.625	Any Migraine, Bjornsdottir et al.
rs17083712	6	121843598	T	C	0.151983	0.0528012	0.00808347	6.49e-11	1339303	79495	1259808	0.184	33.573	Any Migraine, Bjornsdottir et al.
rs34995334	6	121845679	G	A	0.151933	0.0530003	0.0080883	5.65e-11	1339303	79495	1259808	0.174	35.009	Any Migraine, Bjornsdottir et al.
rs28455731	6	121846038	T	G	0.151933	0.0530003	0.00808567	5.57e-11	1339303	79495	1259808	0.173	35.139	Any Migraine, Bjornsdottir et al.
rs7757404	6	121847031	G	C	0.442533	-0.0328952	0.00591168	2.63e-08	1339303	79495	1259808	0.238	26.185	Any Migraine, Bjornsdottir et al.
rs7757975	6	121847249	T	G	0.152167	0.0522034	0.00808155	1.05e-10	1339303	79495	1259808	0.187	33.179	Any Migraine, Bjornsdottir et al.
rs9387969	6	121847256	A	T	0.44225	-0.0328952	0.00591308	2.65e-08	1339303	79495	1259808	0.255	23.878	Any Migraine, Bjornsdottir et al.
rs2031299	6	121847529	C	G	0.442083	-0.0328952	0.00591308	2.65e-08	1339303	79495	1259808	0.267	22.156	Any Migraine, Bjornsdottir et al.
rs9320821	6	121847718	A	C	0.152117	0.0530003	0.00808368	5.51e-11	1339303	79495	1259808	0.176	34.757	Any Migraine, Bjornsdottir et al.
rs17083744	6	121848841	T	C	0.152033	0.052099	0.0080793	1.13e-10	1339303	79495	1259808	0.178	34.397	Any Migraine, Bjornsdottir et al.
rs9490318	6	121860207	T	C	0.141833	0.0473033	0.0083431	1.43e-08	1339303	79495	1259808	0.459	0	Any Migraine, Bjornsdottir et al.
rs9398788	6	126092158	C	G	0.400083	-0.0328952	0.00602222	4.7e-08	1339303	79495	1259808	0.302	17.212	Any Migraine, Bjornsdottir et al.
rs1977141	6	126097457	A	G	0.400033	-0.0328952	0.00602593	4.79e-08	1339303	79495	1259808	0.311	15.956	Any Migraine, Bjornsdottir et al.
rs9322189	6	149909933	C	T	0.34574	-0.0385953	0.00674833	1.07e-08	1339303	79495	1259808	0.356	8.834	Any Migraine, Bjornsdottir et al.
rs62439784	6	149913584	T	C	0.33584	-0.0403013	0.00680944	3.25e-09	1339303	79495	1259808	0.383	4.223	Any Migraine, Bjornsdottir et al.
rs11155662	6	149913867	G	T	0.3351	-0.0404991	0.00680787	2.7e-09	1339303	79495	1259808	0.381	4.551	Any Migraine, Bjornsdottir et al.
rs12530220	6	149934176	C	T	0.34856	-0.0385018	0.00672629	1.04e-08	1339303	79495	1259808	0.486	0	Any Migraine, Bjornsdottir et al.
rs9498384	6	149934279	A	G	0.34858	-0.0385953	0.00672894	9.71e-09	1339303	79495	1259808	0.482	0	Any Migraine, Bjornsdottir et al.
rs9406346	6	149939050	C	T	0.35356	-0.0377019	0.00672521	2.07e-08	1339303	79495	1259808	0.515	0	Any Migraine, Bjornsdottir et al.
rs9505982	6	149939601	A	G	0.3536	-0.037598	0.00671359	2.14e-08	1339303	79495	1259808	0.516	0	Any Migraine, Bjornsdottir et al.
rs12234128	6	149948689	C	T	0.35376	-0.0380031	0.00670698	1.46e-08	1339303	79495	1259808	0.495	0	Any Migraine, Bjornsdottir et al.
rs9717327	6	149949928	G	C	0.35374	-0.0377953	0.00671524	1.82e-08	1339303	79495	1259808	0.488	0	Any Migraine, Bjornsdottir et al.
rs11441223	6	149953508	TAAA	TAA	0.35374	-0.0369026	0.00671361	3.87e-08	1339303	79495	1259808	0.409	0	Any Migraine, Bjornsdottir et al.
rs12662162	6	149954278	T	C	0.35274	-0.0380965	0.0067164	1.41e-08	1339303	79495	1259808	0.481	0	Any Migraine, Bjornsdottir et al.
rs9322204	6	149957183	C	A	0.35362	-0.0380965	0.00670306	1.32e-08	1339303	79495	1259808	0.483	0	Any Migraine, Bjornsdottir et al.
rs80258401	6	149959863	G	A	0.35356	-0.0383043	0.00671184	1.15e-08	1339303	79495	1259808	0.487	0	Any Migraine, Bjornsdottir et al.
rs11155672	6	149984118	G	A	0.3547	-0.0385953	0.00671411	9.01e-09	1339303	79495	1259808	0.513	0	Any Migraine, Bjornsdottir et al.
rs199871796	6	149989579	ATT	AT	0.35178	-0.037598	0.00673044	2.32e-08	1339303	79495	1259808	0.487	0	Any Migraine, Bjornsdottir et al.
rs4380763	6	149999222	G	A	0.35532	-0.0375046	0.00670546	2.23e-08	1339303	79495	1259808	0.46	0	Any Migraine, Bjornsdottir et al.
rs17745062	6	150042215	A	T	0.35396	-0.0366951	0.00671272	4.59e-08	1339303	79495	1259808	0.448	0	Any Migraine, Bjornsdottir et al.
rs370001033	6	150043255	CTTT	CTT	0.36456	-0.0367988	0.00667141	3.47e-08	1339303	79495	1259808	0.421	0	Any Migraine, Bjornsdottir et al.
rs149014510	6	150052077	CA	C	0.3544	-0.0385018	0.00671668	9.91e-09	1339303	79495	1259808	0.499	0	Any Migraine, Bjornsdottir et al.
rs11430528	6	150053319	GAAAA	GAAA	0.35114	-0.0375046	0.00673682	2.59e-08	1339303	79495	1259808	0.45	0	Any Migraine, Bjornsdottir et al.
rs10782314	6	150056663	T	C	0.35428	-0.0380031	0.00672046	1.56e-08	1339303	79495	1259808	0.467	0	Any Migraine, Bjornsdottir et al.
rs9322217	6	150066058	T	A	0.35412	-0.0382004	0.0067198	1.31e-08	1339303	79495	1259808	0.473	0	Any Migraine, Bjornsdottir et al.
rs62441284	6	150072678	A	C	0.354	-0.0380965	0.00670909	1.36e-08	1339303	79495	1259808	0.539	0	Any Migraine, Bjornsdottir et al.
rs9480009	6	150079638	G	A	0.35394	-0.0380965	0.00671926	1.43e-08	1339303	79495	1259808	0.532	0	Any Migraine, Bjornsdottir et al.
rs11155679	6	150080017	C	T	0.3418	-0.0390007	0.00677187	8.45e-09	1339303	79495	1259808	0.454	0	Any Migraine, Bjornsdottir et al.
rs2065664	6	150083621	C	T	0.35856	-0.0366017	0.00669086	4.49e-08	1339303	79495	1259808	0.466	0	Any Migraine, Bjornsdottir et al.
rs9765861	6	150095393	C	T	0.35842	-0.0366017	0.00668251	4.32e-08	1339303	79495	1259808	0.458	0	Any Migraine, Bjornsdottir et al.
rs199587866	6	150107586	C	T	0.3549	-0.037297	0.00672189	2.88e-08	1339303	79495	1259808	0.57	0	Any Migraine, Bjornsdottir et al.
rs60171724	6	150107914	A	C	0.35554	-0.0366017	0.0067121	4.95e-08	1339303	79495	1259808	0.578	0	Any Migraine, Bjornsdottir et al.
rs28740897	6	150108141	A	G	0.35558	-0.0367988	0.00673407	4.64e-08	1339303	79495	1259808	0.587	0	Any Migraine, Bjornsdottir et al.
rs3828703	6	150123751	T	G	0.35854	-0.0366017	0.00668549	4.38e-08	1339303	79495	1259808	0.475	0	Any Migraine, Bjornsdottir et al.
rs2880435	6	150137756	T	C	0.35946	-0.0366951	0.00668562	4.05e-08	1339303	79495	1259808	0.378	5.01	Any Migraine, Bjornsdottir et al.
rs73320559	7	40360982	T	G	0.11435	0.052896	0.00922969	9.98e-09	1339303	79495	1259808	0.264	22.608	Any Migraine, Bjornsdottir et al.
rs112365894	7	40362572	T	TAAATAAAATAAAATA	0.88258	-0.0665031	0.00986641	1.58e-11	1339303	79495	1259808	0.807	0	Any Migraine, Bjornsdottir et al.
rs74198690	7	40362658	G	A	0.119683	0.0587971	0.00900076	6.47e-11	1339303	79495	1259808	0.122	42.419	Any Migraine, Bjornsdottir et al.
rs17171683	7	40366619	G	A	0.119817	0.0590045	0.00898083	5.03e-11	1339303	79495	1259808	0.113	43.913	Any Migraine, Bjornsdottir et al.
rs17171686	7	40368926	G	A	0.1196	0.0603046	0.00899162	1.99e-11	1339303	79495	1259808	0.0936	46.891	Any Migraine, Bjornsdottir et al.
rs17171687	7	40369220	C	T	0.119817	0.0592024	0.00899188	4.58e-11	1339303	79495	1259808	0.11	44.343	Any Migraine, Bjornsdottir et al.
rs144202989	7	40371197	TGCC	T	0.11894	0.0691995	0.00979031	1.57e-12	1339303	79495	1259808	0.684	0	Any Migraine, Bjornsdottir et al.
rs146430923	7	40373767	A	T	0.119817	0.0592967	0.00899008	4.23e-11	1339303	79495	1259808	0.107	44.753	Any Migraine, Bjornsdottir et al.
rs73322422	7	40386533	C	T	0.119817	0.0592967	0.00898719	4.17e-11	1339303	79495	1259808	0.109	44.485	Any Migraine, Bjornsdottir et al.
rs17171693	7	40394497	A	G	0.10635	0.0673034	0.00948265	1.27e-12	1339303	79495	1259808	0.0437	56.205	Any Migraine, Bjornsdottir et al.
rs17171694	7	40394987	C	T	0.1064	0.0674998	0.00946633	1e-12	1339303	79495	1259808	0.0416	56.685	Any Migraine, Bjornsdottir et al.
rs17171696	7	40399193	G	A	0.1064	0.067696	0.00946928	8.74e-13	1339303	79495	1259808	0.0398	57.115	Any Migraine, Bjornsdottir et al.
rs79841539	7	40400712	A	G	0.106383	0.0676026	0.00946828	9.34e-13	1339303	79495	1259808	0.0404	56.972	Any Migraine, Bjornsdottir et al.
rs80157425	7	40402053	T	C	0.1064	0.0674998	0.00946505	9.93e-13	1339303	79495	1259808	0.0408	56.867	Any Migraine, Bjornsdottir et al.
rs11531504	7	40404052	A	C	0.106483	0.0674998	0.00947174	1.03e-12	1339303	79495	1259808	0.041	56.821	Any Migraine, Bjornsdottir et al.
rs10435164	7	40404675	T	G	0.1064	0.0676026	0.00947481	9.68e-13	1339303	79495	1259808	0.0408	56.871	Any Migraine, Bjornsdottir et al.
rs186166891	7	40406876	T	A	0.10422	0.0802981	0.0103886	1.08e-14	1339303	79495	1259808	0.397	1.578	Any Migraine, Bjornsdottir et al.
rs76974877	7	40407871	AC	A	0.1064	0.0673969	0.00947429	1.13e-12	1339303	79495	1259808	0.0371	57.757	Any Migraine, Bjornsdottir et al.
rs78360249	7	40408718	A	T	0.106217	0.0670977	0.00948197	1.48e-12	1339303	79495	1259808	0.0362	57.991	Any Migraine, Bjornsdottir et al.
rs77410344	7	40410924	C	T	0.1064	0.0674998	0.00948043	1.08e-12	1339303	79495	1259808	0.0364	57.918	Any Migraine, Bjornsdottir et al.
rs17171703	7	40416317	T	C	0.11065	0.0687982	0.00933127	1.67e-13	1339303	79495	1259808	0.21	29.964	Any Migraine, Bjornsdottir et al.
rs4723954	7	40417925	A	G	0.116267	0.0677988	0.00914925	1.26e-13	1339303	79495	1259808	0.158	37.253	Any Migraine, Bjornsdottir et al.
rs12533531	7	40418721	A	G	0.116017	0.0679016	0.00915376	1.19e-13	1339303	79495	1259808	0.168	35.813	Any Migraine, Bjornsdottir et al.
rs12669577	7	40420360	C	G	0.116033	0.0680044	0.00914564	1.04e-13	1339303	79495	1259808	0.147	38.752	Any Migraine, Bjornsdottir et al.
rs12670267	7	40421682	A	G	0.1161	0.0679016	0.00914675	1.14e-13	1339303	79495	1259808	0.152	38.114	Any Migraine, Bjornsdottir et al.
rs118103401	7	40424315	G	T	0.11595	0.0682006	0.00915419	9.32e-14	1339303	79495	1259808	0.152	38.054	Any Migraine, Bjornsdottir et al.
rs17171705	7	40427000	A	G	0.11595	0.0682006	0.00915695	9.48e-14	1339303	79495	1259808	0.146	38.901	Any Migraine, Bjornsdottir et al.
rs10234636	7	40427617	T	C	0.1162	0.0677988	0.00914925	1.26e-13	1339303	79495	1259808	0.149	38.486	Any Migraine, Bjornsdottir et al.
rs12532479	7	40427634	C	T	0.116017	0.0680044	0.00915328	1.09e-13	1339303	79495	1259808	0.151	38.202	Any Migraine, Bjornsdottir et al.
rs78017680	7	40428287	A	T	0.115967	0.0683967	0.0091513	7.78e-14	1339303	79495	1259808	0.139	40.014	Any Migraine, Bjornsdottir et al.
rs141208879	7	40429728	A	G	0.116	0.0682006	0.00915713	9.49e-14	1339303	79495	1259808	0.143	39.325	Any Migraine, Bjornsdottir et al.
rs9648487	7	40430299	G	C	0.11625	0.0682006	0.00914818	8.98e-14	1339303	79495	1259808	0.139	40.002	Any Migraine, Bjornsdottir et al.
rs79486579	7	40431132	C	A	0.11595	0.0683967	0.00916173	8.3e-14	1339303	79495	1259808	0.137	40.256	Any Migraine, Bjornsdottir et al.
rs147040642	7	40431370	G	A	0.116017	0.0683967	0.00916444	8.44e-14	1339303	79495	1259808	0.139	40.009	Any Migraine, Bjornsdottir et al.
rs12673516	7	40432219	T	C	0.11605	0.0682006	0.00916085	9.71e-14	1339303	79495	1259808	0.138	40.178	Any Migraine, Bjornsdottir et al.
rs10951637	7	40432354	T	C	0.116	0.0680978	0.00915976	1.05e-13	1339303	79495	1259808	0.141	39.677	Any Migraine, Bjornsdottir et al.
rs17171710	7	40440233	T	C	0.115967	0.0683033	0.00916232	9e-14	1339303	79495	1259808	0.127	41.667	Any Migraine, Bjornsdottir et al.
rs76206723	7	40447971	A	G	0.11585	0.0686955	0.009154	6.17e-14	1339303	79495	1259808	0.165	36.315	Any Migraine, Bjornsdottir et al.
rs12234460	7	40449904	T	C	0.1158	0.0686021	0.00916038	6.94e-14	1339303	79495	1259808	0.164	36.41	Any Migraine, Bjornsdottir et al.
rs59682057	7	40453475	G	A	0.115867	0.0684994	0.00915654	7.38e-14	1339303	79495	1259808	0.164	36.369	Any Migraine, Bjornsdottir et al.
rs12538229	7	40460129	T	C	0.115983	0.0690969	0.00916304	4.67e-14	1339303	79495	1259808	0.197	31.815	Any Migraine, Bjornsdottir et al.
rs12531683	7	40465519	A	G	0.115917	0.0690969	0.00917733	5.11e-14	1339303	79495	1259808	0.197	31.87	Any Migraine, Bjornsdottir et al.
rs4379368	7	40466200	T	C	0.115967	0.0690969	0.00917451	5.02e-14	1339303	79495	1259808	0.189	32.861	Any Migraine, Bjornsdottir et al.
rs11531505	7	40469643	A	G	0.115933	0.0690035	0.00917867	5.57e-14	1339303	79495	1259808	0.195	32.161	Any Migraine, Bjornsdottir et al.
rs117198283	7	40470608	C	A	0.11595	0.0686955	0.00916503	6.61e-14	1339303	79495	1259808	0.205	30.724	Any Migraine, Bjornsdottir et al.
rs77423178	7	40472087	A	C	0.115817	0.0683967	0.00916444	8.44e-14	1339303	79495	1259808	0.179	34.274	Any Migraine, Bjornsdottir et al.
rs4526265	7	40472646	C	G	0.115983	0.0689009	0.0091687	5.7e-14	1339303	79495	1259808	0.198	31.673	Any Migraine, Bjornsdottir et al.
rs4434532	7	40472715	T	A	0.115983	0.0690969	0.00916903	4.85e-14	1339303	79495	1259808	0.2	31.352	Any Migraine, Bjornsdottir et al.
rs2190261	7	40474936	A	G	0.115967	0.0687982	0.00917	6.26e-14	1339303	79495	1259808	0.199	31.53	Any Migraine, Bjornsdottir et al.
rs1319467	7	40477363	A	G	0.115783	0.0684994	0.0091753	8.29e-14	1339303	79495	1259808	0.177	34.592	Any Migraine, Bjornsdottir et al.
rs7812115	7	40484576	G	A	0.287967	0.0363994	0.00654066	2.62e-08	1339303	79495	1259808	0.732	0	Any Migraine, Bjornsdottir et al.
rs16873365	8	106558235	T	C	0.125517	-0.0490012	0.00889089	3.56e-08	1339303	79495	1259808	0.35	10.276	Any Migraine, Bjornsdottir et al.
rs72725432	9	29321341	T	C	0.116383	0.0515008	0.00918251	2.04e-08	1339303	79495	1259808	0.276	20.937	Any Migraine, Bjornsdottir et al.
rs72725438	9	29339682	G	A	0.204333	0.0421012	0.00726656	6.88e-09	1339303	79495	1259808	0.693	0	Any Migraine, Bjornsdottir et al.
rs10757840	9	29345109	A	G	0.23265	0.0394995	0.00693007	1.2e-08	1339303	79495	1259808	0.736	0	Any Migraine, Bjornsdottir et al.
rs11145043	9	71688476	G	T	0.463483	0.0324962	0.00589406	3.52e-08	1339303	79495	1259808	0.489	0	Any Migraine, Bjornsdottir et al.
rs7875693	9	71690452	T	A	0.4636	0.0326995	0.00589714	2.94e-08	1339303	79495	1259808	0.471	0	Any Migraine, Bjornsdottir et al.
rs7849347	9	71690482	T	G	0.4636	0.0326027	0.0058859	3.04e-08	1339303	79495	1259808	0.476	0	Any Migraine, Bjornsdottir et al.
rs7028965	9	71694672	C	G	0.463733	0.0326027	0.00589664	3.22e-08	1339303	79495	1259808	0.537	0	Any Migraine, Bjornsdottir et al.
rs11145106	9	71699006	A	G	0.45875	0.0323994	0.00589239	3.83e-08	1339303	79495	1259808	0.479	0	Any Migraine, Bjornsdottir et al.
rs4596713	9	71699216	C	T	0.458967	0.0324962	0.00590038	3.64e-08	1339303	79495	1259808	0.47	0	Any Migraine, Bjornsdottir et al.
rs7855905	9	71700035	C	G	0.458917	0.0323994	0.00589679	3.92e-08	1339303	79495	1259808	0.478	0	Any Migraine, Bjornsdottir et al.
rs10978672	9	109682501	G	A	0.154617	0.0448969	0.00811536	3.16e-08	1339303	79495	1259808	0.805	0	Any Migraine, Bjornsdottir et al.
rs10978673	9	109682871	T	A	0.154567	0.0448969	0.00811373	3.14e-08	1339303	79495	1259808	0.812	0	Any Migraine, Bjornsdottir et al.
rs10978675	9	109683216	A	G	0.1545	0.0450976	0.0081233	2.83e-08	1339303	79495	1259808	0.816	0	Any Migraine, Bjornsdottir et al.
rs10978676	9	109685081	C	T	0.15455	0.045002	0.00812441	3.04e-08	1339303	79495	1259808	0.812	0	Any Migraine, Bjornsdottir et al.
rs10978677	9	109685461	A	C	0.154483	0.045002	0.00811757	2.96e-08	1339303	79495	1259808	0.809	0	Any Migraine, Bjornsdottir et al.
rs17723637	9	109687403	G	A	0.154633	0.0444952	0.00812848	4.4e-08	1339303	79495	1259808	0.816	0	Any Migraine, Bjornsdottir et al.
rs3814541	9	109689752	T	C	0.1541	0.0446004	0.0081285	4.09e-08	1339303	79495	1259808	0.806	0	Any Migraine, Bjornsdottir et al.
rs17303101	9	119181794	A	G	0.279967	0.0487997	0.00649752	5.89e-14	1339303	79495	1259808	0.469	0	Any Migraine, Bjornsdottir et al.
rs7851264	9	119200948	A	G	0.283617	-0.036498	0.00656149	2.66e-08	1339303	79495	1259808	0.439	0	Any Migraine, Bjornsdottir et al.
rs112183369	9	119201681	A	G	0.283517	-0.0366017	0.00656239	2.44e-08	1339303	79495	1259808	0.453	0	Any Migraine, Bjornsdottir et al.
rs67932442	9	119218693	G	A	0.089117	0.0577027	0.0101263	1.21e-08	1339303	79495	1259808	0.24	25.863	Any Migraine, Bjornsdottir et al.
rs67624512	9	119221586	A	G	0.283667	-0.0361973	0.00657582	3.7e-08	1339303	79495	1259808	0.49	0	Any Migraine, Bjornsdottir et al.
rs7857002	9	119227306	A	G	0.283967	-0.036301	0.00657811	3.42e-08	1339303	79495	1259808	0.531	0	Any Migraine, Bjornsdottir et al.
rs10817896	9	119232655	T	C	0.28745	-0.036104	0.00655544	3.64e-08	1339303	79495	1259808	0.637	0	Any Migraine, Bjornsdottir et al.
rs34499708	9	119241165	A	G	0.2232	0.0535976	0.00695458	1.29e-14	1339303	79495	1259808	0.0128	65.472	Any Migraine, Bjornsdottir et al.
rs12684144	9	119241635	C	T	0.223217	0.0535976	0.00695547	1.3e-14	1339303	79495	1259808	0.012	65.855	Any Migraine, Bjornsdottir et al.
rs12683023	9	119241662	G	C	0.2232	0.0535976	0.00695723	1.32e-14	1339303	79495	1259808	0.0122	65.764	Any Migraine, Bjornsdottir et al.
rs1040851	9	119243634	C	A	0.416333	0.0426954	0.00593957	6.56e-13	1339303	79495	1259808	0.0167	63.861	Any Migraine, Bjornsdottir et al.
rs7858153	9	119245085	A	G	0.223017	0.0535029	0.00695892	1.49e-14	1339303	79495	1259808	0.0114	66.162	Any Migraine, Bjornsdottir et al.
rs7873551	9	119245127	C	T	0.223117	0.0535029	0.00695735	1.47e-14	1339303	79495	1259808	0.0112	66.261	Any Migraine, Bjornsdottir et al.
rs7030607	9	119245183	A	G	0.377817	-0.0442027	0.00609995	4.28e-13	1339303	79495	1259808	0.0687	51.166	Any Migraine, Bjornsdottir et al.
rs10817897	9	119245955	A	G	0.379883	-0.0435027	0.00608486	8.72e-13	1339303	79495	1259808	0.0607	52.686	Any Migraine, Bjornsdottir et al.
rs4836726	9	119246425	G	A	0.380767	-0.0433042	0.00607132	9.85e-13	1339303	79495	1259808	0.0734	50.317	Any Migraine, Bjornsdottir et al.
rs7020341	9	119247974	C	G	0.380417	-0.0435027	0.00609189	9.26e-13	1339303	79495	1259808	0.0726	50.463	Any Migraine, Bjornsdottir et al.
rs17220352	9	119248059	G	A	0.23395	0.0517002	0.00684764	4.35e-14	1339303	79495	1259808	0.0336	58.64	Any Migraine, Bjornsdottir et al.
rs7040792	9	119248993	C	T	0.385283	-0.0444013	0.00606166	2.39e-13	1339303	79495	1259808	0.0574	53.319	Any Migraine, Bjornsdottir et al.
rs6478240	9	119249198	G	A	0.38978	-0.0484972	0.00640069	3.54e-14	1339303	79495	1259808	0.158	39.485	Any Migraine, Bjornsdottir et al.
rs10759844	9	119249326	A	T	0.384783	-0.0444013	0.00606621	2.49e-13	1339303	79495	1259808	0.0465	55.578	Any Migraine, Bjornsdottir et al.
rs7852872	9	119249339	G	C	0.385217	-0.0444013	0.00605884	2.33e-13	1339303	79495	1259808	0.0531	54.186	Any Migraine, Bjornsdottir et al.
rs7022359	9	119251502	C	T	0.43325	-0.0406033	0.00593726	7.99e-12	1339303	79495	1259808	0.145	39.145	Any Migraine, Bjornsdottir et al.
rs13290589	9	119251786	C	T	0.233583	0.0513013	0.00683939	6.34e-14	1339303	79495	1259808	0.0393	57.23	Any Migraine, Bjornsdottir et al.
rs2416560	9	119252207	C	A	0.432517	-0.040395	0.00593477	1e-11	1339303	79495	1259808	0.12	42.738	Any Migraine, Bjornsdottir et al.
rs1885234	9	119252277	G	T	0.4329	-0.040395	0.00593969	1.04e-11	1339303	79495	1259808	0.132	40.927	Any Migraine, Bjornsdottir et al.
rs6478241	9	119252629	A	G	0.35786	0.0487997	0.00662511	1.76e-13	1339303	79495	1259808	0.0094	70.215	Any Migraine, Bjornsdottir et al.
rs1876475	9	119253472	A	T	0.428067	-0.0393959	0.00594492	3.43e-11	1339303	79495	1259808	0.184	33.623	Any Migraine, Bjornsdottir et al.
rs11794318	9	119254123	C	G	0.380383	-0.0430954	0.00608344	1.4e-12	1339303	79495	1259808	0.0721	50.562	Any Migraine, Bjornsdottir et al.
rs35109285	9	119254358	C	T	0.23664	0.0548953	0.00739588	1.15e-13	1339303	79495	1259808	0.0413	59.797	Any Migraine, Bjornsdottir et al.
rs10817898	9	119254725	C	T	0.4015	0.0366019	0.00597823	9.21e-10	1339303	79495	1259808	0.0726	50.466	Any Migraine, Bjornsdottir et al.
rs7465849	9	119254822	G	A	0.393067	-0.0366017	0.00604092	1.37e-09	1339303	79495	1259808	0.524	0	Any Migraine, Bjornsdottir et al.
rs34979631	9	119255297	T	C	0.220083	0.047599	0.0070073	1.1e-11	1339303	79495	1259808	0.0487	55.102	Any Migraine, Bjornsdottir et al.
rs12353303	9	119255634	T	C	0.339183	-0.0425005	0.00623995	9.69e-12	1339303	79495	1259808	0.197	31.804	Any Migraine, Bjornsdottir et al.
rs1861882	9	119256146	A	C	0.339117	-0.0425005	0.00624672	1.02e-11	1339303	79495	1259808	0.196	32.008	Any Migraine, Bjornsdottir et al.
rs34278882	9	119257528	G	T	0.233917	0.050503	0.00685205	1.7e-13	1339303	79495	1259808	0.0321	59.019	Any Migraine, Bjornsdottir et al.
rs767432	9	119258187	T	C	0.344567	-0.0401972	0.006227	1.08e-10	1339303	79495	1259808	0.264	22.635	Any Migraine, Bjornsdottir et al.
rs3891689	9	119258583	C	T	0.226683	0.049704	0.00690968	6.32e-13	1339303	79495	1259808	0.0574	53.33	Any Migraine, Bjornsdottir et al.
rs35453327	9	119264076	A	C	0.062017	0.0654974	0.0118655	3.39e-08	1339303	79495	1259808	0.125	42.027	Any Migraine, Bjornsdottir et al.
rs11792948	9	119264097	A	G	0.3492	0.0353961	0.00615103	8.69e-09	1339303	79495	1259808	0.0622	52.397	Any Migraine, Bjornsdottir et al.
rs72759906	9	119266109	G	C	0.061983	0.0659001	0.0118743	2.86e-08	1339303	79495	1259808	0.122	42.435	Any Migraine, Bjornsdottir et al.
rs4837580	9	119273819	T	C	0.4146	-0.0328022	0.0059928	4.41e-08	1339303	79495	1259808	0.222	28.426	Any Migraine, Bjornsdottir et al.
rs35990522	9	119274481	A	T	0.062	0.0659001	0.0118756	2.87e-08	1339303	79495	1259808	0.121	42.662	Any Migraine, Bjornsdottir et al.
rs114634334	9	119284621	T	G	0.062033	0.0656005	0.011874	3.3e-08	1339303	79495	1259808	0.125	42.049	Any Migraine, Bjornsdottir et al.
rs35436119	9	119303347	A	G	0.06195	0.0648978	0.0118634	4.49e-08	1339303	79495	1259808	0.12	42.779	Any Migraine, Bjornsdottir et al.
rs2860750	10	95973747	C	T	0.4232	0.0335025	0.00595941	1.89e-08	1339303	79495	1259808	0.871	0	Any Migraine, Bjornsdottir et al.
rs10882405	10	95974208	T	C	0.412417	0.0329995	0.00596899	3.23e-08	1339303	79495	1259808	0.732	0	Any Migraine, Bjornsdottir et al.
rs4113810	10	95977775	A	G	0.412617	0.0326995	0.00596555	4.22e-08	1339303	79495	1259808	0.76	0	Any Migraine, Bjornsdottir et al.
rs7085875	10	95978581	A	G	0.40756	0.0361005	0.00649975	2.79e-08	1339303	79495	1259808	0.894	0	Any Migraine, Bjornsdottir et al.
rs7914268	10	95979526	A	G	0.407433	0.0336959	0.00598484	1.8e-08	1339303	79495	1259808	0.766	0	Any Migraine, Bjornsdottir et al.
rs4477375	10	95983310	A	G	0.409733	0.0326027	0.00596868	4.7e-08	1339303	79495	1259808	0.764	0	Any Migraine, Bjornsdottir et al.
rs7098833	10	95986636	A	G	0.40176	0.0374018	0.00651481	9.41e-09	1339303	79495	1259808	0.916	0	Any Migraine, Bjornsdottir et al.
rs11187825	10	95987313	C	T	0.4107	0.0329027	0.00598393	3.83e-08	1339303	79495	1259808	0.73	0	Any Migraine, Bjornsdottir et al.
rs10882409	10	95988936	A	C	0.4042	0.036303	0.00650966	2.45e-08	1339303	79495	1259808	0.871	0	Any Migraine, Bjornsdottir et al.
rs9325467	10	95991336	T	C	0.409633	0.0330962	0.00597438	3.03e-08	1339303	79495	1259808	0.731	0	Any Migraine, Bjornsdottir et al.
rs12262110	10	96001539	G	A	0.3423	-0.0349953	0.00620809	1.73e-08	1339303	79495	1259808	0.826	0	Any Migraine, Bjornsdottir et al.
rs11187832	10	96005466	T	A	0.407833	0.0341985	0.00597107	1.02e-08	1339303	79495	1259808	0.76	0	Any Migraine, Bjornsdottir et al.
rs7080472	10	96012950	T	G	0.403767	-0.0426988	0.00600641	1.17e-12	1339303	79495	1259808	0.0655	51.77	Any Migraine, Bjornsdottir et al.
rs10786156	10	96014622	G	C	0.4149	-0.0418955	0.00596593	2.18e-12	1339303	79495	1259808	0.0415	56.721	Any Migraine, Bjornsdottir et al.
rs3891783	10	96015793	G	C	0.41505	-0.0416035	0.00596667	3.11e-12	1339303	79495	1259808	0.0388	57.336	Any Migraine, Bjornsdottir et al.
rs57866767	10	96023077	C	T	0.414817	-0.0416974	0.00597088	2.88e-12	1339303	79495	1259808	0.0392	57.258	Any Migraine, Bjornsdottir et al.
rs11187838	10	96038686	A	G	0.41475	-0.0411033	0.00596871	5.72e-12	1339303	79495	1259808	0.0384	57.441	Any Migraine, Bjornsdottir et al.
rs2274224	10	96039597	C	G	0.414817	-0.0418016	0.00597627	2.66e-12	1339303	79495	1259808	0.0421	56.583	Any Migraine, Bjornsdottir et al.
rs7084339	10	96043732	G	A	0.2832	-0.0428031	0.00652758	5.48e-11	1339303	79495	1259808	0.428	0	Any Migraine, Bjornsdottir et al.
rs12263737	10	96044913	A	G	0.2538	-0.0393023	0.00675479	5.94e-09	1339303	79495	1259808	0.644	0	Any Migraine, Bjornsdottir et al.
rs10882416	10	96045054	T	C	0.2536	-0.0395	0.00675424	4.97e-09	1339303	79495	1259808	0.636	0	Any Migraine, Bjornsdottir et al.
rs3765524	10	96058298	T	C	0.250717	-0.040395	0.00678758	2.66e-09	1339303	79495	1259808	0.717	0	Any Migraine, Bjornsdottir et al.
rs7897678	10	96060610	G	C	0.281333	-0.0430954	0.00654994	4.72e-11	1339303	79495	1259808	0.44	0	Any Migraine, Bjornsdottir et al.
rs7914672	10	96060847	A	T	0.29142	-0.0444954	0.00702421	2.38e-10	1339303	79495	1259808	0.343	10.987	Any Migraine, Bjornsdottir et al.
rs7897963	10	96060875	G	A	0.2814	-0.0428971	0.00653833	5.35e-11	1339303	79495	1259808	0.442	0	Any Migraine, Bjornsdottir et al.
rs3781265	10	96063279	A	T	0.281117	-0.0433982	0.00653832	3.19e-11	1339303	79495	1259808	0.452	0	Any Migraine, Bjornsdottir et al.
rs3818432	10	96064168	A	C	0.25045	-0.039604	0.00679339	5.55e-09	1339303	79495	1259808	0.636	0	Any Migraine, Bjornsdottir et al.
rs7099485	10	96065694	C	T	0.281317	-0.0431998	0.0065373	3.89e-11	1339303	79495	1259808	0.443	0	Any Migraine, Bjornsdottir et al.
rs2274223	10	96066341	G	A	0.281317	-0.0430954	0.00654709	4.63e-11	1339303	79495	1259808	0.471	0	Any Migraine, Bjornsdottir et al.
rs10509670	10	96067947	G	A	0.281167	-0.0428971	0.00654566	5.62e-11	1339303	79495	1259808	0.47	0	Any Migraine, Bjornsdottir et al.
rs11187850	10	96068480	G	A	0.280567	-0.0428031	0.00654183	6.03e-11	1339303	79495	1259808	0.452	0	Any Migraine, Bjornsdottir et al.
rs10509671	10	96069054	G	T	0.2597	-0.0383043	0.00671184	1.15e-08	1339303	79495	1259808	0.513	0	Any Migraine, Bjornsdottir et al.
rs7096678	10	96069208	T	C	0.259667	-0.0383979	0.00669164	9.57e-09	1339303	79495	1259808	0.517	0	Any Migraine, Bjornsdottir et al.
rs6583934	10	96069405	G	T	0.280933	-0.0431998	0.0065475	4.17e-11	1339303	79495	1259808	0.472	0	Any Migraine, Bjornsdottir et al.
rs11187851	10	96069875	A	G	0.253533	-0.036996	0.00675499	4.33e-08	1339303	79495	1259808	0.518	0	Any Migraine, Bjornsdottir et al.
rs3781264	10	96070375	G	A	0.253667	-0.0374008	0.00675491	3.08e-08	1339303	79495	1259808	0.53	0	Any Migraine, Bjornsdottir et al.
rs11187853	10	96072228	A	G	0.244967	-0.0388032	0.00682895	1.33e-08	1339303	79495	1259808	0.672	0	Any Migraine, Bjornsdottir et al.
rs6583935	10	96073325	T	C	0.2748	-0.0421041	0.00658238	1.59e-10	1339303	79495	1259808	0.446	0	Any Migraine, Bjornsdottir et al.
rs10882422	10	96073563	C	T	0.275017	-0.0421979	0.00658894	1.51e-10	1339303	79495	1259808	0.467	0	Any Migraine, Bjornsdottir et al.
rs7903902	10	96074157	C	T	0.275067	-0.0421041	0.00658821	1.65e-10	1339303	79495	1259808	0.456	0	Any Migraine, Bjornsdottir et al.
rs12220125	10	96074939	G	T	0.244667	-0.0383979	0.00683891	1.97e-08	1339303	79495	1259808	0.675	0	Any Migraine, Bjornsdottir et al.
rs7908638	10	96075433	C	T	0.25284	-0.0408012	0.00734527	2.78e-08	1339303	79495	1259808	0.66	0	Any Migraine, Bjornsdottir et al.
rs7094783	10	96081137	T	C	0.244867	-0.0391047	0.0068503	1.14e-08	1339303	79495	1259808	0.713	0	Any Migraine, Bjornsdottir et al.
rs6583937	10	96083452	G	A	0.24525	-0.0386992	0.00683266	1.48e-08	1339303	79495	1259808	0.698	0	Any Migraine, Bjornsdottir et al.
rs34235039	10	96085373	T	A	0.25278	-0.0409991	0.00736003	2.54e-08	1339303	79495	1259808	0.688	0	Any Migraine, Bjornsdottir et al.
rs10882424	10	96086078	G	T	0.244983	-0.0388968	0.00684696	1.34e-08	1339303	79495	1259808	0.693	0	Any Migraine, Bjornsdottir et al.
rs7074125	10	96089393	G	A	0.245167	-0.0388032	0.0068274	1.32e-08	1339303	79495	1259808	0.698	0	Any Migraine, Bjornsdottir et al.
rs7096037	10	96089707	A	T	0.244933	-0.0388968	0.00683753	1.28e-08	1339303	79495	1259808	0.674	0	Any Migraine, Bjornsdottir et al.
rs11187876	10	96090139	T	C	0.2449	-0.0388032	0.00683654	1.38e-08	1339303	79495	1259808	0.68	0	Any Migraine, Bjornsdottir et al.
rs10882430	10	96090672	G	A	0.244933	-0.0388968	0.00683913	1.29e-08	1339303	79495	1259808	0.676	0	Any Migraine, Bjornsdottir et al.
rs11187881	10	96095454	G	A	0.244917	-0.0388032	0.00684244	1.42e-08	1339303	79495	1259808	0.682	0	Any Migraine, Bjornsdottir et al.
rs139024109	10	96099111	GAGTT	G	0.2449	-0.0388032	0.00683803	1.39e-08	1339303	79495	1259808	0.683	0	Any Migraine, Bjornsdottir et al.
rs7914985	10	125235747	G	A	0.363517	-0.0334017	0.00612243	4.88e-08	1339303	79495	1259808	0.985	0	Any Migraine, Bjornsdottir et al.
rs1571423	10	125249982	T	C	0.242717	-0.0391047	0.00687084	1.26e-08	1339303	79495	1259808	0.84	0	Any Migraine, Bjornsdottir et al.
rs183672356	10	134517013	C	A	0.113	0.058599	0.00995236	3.91e-09	1339303	79495	1259808	0.323	14.281	Any Migraine, Bjornsdottir et al.
rs10833535	11	3259478	A	G	0.471933	0.0321961	0.00585834	3.89e-08	1339303	79495	1259808	0.0334	58.679	Any Migraine, Bjornsdottir et al.
rs56403365	11	10654684	T	C	0.302867	-0.0369026	0.00653212	1.61e-08	1339303	79495	1259808	0.336	12.387	Any Migraine, Bjornsdottir et al.
rs56111435	11	10654690	T	G	0.303683	-0.0372035	0.00650498	1.07e-08	1339303	79495	1259808	0.304	16.977	Any Migraine, Bjornsdottir et al.
rs11042901	11	10654911	C	T	0.350917	-0.0380031	0.00623596	1.1e-09	1339303	79495	1259808	0.603	0	Any Migraine, Bjornsdottir et al.
rs12360799	11	10655021	G	C	0.39535	-0.0456042	0.00607188	5.88e-14	1339303	79495	1259808	0.118	43.11	Any Migraine, Bjornsdottir et al.
rs11042902	11	10655623	T	C	0.3148	-0.0509039	0.00640433	1.89e-15	1339303	79495	1259808	0.222	28.362	Any Migraine, Bjornsdottir et al.
rs7108708	11	10656414	C	T	0.40265	0.0372958	0.00599112	4.81e-10	1339303	79495	1259808	0.213	29.563	Any Migraine, Bjornsdottir et al.
rs7119452	11	10656552	C	G	0.4	0.0372958	0.00600949	5.43e-10	1339303	79495	1259808	0.229	27.498	Any Migraine, Bjornsdottir et al.
rs11042904	11	10656687	C	T	0.40015	0.0374981	0.00600492	4.25e-10	1339303	79495	1259808	0.226	27.896	Any Migraine, Bjornsdottir et al.
rs1863244	11	10657739	C	T	0.3668	-0.0540022	0.00613729	1.38e-18	1339303	79495	1259808	0.0595	52.918	Any Migraine, Bjornsdottir et al.
rs1035691	11	10658735	A	G	0.365283	-0.0532953	0.00614026	3.97e-18	1339303	79495	1259808	0.0541	53.981	Any Migraine, Bjornsdottir et al.
rs1035693	11	10659889	C	T	0.504917	-0.0340016	0.0058849	7.57e-09	1339303	79495	1259808	0.383	5.325	Any Migraine, Bjornsdottir et al.
rs11603178	11	10660067	G	T	0.28905	-0.0559991	0.00653643	1.06e-17	1339303	79495	1259808	0.208	30.335	Any Migraine, Bjornsdottir et al.
rs7936267	11	10660816	A	G	0.3451	-0.0521041	0.00621495	5.13e-17	1339303	79495	1259808	0.0499	54.854	Any Migraine, Bjornsdottir et al.
rs7936275	11	10660840	T	G	0.290533	-0.0561049	0.00652807	8.37e-18	1339303	79495	1259808	0.301	17.457	Any Migraine, Bjornsdottir et al.
rs12801558	11	10662053	T	C	0.415367	0.0381047	0.00594792	1.49e-10	1339303	79495	1259808	0.181	34.023	Any Migraine, Bjornsdottir et al.
rs11042905	11	10662349	T	C	0.413817	0.0387975	0.00596445	7.78e-11	1339303	79495	1259808	0.179	34.243	Any Migraine, Bjornsdottir et al.
rs7947808	11	10663303	A	G	0.4196	0.0381047	0.00595534	1.57e-10	1339303	79495	1259808	0.157	37.394	Any Migraine, Bjornsdottir et al.
rs2052690	11	10664033	T	G	0.293783	-0.0555021	0.00651944	1.69e-17	1339303	79495	1259808	0.378	6.105	Any Migraine, Bjornsdottir et al.
rs2052691	11	10664421	A	G	0.294	-0.0561049	0.00651898	7.54e-18	1339303	79495	1259808	0.464	0	Any Migraine, Bjornsdottir et al.
rs10840453	11	10664901	T	C	0.288467	-0.0551956	0.00653706	3.08e-17	1339303	79495	1259808	0.404	1.956	Any Migraine, Bjornsdottir et al.
rs11042906	11	10665235	T	C	0.2903	-0.0548047	0.00653435	4.98e-17	1339303	79495	1259808	0.492	0	Any Migraine, Bjornsdottir et al.
rs2033049	11	10666405	C	T	0.451933	0.0377003	0.00587904	1.43e-10	1339303	79495	1259808	0.532	0	Any Migraine, Bjornsdottir et al.
rs6484437	11	10667275	A	G	0.3356	-0.0555973	0.00626556	7.09e-19	1339303	79495	1259808	0.443	0	Any Migraine, Bjornsdottir et al.
rs7113409	11	10667415	A	G	0.320467	0.0382972	0.00625513	9.21e-10	1339303	79495	1259808	0.413	0.406	Any Migraine, Bjornsdottir et al.
rs2052692	11	10667641	A	G	0.3346	-0.0561049	0.00627345	3.78e-19	1339303	79495	1259808	0.451	0	Any Migraine, Bjornsdottir et al.
rs4442541	11	10669172	A	G	0.329983	-0.0559039	0.00629647	6.77e-19	1339303	79495	1259808	0.551	0	Any Migraine, Bjornsdottir et al.
rs7940646	11	10669228	T	C	0.329133	-0.0559039	0.00629326	6.5e-19	1339303	79495	1259808	0.505	0	Any Migraine, Bjornsdottir et al.
rs4910164	11	10672097	T	C	0.398667	0.0395956	0.00598151	3.6e-11	1339303	79495	1259808	0.375	6.531	Any Migraine, Bjornsdottir et al.
rs4909945	11	10673739	T	C	0.329667	-0.0564011	0.00629093	3.09e-19	1339303	79495	1259808	0.614	0	Any Migraine, Bjornsdottir et al.
rs4910165	11	10674044	C	G	0.330217	-0.0562	0.00628732	3.94e-19	1339303	79495	1259808	0.618	0	Any Migraine, Bjornsdottir et al.
rs11042910	11	10674597	T	C	0.3977	0.0411036	0.00598742	6.65e-12	1339303	79495	1259808	0.356	9.39	Any Migraine, Bjornsdottir et al.
rs10840457	11	10675738	A	G	0.3344	-0.0559039	0.0062768	5.27e-19	1339303	79495	1259808	0.562	0	Any Migraine, Bjornsdottir et al.
rs2098839	11	10676987	T	C	0.349933	-0.0509039	0.006211	2.49e-16	1339303	79495	1259808	0.62	0	Any Migraine, Bjornsdottir et al.
rs1863243	11	10677373	G	A	0.350917	-0.0505041	0.00620414	3.94e-16	1339303	79495	1259808	0.648	0	Any Migraine, Bjornsdottir et al.
rs11042911	11	10678785	C	T	0.349383	0.0336959	0.00613524	3.97e-08	1339303	79495	1259808	0.0758	49.909	Any Migraine, Bjornsdottir et al.
rs1544861	11	10679441	T	C	0.3557	-0.0494949	0.00618263	1.19e-15	1339303	79495	1259808	0.645	0	Any Migraine, Bjornsdottir et al.
rs10840459	11	10682139	G	T	0.349733	0.0333961	0.00612303	4.92e-08	1339303	79495	1259808	0.0643	51.988	Any Migraine, Bjornsdottir et al.
rs10770131	11	10682248	T	C	0.439833	-0.0416035	0.00593119	2.31e-12	1339303	79495	1259808	0.112	43.969	Any Migraine, Bjornsdottir et al.
rs7947953	11	10684060	A	G	0.408783	-0.0469029	0.00600603	5.75e-15	1339303	79495	1259808	0.501	0	Any Migraine, Bjornsdottir et al.
rs7951153	11	10684196	T	C	0.439717	-0.0418016	0.0059388	1.94e-12	1339303	79495	1259808	0.118	43.095	Any Migraine, Bjornsdottir et al.
rs903822	11	10689226	G	C	0.409133	-0.0469973	0.00599549	4.55e-15	1339303	79495	1259808	0.491	0	Any Migraine, Bjornsdottir et al.
rs881870	11	10689262	G	A	0.305867	0.0361005	0.00631035	1.06e-08	1339303	79495	1259808	0.151	38.282	Any Migraine, Bjornsdottir et al.
rs881869	11	10689454	C	G	0.40915	-0.0471021	0.0060052	4.38e-15	1339303	79495	1259808	0.489	0	Any Migraine, Bjornsdottir et al.
rs1390571	11	10689820	C	A	0.4092	-0.0471021	0.00599506	3.94e-15	1339303	79495	1259808	0.494	0	Any Migraine, Bjornsdottir et al.
rs745336	11	10690649	A	G	0.38035	0.0366019	0.00602373	1.23e-09	1339303	79495	1259808	0.147	38.787	Any Migraine, Bjornsdottir et al.
rs903823	11	10691080	G	A	0.408917	-0.0471964	0.00599844	3.6e-15	1339303	79495	1259808	0.492	0	Any Migraine, Bjornsdottir et al.
rs903824	11	10691437	G	A	0.4093	-0.0469973	0.00600341	4.94e-15	1339303	79495	1259808	0.405	1.794	Any Migraine, Bjornsdottir et al.
rs1874443	11	10691614	A	G	0.4093	-0.0469973	0.00600302	4.92e-15	1339303	79495	1259808	0.403	2.132	Any Migraine, Bjornsdottir et al.
rs1874445	11	10691721	T	C	0.409283	-0.0469029	0.00599018	4.88e-15	1339303	79495	1259808	0.397	3.063	Any Migraine, Bjornsdottir et al.
rs12363520	11	10692172	A	T	0.23265	-0.0383043	0.00701442	4.74e-08	1339303	79495	1259808	0.757	0	Any Migraine, Bjornsdottir et al.
rs1390573	11	10692260	A	T	0.3796	0.0366019	0.00601579	1.17e-09	1339303	79495	1259808	0.127	41.699	Any Migraine, Bjornsdottir et al.
rs4909946	11	10692638	C	T	0.37965	0.0366983	0.00602329	1.11e-09	1339303	79495	1259808	0.128	41.617	Any Migraine, Bjornsdottir et al.
rs4243916	11	10692821	G	A	0.37965	0.0368043	0.0060231	9.93e-10	1339303	79495	1259808	0.13	41.223	Any Migraine, Bjornsdottir et al.
rs7938027	11	10693584	C	T	0.379533	0.0366983	0.00601301	1.04e-09	1339303	79495	1259808	0.125	41.993	Any Migraine, Bjornsdottir et al.
rs1390575	11	10695801	T	C	0.409183	-0.0469029	0.00600586	5.74e-15	1339303	79495	1259808	0.412	0.694	Any Migraine, Bjornsdottir et al.
rs1863245	11	10695946	G	C	0.409183	-0.0469029	0.00599814	5.3e-15	1339303	79495	1259808	0.415	0.062	Any Migraine, Bjornsdottir et al.
rs4910166	11	10696643	T	C	0.3796	0.0369007	0.00602026	8.82e-10	1339303	79495	1259808	0.129	41.404	Any Migraine, Bjornsdottir et al.
rs7925193	11	10697093	C	T	0.37965	0.0371031	0.00602961	7.58e-10	1339303	79495	1259808	0.128	41.62	Any Migraine, Bjornsdottir et al.
rs12363422	11	10697390	C	T	0.37965	0.0369971	0.00602517	8.23e-10	1339303	79495	1259808	0.125	42.022	Any Migraine, Bjornsdottir et al.
rs7939662	11	10697904	T	C	0.3797	0.0368043	0.00602006	9.74e-10	1339303	79495	1259808	0.128	41.589	Any Migraine, Bjornsdottir et al.
rs7939686	11	10697949	T	C	0.379683	0.0366983	0.00601896	1.08e-09	1339303	79495	1259808	0.124	42.187	Any Migraine, Bjornsdottir et al.
rs10770132	11	10698073	A	G	0.379683	0.0366019	0.00601981	1.2e-09	1339303	79495	1259808	0.123	42.256	Any Migraine, Bjornsdottir et al.
rs10770133	11	10698136	T	C	0.379717	0.0368043	0.0060319	1.05e-09	1339303	79495	1259808	0.127	41.74	Any Migraine, Bjornsdottir et al.
rs10840468	11	10698260	A	G	0.37965	0.0366019	0.00602373	1.23e-09	1339303	79495	1259808	0.128	41.633	Any Migraine, Bjornsdottir et al.
rs16908157	11	10698437	A	G	0.3797	0.0368043	0.0060319	1.05e-09	1339303	79495	1259808	0.128	41.581	Any Migraine, Bjornsdottir et al.
rs35165550	11	10698488	C	T	0.379783	0.0368043	0.00602886	1.03e-09	1339303	79495	1259808	0.134	40.71	Any Migraine, Bjornsdottir et al.
rs16908159	11	10698854	T	C	0.37975	0.0366983	0.00602042	1.09e-09	1339303	79495	1259808	0.132	40.965	Any Migraine, Bjornsdottir et al.
rs16908162	11	10698912	G	T	0.379767	0.0368043	0.00602577	1.01e-09	1339303	79495	1259808	0.134	40.665	Any Migraine, Bjornsdottir et al.
rs903825	11	10699071	T	C	0.3798	0.0368043	0.0060242	1e-09	1339303	79495	1259808	0.134	40.717	Any Migraine, Bjornsdottir et al.
rs903826	11	10699182	C	T	0.379733	0.0369971	0.00603545	8.79e-10	1339303	79495	1259808	0.129	41.423	Any Migraine, Bjornsdottir et al.
rs903827	11	10699186	T	G	0.379733	0.0369007	0.00602618	9.16e-10	1339303	79495	1259808	0.131	41.101	Any Migraine, Bjornsdottir et al.
rs903828	11	10699423	T	C	0.3797	0.0369007	0.00603256	9.54e-10	1339303	79495	1259808	0.128	41.663	Any Migraine, Bjornsdottir et al.
rs890115	11	10699696	C	T	0.410067	-0.0475949	0.00600052	2.16e-15	1339303	79495	1259808	0.462	0	Any Migraine, Bjornsdottir et al.
rs1075768	11	10699749	A	G	0.409983	-0.0475005	0.00599969	2.43e-15	1339303	79495	1259808	0.465	0	Any Migraine, Bjornsdottir et al.
rs750540	11	10699877	T	C	0.3795	0.0369971	0.00603057	8.52e-10	1339303	79495	1259808	0.147	38.852	Any Migraine, Bjornsdottir et al.
rs12420672	11	10700281	C	T	0.380033	0.0369007	0.0060215	8.89e-10	1339303	79495	1259808	0.142	39.508	Any Migraine, Bjornsdottir et al.
rs12420675	11	10700348	A	T	0.379567	0.0369007	0.00603728	9.83e-10	1339303	79495	1259808	0.14	39.858	Any Migraine, Bjornsdottir et al.
rs11512010	11	10701556	T	C	0.376917	0.0384993	0.00608254	2.46e-10	1339303	79495	1259808	0.156	37.499	Any Migraine, Bjornsdottir et al.
rs7929879	11	10702348	T	A	0.309967	0.0371031	0.00635082	5.15e-09	1339303	79495	1259808	0.193	32.364	Any Migraine, Bjornsdottir et al.
rs12789511	11	10702517	A	G	0.29405	0.0419957	0.00643956	6.96e-11	1339303	79495	1259808	0.353	9.771	Any Migraine, Bjornsdottir et al.
rs12286051	11	14980848	T	C	0.297383	0.0350003	0.00640937	4.74e-08	1339303	79495	1259808	0.281	20.168	Any Migraine, Bjornsdottir et al.
rs11023396	11	14981239	C	T	0.297517	0.0355023	0.00640398	2.96e-08	1339303	79495	1259808	0.302	17.294	Any Migraine, Bjornsdottir et al.
rs10832337	11	14981266	A	G	0.30855	0.0369971	0.00633338	5.17e-09	1339303	79495	1259808	0.2	31.437	Any Migraine, Bjornsdottir et al.
rs11023397	11	14981625	G	T	0.297517	0.0355023	0.0063942	2.82e-08	1339303	79495	1259808	0.299	17.639	Any Migraine, Bjornsdottir et al.
rs1027425	11	14981899	G	C	0.2975	0.0355988	0.00640725	2.76e-08	1339303	79495	1259808	0.299	17.737	Any Migraine, Bjornsdottir et al.
rs1027427	11	14982558	T	C	0.297483	0.0355988	0.00640058	2.67e-08	1339303	79495	1259808	0.291	18.761	Any Migraine, Bjornsdottir et al.
rs9667612	11	14983705	A	G	0.297133	0.0353961	0.0064087	3.33e-08	1339303	79495	1259808	0.289	19.095	Any Migraine, Bjornsdottir et al.
rs11499712	11	14985464	T	C	0.31694	0.0384031	0.00683112	1.89e-08	1339303	79495	1259808	0.16	39.256	Any Migraine, Bjornsdottir et al.
rs12275998	11	14985776	C	T	0.297217	0.0353961	0.0064006	3.2e-08	1339303	79495	1259808	0.289	19.113	Any Migraine, Bjornsdottir et al.
rs12282127	11	14985780	G	A	0.297417	0.035203	0.00639465	3.69e-08	1339303	79495	1259808	0.313	15.661	Any Migraine, Bjornsdottir et al.
rs11023400	11	14987728	A	G	0.297217	0.0353961	0.00639804	3.16e-08	1339303	79495	1259808	0.284	19.764	Any Migraine, Bjornsdottir et al.
rs11023401	11	14987915	C	G	0.29725	0.0355023	0.00640398	2.96e-08	1339303	79495	1259808	0.288	19.208	Any Migraine, Bjornsdottir et al.
rs5242	11	14988998	A	G	0.308433	0.0372958	0.00634314	4.11e-09	1339303	79495	1259808	0.192	32.527	Any Migraine, Bjornsdottir et al.
rs2956	11	14989121	A	T	0.29715	0.0353961	0.00639481	3.11e-08	1339303	79495	1259808	0.272	21.51	Any Migraine, Bjornsdottir et al.
rs1553005	11	14994490	C	G	0.308517	0.0374018	0.00634669	3.79e-09	1339303	79495	1259808	0.217	29.09	Any Migraine, Bjornsdottir et al.
rs3781719	11	14994524	G	A	0.308533	0.0372958	0.00634007	4.04e-09	1339303	79495	1259808	0.22	28.637	Any Migraine, Bjornsdottir et al.
rs10832338	11	14998061	T	G	0.28585	0.0355023	0.00648467	4.38e-08	1339303	79495	1259808	0.357	9.277	Any Migraine, Bjornsdottir et al.
rs903808	11	14999189	T	C	0.363567	0.0335025	0.00609453	3.86e-08	1339303	79495	1259808	0.113	43.861	Any Migraine, Bjornsdottir et al.
rs1003194	11	15126085	A	G	0.380633	0.0338989	0.00606497	2.28e-08	1339303	79495	1259808	0.121	42.683	Any Migraine, Bjornsdottir et al.
rs112764194	11	57385856	T	C	0.27345	0.0369007	0.00656706	1.92e-08	1339303	79495	1259808	0.0082	67.891	Any Migraine, Bjornsdottir et al.
rs7117896	11	57388551	A	G	0.274167	0.0369971	0.00656321	1.73e-08	1339303	79495	1259808	0.0074	68.348	Any Migraine, Bjornsdottir et al.
rs11607122	11	57389737	A	G	0.27455	0.0369007	0.0065702	1.95e-08	1339303	79495	1259808	0.0071	68.606	Any Migraine, Bjornsdottir et al.
rs10896632	11	57390302	A	G	0.273433	0.0369007	0.00656706	1.92e-08	1339303	79495	1259808	0.0062	69.227	Any Migraine, Bjornsdottir et al.
rs11229075	11	57391023	C	A	0.271217	0.036004	0.00659854	4.86e-08	1339303	79495	1259808	0.0064	69.088	Any Migraine, Bjornsdottir et al.
rs7102271	11	57396825	T	G	0.27135	0.0363994	0.00659161	3.35e-08	1339303	79495	1259808	0.0073	68.465	Any Migraine, Bjornsdottir et al.
rs112936078	11	57397244	G	A	0.271383	0.0363994	0.00659348	3.38e-08	1339303	79495	1259808	0.0072	68.505	Any Migraine, Bjornsdottir et al.
rs11229077	11	57399072	T	C	0.271367	0.0366019	0.00659735	2.89e-08	1339303	79495	1259808	0.0069	68.711	Any Migraine, Bjornsdottir et al.
rs11229078	11	57399256	C	T	0.271417	0.0364959	0.00659011	3.06e-08	1339303	79495	1259808	0.0068	68.79	Any Migraine, Bjornsdottir et al.
rs11229080	11	57399511	C	T	0.271417	0.0364959	0.00658875	3.04e-08	1339303	79495	1259808	0.0068	68.788	Any Migraine, Bjornsdottir et al.
rs73480556	11	57400462	C	G	0.271383	0.0364959	0.00660141	3.23e-08	1339303	79495	1259808	0.0067	68.833	Any Migraine, Bjornsdottir et al.
rs6650208	12	4509505	A	C	0.406033	0.0336959	0.00600701	2.03e-08	1339303	79495	1259808	0.749	0	Any Migraine, Bjornsdottir et al.
rs7314067	12	4510964	G	A	0.4455	0.0344014	0.00594107	7.02e-09	1339303	79495	1259808	0.544	0	Any Migraine, Bjornsdottir et al.
rs10774231	12	4515374	T	C	0.427967	0.0432989	0.00592876	2.81e-13	1339303	79495	1259808	0.218	28.916	Any Migraine, Bjornsdottir et al.
rs1024905	12	4518140	G	C	0.486717	0.0418039	0.0058926	1.3e-12	1339303	79495	1259808	0.074	50.22	Any Migraine, Bjornsdottir et al.
rs4766241	12	4523225	A	G	0.494367	0.041401	0.00588485	1.99e-12	1339303	79495	1259808	0.0208	62.38	Any Migraine, Bjornsdottir et al.
rs10849061	12	4523456	C	T	0.492217	0.0419957	0.00587146	8.52e-13	1339303	79495	1259808	0.0258	60.807	Any Migraine, Bjornsdottir et al.
rs7957385	12	4525546	A	G	0.486367	0.043902	0.00587967	8.22e-14	1339303	79495	1259808	0.0257	60.813	Any Migraine, Bjornsdottir et al.
rs1075550	12	4526507	C	T	0.487067	0.043002	0.00588298	2.68e-13	1339303	79495	1259808	0.0252	60.978	Any Migraine, Bjornsdottir et al.
rs2160875	12	4527322	C	T	0.489833	0.0428966	0.00586896	2.69e-13	1339303	79495	1259808	0.0247	61.135	Any Migraine, Bjornsdottir et al.
rs6489545	12	4528491	G	C	0.4447	0.0411036	0.00591176	3.58e-12	1339303	79495	1259808	0.191	32.651	Any Migraine, Bjornsdottir et al.
rs7300066	12	4529169	C	T	0.4478	0.0407964	0.00589712	4.58e-12	1339303	79495	1259808	0.23	27.335	Any Migraine, Bjornsdottir et al.
rs4759036	12	57272614	T	C	0.416083	-0.0353992	0.00598472	3.32e-09	1339303	79495	1259808	0.189	32.985	Any Migraine, Bjornsdottir et al.
rs9668259	12	57272866	A	G	0.416067	-0.0353992	0.00599209	3.47e-09	1339303	79495	1259808	0.181	34.027	Any Migraine, Bjornsdottir et al.
rs7961602	12	57273481	T	C	0.416133	-0.0353992	0.00599353	3.5e-09	1339303	79495	1259808	0.189	32.97	Any Migraine, Bjornsdottir et al.
rs10876943	12	57274648	G	A	0.4162	-0.0355028	0.00597805	2.87e-09	1339303	79495	1259808	0.177	34.53	Any Migraine, Bjornsdottir et al.
rs4477473	12	57275528	A	C	0.4161	-0.0353992	0.00597439	3.12e-09	1339303	79495	1259808	0.191	32.719	Any Migraine, Bjornsdottir et al.
rs7960618	12	57276639	C	T	0.41615	-0.0353992	0.0059832	3.29e-09	1339303	79495	1259808	0.198	31.721	Any Migraine, Bjornsdottir et al.
rs7955918	12	57276808	T	G	0.4161	-0.0353992	0.00598819	3.39e-09	1339303	79495	1259808	0.184	33.542	Any Migraine, Bjornsdottir et al.
rs7959654	12	57277839	G	A	0.416133	-0.0352956	0.00597503	3.48e-09	1339303	79495	1259808	0.195	32.162	Any Migraine, Bjornsdottir et al.
rs7960137	12	57278168	T	C	0.4161	-0.0352956	0.00598346	3.66e-09	1339303	79495	1259808	0.192	32.564	Any Migraine, Bjornsdottir et al.
rs7979655	12	57279601	C	T	0.415933	-0.0352024	0.00598914	4.16e-09	1339303	79495	1259808	0.181	34.084	Any Migraine, Bjornsdottir et al.
rs7967940	12	57279956	T	G	0.415933	-0.0352024	0.00597828	3.9e-09	1339303	79495	1259808	0.176	34.774	Any Migraine, Bjornsdottir et al.
rs7972591	12	57281402	A	G	0.416067	-0.0353992	0.00599305	3.49e-09	1339303	79495	1259808	0.171	35.417	Any Migraine, Bjornsdottir et al.
rs11172033	12	57282791	T	C	0.41605	-0.0353992	0.00598014	3.23e-09	1339303	79495	1259808	0.169	35.667	Any Migraine, Bjornsdottir et al.
rs56023460	12	57283209	G	A	0.416117	-0.0353992	0.00597493	3.13e-09	1339303	79495	1259808	0.166	36.137	Any Migraine, Bjornsdottir et al.
rs7956391	12	57284598	T	C	0.4161	-0.0355028	0.00599135	3.11e-09	1339303	79495	1259808	0.17	35.575	Any Migraine, Bjornsdottir et al.
rs7959253	12	57284723	G	A	0.416067	-0.0355028	0.00599135	3.11e-09	1339303	79495	1259808	0.169	35.668	Any Migraine, Bjornsdottir et al.
rs7959725	12	57285090	T	C	0.416067	-0.0353992	0.00598918	3.41e-09	1339303	79495	1259808	0.168	35.846	Any Migraine, Bjornsdottir et al.
rs55889072	12	57286365	G	C	0.416083	-0.0353992	0.0059877	3.38e-09	1339303	79495	1259808	0.167	35.948	Any Migraine, Bjornsdottir et al.
rs55812315	12	57287694	T	G	0.416117	-0.0352956	0.00598346	3.66e-09	1339303	79495	1259808	0.162	36.656	Any Migraine, Bjornsdottir et al.
rs4759041	12	57291499	G	C	0.416117	-0.0356997	0.0059936	2.58e-09	1339303	79495	1259808	0.167	36.032	Any Migraine, Bjornsdottir et al.
rs61939604	12	57291694	C	A	0.416133	-0.0356997	0.00598842	2.5e-09	1339303	79495	1259808	0.17	35.545	Any Migraine, Bjornsdottir et al.
rs2888108	12	57296424	G	A	0.416133	-0.0355961	0.00597747	2.6e-09	1339303	79495	1259808	0.16	36.924	Any Migraine, Bjornsdottir et al.
rs2888107	12	57301394	T	C	0.4155	-0.0355961	0.00598122	2.66e-09	1339303	79495	1259808	0.165	36.298	Any Migraine, Bjornsdottir et al.
rs2888106	12	57301398	C	T	0.4155	-0.0355961	0.0059867	2.75e-09	1339303	79495	1259808	0.164	36.358	Any Migraine, Bjornsdottir et al.
rs1846398	12	57302799	A	C	0.417233	-0.0352024	0.00598504	4.06e-09	1339303	79495	1259808	0.228	27.572	Any Migraine, Bjornsdottir et al.
rs10735871	12	57306677	C	T	0.416683	-0.0358034	0.00598488	2.2e-09	1339303	79495	1259808	0.2	31.415	Any Migraine, Bjornsdottir et al.
rs1909328	12	57308936	G	A	0.415917	-0.0358034	0.0059907	2.28e-09	1339303	79495	1259808	0.199	31.588	Any Migraine, Bjornsdottir et al.
rs840161	12	57323523	A	G	0.38455	-0.0482978	0.00607595	1.88e-15	1339303	79495	1259808	0.422	0	Any Migraine, Bjornsdottir et al.
rs725957	12	57331741	A	G	0.383067	0.0369007	0.00605216	1.08e-09	1339303	79495	1259808	0.668	0	Any Migraine, Bjornsdottir et al.
rs4319546	12	57346828	T	C	0.266067	-0.0413951	0.00672082	7.31e-10	1339303	79495	1259808	0.929	0	Any Migraine, Bjornsdottir et al.
rs1843314	12	57362422	A	G	0.375333	-0.0551005	0.00610586	1.81e-19	1339303	79495	1259808	0.295	18.207	Any Migraine, Bjornsdottir et al.
rs7132082	12	57366210	G	A	0.375017	-0.0551005	0.00611252	1.98e-19	1339303	79495	1259808	0.283	19.902	Any Migraine, Bjornsdottir et al.
rs1098740	12	57369910	G	A	0.39925	0.0400953	0.00600066	2.36e-11	1339303	79495	1259808	0.615	0	Any Migraine, Bjornsdottir et al.
rs4759042	12	57377347	T	C	0.37075	-0.0555973	0.00613459	1.27e-19	1339303	79495	1259808	0.269	21.96	Any Migraine, Bjornsdottir et al.
rs56305333	12	57395761	A	T	0.15255	-0.0499994	0.0083739	2.36e-09	1339303	79495	1259808	0.477	0	Any Migraine, Bjornsdottir et al.
rs4759272	12	57438658	G	T	0.277117	-0.0636003	0.00665042	1.14e-21	1339303	79495	1259808	0.868	0	Any Migraine, Bjornsdottir et al.
rs324021	12	57445845	C	A	0.476233	-0.0391047	0.00589023	3.16e-11	1339303	79495	1259808	0.437	0	Any Migraine, Bjornsdottir et al.
rs1044931	12	57449810	T	C	0.475983	-0.0388032	0.0058852	4.3e-11	1339303	79495	1259808	0.435	0	Any Migraine, Bjornsdottir et al.
rs61937566	12	57468691	C	T	0.47605	-0.0391047	0.00588645	3.07e-11	1339303	79495	1259808	0.449	0	Any Migraine, Bjornsdottir et al.
rs117267420	12	57476459	T	C	0.1227	0.0495994	0.00896805	3.19e-08	1339303	79495	1259808	0.588	0	Any Migraine, Bjornsdottir et al.
rs324020	12	57486033	A	C	0.5271	0.0402971	0.00589778	8.34e-12	1339303	79495	1259808	0.324	14.174	Any Migraine, Bjornsdottir et al.
rs703817	12	57489828	C	T	0.468517	0.0435	0.00588054	1.39e-13	1339303	79495	1259808	0.16	36.938	Any Migraine, Bjornsdottir et al.
rs324015	12	57490100	T	C	0.2344	0.0389995	0.00691225	1.68e-08	1339303	79495	1259808	0.863	0	Any Migraine, Bjornsdottir et al.
rs841718	12	57492996	G	A	0.39095	0.0338022	0.00602779	2.05e-08	1339303	79495	1259808	0.362	8.443	Any Migraine, Bjornsdottir et al.
rs703816	12	57497005	T	C	0.541267	0.0556996	0.00592356	5.3e-21	1339303	79495	1259808	0.0425	56.486	Any Migraine, Bjornsdottir et al.
rs324011	12	57502182	C	T	0.558983	0.0605023	0.00595159	2.82e-24	1339303	79495	1259808	0.0878	47.845	Any Migraine, Bjornsdottir et al.
rs167769	12	57503775	C	T	0.574417	0.0632001	0.00598029	4.19e-26	1339303	79495	1259808	0.146	38.945	Any Migraine, Bjornsdottir et al.
rs3001427	12	57508649	G	T	0.571067	0.061697	0.00597068	4.98e-25	1339303	79495	1259808	0.11	44.28	Any Migraine, Bjornsdottir et al.
rs3001426	12	57509055	T	C	0.51825	0.0687982	0.0059093	2.51e-31	1339303	79495	1259808	0.363	8.318	Any Migraine, Bjornsdottir et al.
rs3122929	12	57509102	C	T	0.570733	0.0613961	0.00596794	8.01e-25	1339303	79495	1259808	0.115	43.542	Any Migraine, Bjornsdottir et al.
rs3001425	12	57509569	C	T	0.570533	0.061302	0.00597087	9.94e-25	1339303	79495	1259808	0.117	43.25	Any Migraine, Bjornsdottir et al.
rs324014	12	57510309	T	C	0.518117	0.0687982	0.00589906	1.98e-31	1339303	79495	1259808	0.339	11.888	Any Migraine, Bjornsdottir et al.
rs2122692	12	57510511	C	G	0.460933	0.0587028	0.00590617	2.81e-23	1339303	79495	1259808	0.779	0	Any Migraine, Bjornsdottir et al.
rs324013	12	57510661	C	T	0.460867	0.058599	0.00591412	3.83e-23	1339303	79495	1259808	0.759	0	Any Migraine, Bjornsdottir et al.
rs12312693	12	57511734	T	C	0.523017	0.071902	0.00590414	4.06e-34	1339303	79495	1259808	0.262	22.892	Any Migraine, Bjornsdottir et al.
rs12368672	12	57512470	C	G	0.566383	0.0636975	0.00596024	1.17e-26	1339303	79495	1259808	0.124	42.097	Any Migraine, Bjornsdottir et al.
rs11172106	12	57512875	C	G	0.523	0.0720974	0.00590198	2.56e-34	1339303	79495	1259808	0.276	20.9	Any Migraine, Bjornsdottir et al.
rs12322902	12	57513866	A	G	0.54962	0.0822986	0.00644956	2.73e-37	1339303	79495	1259808	0.712	0	Any Migraine, Bjornsdottir et al.
rs12309413	12	57513879	C	G	0.55	0.0828971	0.00645417	9.3e-38	1339303	79495	1259808	0.692	0	Any Migraine, Bjornsdottir et al.
rs10876963	12	57514554	T	C	0.554067	0.079698	0.00594123	4.98e-41	1339303	79495	1259808	0.588	0	Any Migraine, Bjornsdottir et al.
rs12298170	12	57515363	A	G	0.554383	0.0794025	0.00593833	8.91e-41	1339303	79495	1259808	0.594	0	Any Migraine, Bjornsdottir et al.
rs11172110	12	57515769	T	C	0.554317	0.0793009	0.00593678	1.07e-40	1339303	79495	1259808	0.593	0	Any Migraine, Bjornsdottir et al.
rs11172111	12	57515804	T	G	0.5543	0.0793009	0.00593708	1.08e-40	1339303	79495	1259808	0.594	0	Any Migraine, Bjornsdottir et al.
rs10467124	12	57519694	G	C	0.554567	0.0788019	0.00593155	2.82e-40	1339303	79495	1259808	0.533	0	Any Migraine, Bjornsdottir et al.
rs73120411	12	57519826	T	C	0.401567	-0.0708947	0.00602809	6.22e-32	1339303	79495	1259808	0.374	6.677	Any Migraine, Bjornsdottir et al.
rs3741580	12	57523132	A	G	0.27165	0.0477039	0.00660673	5.18e-13	1339303	79495	1259808	0.0858	48.183	Any Migraine, Bjornsdottir et al.
rs11610923	12	57524224	C	A	0.16104	0.0608975	0.00873148	3.07e-12	1339303	79495	1259808	0.947	0	Any Migraine, Bjornsdottir et al.
rs4759275	12	57525756	G	A	0.55925	0.0808977	0.00594575	3.69e-42	1339303	79495	1259808	0.423	0	Any Migraine, Bjornsdottir et al.
rs4759276	12	57526646	A	G	0.399967	-0.0893997	0.00603682	1.28e-49	1339303	79495	1259808	0.289	19.031	Any Migraine, Bjornsdottir et al.
rs11172113	12	57527283	C	T	0.423033	-0.0919947	0.00597565	1.77e-53	1339303	79495	1259808	0.417	0	Any Migraine, Bjornsdottir et al.
rs4257011	12	57528197	A	G	0.3587	-0.0834033	0.00616798	1.16e-41	1339303	79495	1259808	0.139	39.957	Any Migraine, Bjornsdottir et al.
rs10747776	12	57528679	A	G	0.358917	-0.0832947	0.00616766	1.46e-41	1339303	79495	1259808	0.145	39.038	Any Migraine, Bjornsdottir et al.
rs11172114	12	57529443	T	C	0.362433	-0.0821975	0.00616084	1.32e-40	1339303	79495	1259808	0.203	30.956	Any Migraine, Bjornsdottir et al.
rs4759044	12	57530670	C	T	0.45345	-0.0601004	0.00592735	3.69e-24	1339303	79495	1259808	0.0393	57.223	Any Migraine, Bjornsdottir et al.
rs10876964	12	57530814	C	T	0.362767	-0.0802019	0.00615641	8.55e-39	1339303	79495	1259808	0.168	35.912	Any Migraine, Bjornsdottir et al.
rs10876965	12	57531450	G	A	0.3628	-0.0802019	0.00615486	8.19e-39	1339303	79495	1259808	0.166	36.18	Any Migraine, Bjornsdottir et al.
rs4367982	12	57531632	G	A	0.3748	-0.0840014	0.00664467	1.24e-36	1339303	79495	1259808	0.192	34.333	Any Migraine, Bjornsdottir et al.
rs1385526	12	57532749	C	G	0.361217	-0.0805053	0.00615563	4.38e-39	1339303	79495	1259808	0.202	31.134	Any Migraine, Bjornsdottir et al.
rs715948	12	57532982	T	C	0.295267	0.0569	0.00644183	1.02e-18	1339303	79495	1259808	0.0702	50.899	Any Migraine, Bjornsdottir et al.
rs4759277	12	57533690	A	C	0.368917	-0.0803969	0.00612304	2.21e-39	1339303	79495	1259808	0.178	34.488	Any Migraine, Bjornsdottir et al.
rs1466535	12	57534470	A	G	0.362433	-0.0802019	0.00615155	7.47e-39	1339303	79495	1259808	0.152	38.135	Any Migraine, Bjornsdottir et al.
rs4759045	12	57534641	A	G	0.362467	-0.0805053	0.00615413	4.2e-39	1339303	79495	1259808	0.15	38.331	Any Migraine, Bjornsdottir et al.
rs1799737	12	57534912	A	G	0.362467	-0.0802994	0.00615204	6.15e-39	1339303	79495	1259808	0.147	38.738	Any Migraine, Bjornsdottir et al.
rs7968719	12	57540751	C	G	0.470467	0.0716972	0.00594717	1.81e-33	1339303	79495	1259808	0.761	0	Any Migraine, Bjornsdottir et al.
rs7398375	12	57540848	G	C	0.273417	0.045002	0.00667	1.51e-11	1339303	79495	1259808	0.0454	55.818	Any Migraine, Bjornsdottir et al.
rs6581124	12	57545756	A	G	0.2659	-0.0414993	0.00670772	6.14e-10	1339303	79495	1259808	0.357	9.247	Any Migraine, Bjornsdottir et al.
rs72782107	16	50286480	C	G	0.025467	-0.107697	0.0195459	3.59e-08	1339303	79495	1259808	0.219	28.778	Any Migraine, Bjornsdottir et al.
rs7195324	16	75304811	C	T	0.34105	0.035203	0.00619253	1.31e-08	1339303	79495	1259808	0.2	31.448	Any Migraine, Bjornsdottir et al.
rs999674	16	75305924	A	G	0.347033	0.0341985	0.00616748	2.94e-08	1339303	79495	1259808	0.235	26.655	Any Migraine, Bjornsdottir et al.
rs999675	16	75306402	C	T	0.341	0.0347009	0.00618429	2.01e-08	1339303	79495	1259808	0.215	29.396	Any Migraine, Bjornsdottir et al.
rs1001861	16	75306455	G	A	0.3511	0.035203	0.00615	1.04e-08	1339303	79495	1259808	0.0889	47.66	Any Migraine, Bjornsdottir et al.
rs11646044	16	75312548	G	T	0.4094	0.0358979	0.005959	1.7e-09	1339303	79495	1259808	0.299	17.683	Any Migraine, Bjornsdottir et al.
rs4888372	16	75313485	G	A	0.419317	0.0358014	0.00594577	1.73e-09	1339303	79495	1259808	0.146	38.946	Any Migraine, Bjornsdottir et al.
rs4594277	16	75314023	G	C	0.407967	0.0361005	0.00596609	1.44e-09	1339303	79495	1259808	0.344	11.099	Any Migraine, Bjornsdottir et al.
rs2161648	16	75314629	T	G	0.407067	0.0355988	0.00596685	2.43e-09	1339303	79495	1259808	0.347	10.777	Any Migraine, Bjornsdottir et al.
rs10781976	16	75314838	G	T	0.422733	0.0366019	0.00594177	7.27e-10	1339303	79495	1259808	0.192	32.556	Any Migraine, Bjornsdottir et al.
rs59686216	16	75317575	A	G	0.402617	0.037604	0.00598853	3.4e-10	1339303	79495	1259808	0.406	1.632	Any Migraine, Bjornsdottir et al.
rs1559339	16	75318646	T	C	0.419833	0.0366019	0.00594735	7.54e-10	1339303	79495	1259808	0.165	36.269	Any Migraine, Bjornsdottir et al.
rs4887815	16	75319216	A	C	0.409867	0.0363994	0.00596253	1.03e-09	1339303	79495	1259808	0.317	15.058	Any Migraine, Bjornsdottir et al.
rs4887816	16	75319716	T	C	0.408333	0.0369971	0.00595742	5.29e-10	1339303	79495	1259808	0.366	7.847	Any Migraine, Bjornsdottir et al.
rs4243111	16	75320827	C	T	0.419933	0.0363994	0.00593512	8.63e-10	1339303	79495	1259808	0.163	36.583	Any Migraine, Bjornsdottir et al.
rs4243112	16	75321031	T	C	0.409817	0.036303	0.00596259	1.14e-09	1339303	79495	1259808	0.303	17.093	Any Migraine, Bjornsdottir et al.
rs4888376	16	75322573	T	C	0.409883	0.0361005	0.00596498	1.43e-09	1339303	79495	1259808	0.315	15.425	Any Migraine, Bjornsdottir et al.
rs34673655	16	75323559	T	C	0.40985	0.0361005	0.00595819	1.37e-09	1339303	79495	1259808	0.308	16.335	Any Migraine, Bjornsdottir et al.
rs17685540	16	75323840	T	C	0.40985	0.0361005	0.00595703	1.36e-09	1339303	79495	1259808	0.313	15.755	Any Migraine, Bjornsdottir et al.
rs4888377	16	75325686	C	G	0.33655	0.0343048	0.00619828	3.12e-08	1339303	79495	1259808	0.101	45.644	Any Migraine, Bjornsdottir et al.
rs1011121	16	75325933	A	G	0.40655	0.0355988	0.0059607	2.34e-09	1339303	79495	1259808	0.282	20.066	Any Migraine, Bjornsdottir et al.
rs34029337	16	75326346	T	C	0.416567	0.0358979	0.0059513	1.62e-09	1339303	79495	1259808	0.152	38.084	Any Migraine, Bjornsdottir et al.
rs1010630	16	75328591	G	T	0.418683	0.0349037	0.00595777	4.67e-09	1339303	79495	1259808	0.147	38.841	Any Migraine, Bjornsdottir et al.
rs11641532	16	75329480	T	C	0.416133	0.0358014	0.00596417	1.94e-09	1339303	79495	1259808	0.118	43.011	Any Migraine, Bjornsdottir et al.
rs11646852	16	75331178	G	A	0.40645	0.0355988	0.00596346	2.38e-09	1339303	79495	1259808	0.238	26.201	Any Migraine, Bjornsdottir et al.
rs35937717	16	75331567	C	A	0.416433	0.036004	0.00594793	1.42e-09	1339303	79495	1259808	0.118	43.139	Any Migraine, Bjornsdottir et al.
rs34624768	16	75331572	G	A	0.406467	0.0356953	0.00597824	2.36e-09	1339303	79495	1259808	0.239	26.091	Any Migraine, Bjornsdottir et al.
rs4888378	16	75332041	A	G	0.406467	0.0356953	0.00596383	2.16e-09	1339303	79495	1259808	0.238	26.205	Any Migraine, Bjornsdottir et al.
rs12935787	16	75332335	C	T	0.406867	0.0356953	0.00597333	2.29e-09	1339303	79495	1259808	0.245	25.262	Any Migraine, Bjornsdottir et al.
rs4558442	16	75333365	C	T	0.406967	0.0355988	0.00595789	2.3e-09	1339303	79495	1259808	0.24	25.906	Any Migraine, Bjornsdottir et al.
rs3784935	16	75336430	T	G	0.405967	0.0347975	0.00597227	5.66e-09	1339303	79495	1259808	0.209	30.19	Any Migraine, Bjornsdottir et al.
rs11645329	16	75336679	C	G	0.406333	0.0350003	0.0059691	4.53e-09	1339303	79495	1259808	0.253	24.185	Any Migraine, Bjornsdottir et al.
rs10514393	16	75344476	C	T	0.4196	0.0353961	0.005947	2.65e-09	1339303	79495	1259808	0.111	44.221	Any Migraine, Bjornsdottir et al.
rs4888380	16	75347690	T	C	0.4167	0.0349037	0.00596135	4.77e-09	1339303	79495	1259808	0.0964	46.446	Any Migraine, Bjornsdottir et al.
rs8057535	16	75347941	C	T	0.416833	0.0347975	0.00594426	4.8e-09	1339303	79495	1259808	0.0965	46.433	Any Migraine, Bjornsdottir et al.
rs12922951	16	75355096	C	G	0.417067	0.0344014	0.00595434	7.58e-09	1339303	79495	1259808	0.0888	47.678	Any Migraine, Bjornsdottir et al.
rs7194129	16	75355977	C	T	0.416967	0.0344014	0.00594782	7.3e-09	1339303	79495	1259808	0.0859	48.17	Any Migraine, Bjornsdottir et al.
rs8046109	16	75360096	A	G	0.416017	0.0344014	0.00594806	7.31e-09	1339303	79495	1259808	0.0884	47.757	Any Migraine, Bjornsdottir et al.
rs4887818	16	75361995	T	C	0.416233	0.0344014	0.00594711	7.27e-09	1339303	79495	1259808	0.0935	46.907	Any Migraine, Bjornsdottir et al.
rs35952313	16	75362787	C	G	0.4175	0.0350968	0.00595112	3.69e-09	1339303	79495	1259808	0.0712	50.728	Any Migraine, Bjornsdottir et al.
rs3863442	16	75362908	C	T	0.4071	0.0341985	0.00596055	9.61e-09	1339303	79495	1259808	0.185	33.401	Any Migraine, Bjornsdottir et al.
rs7200616	16	75366089	G	A	0.418967	0.0347975	0.00595049	4.98e-09	1339303	79495	1259808	0.0923	47.111	Any Migraine, Bjornsdottir et al.
rs3851733	16	75370263	G	C	0.419367	0.0353961	0.00594638	2.64e-09	1339303	79495	1259808	0.0595	52.913	Any Migraine, Bjornsdottir et al.
rs3863445	16	75371744	C	G	0.419517	0.0350968	0.00594884	3.64e-09	1339303	79495	1259808	0.0712	50.711	Any Migraine, Bjornsdottir et al.
rs3851734	16	75371920	T	C	0.418733	0.0350003	0.00594181	3.85e-09	1339303	79495	1259808	0.0653	51.796	Any Migraine, Bjornsdottir et al.
rs10459859	16	75381950	T	C	0.4205	0.0358979	0.00593801	1.49e-09	1339303	79495	1259808	0.0884	47.742	Any Migraine, Bjornsdottir et al.
rs11860231	16	75385159	A	G	0.41075	0.0356953	0.00595219	2.01e-09	1339303	79495	1259808	0.202	31.184	Any Migraine, Bjornsdottir et al.
rs11862095	16	75385418	T	A	0.420517	0.0363994	0.00594466	9.18e-10	1339303	79495	1259808	0.0911	47.306	Any Migraine, Bjornsdottir et al.
rs3863446	16	75385735	G	A	0.41075	0.0358014	0.00596081	1.9e-09	1339303	79495	1259808	0.205	30.732	Any Migraine, Bjornsdottir et al.
rs3863447	16	75386079	A	T	0.420633	0.0361969	0.00593816	1.09e-09	1339303	79495	1259808	0.091	47.326	Any Migraine, Bjornsdottir et al.
rs4888383	16	75386349	C	T	0.410767	0.0355988	0.00596	2.33e-09	1339303	79495	1259808	0.203	31.015	Any Migraine, Bjornsdottir et al.
rs3851737	16	75387463	T	C	0.41065	0.0356953	0.00595379	2.03e-09	1339303	79495	1259808	0.196	31.964	Any Migraine, Bjornsdottir et al.
rs3851738	16	75387533	G	C	0.410683	0.0356953	0.00595772	2.08e-09	1339303	79495	1259808	0.2	31.366	Any Migraine, Bjornsdottir et al.
rs8050769	16	75388434	C	T	0.41085	0.0358014	0.0059625	1.92e-09	1339303	79495	1259808	0.189	32.933	Any Migraine, Bjornsdottir et al.
rs8050059	16	75388731	G	A	0.41085	0.0356953	0.00596004	2.11e-09	1339303	79495	1259808	0.186	33.304	Any Migraine, Bjornsdottir et al.
rs6564252	16	75388940	C	T	0.410883	0.0358014	0.00596333	1.93e-09	1339303	79495	1259808	0.191	32.722	Any Migraine, Bjornsdottir et al.
rs2903033	16	75389606	T	A	0.410867	0.0358014	0.00595911	1.88e-09	1339303	79495	1259808	0.188	33.112	Any Migraine, Bjornsdottir et al.
rs4888385	16	75389709	T	C	0.4206	0.0361969	0.00594789	1.16e-09	1339303	79495	1259808	0.0886	47.712	Any Migraine, Bjornsdottir et al.
rs4888386	16	75389740	A	G	0.420783	0.036303	0.0059342	9.5e-10	1339303	79495	1259808	0.0825	48.747	Any Migraine, Bjornsdottir et al.
rs4888387	16	75389755	T	G	0.410917	0.0358014	0.00595996	1.89e-09	1339303	79495	1259808	0.187	33.168	Any Migraine, Bjornsdottir et al.
rs2865531	16	75390316	T	A	0.410883	0.0358014	0.00594761	1.75e-09	1339303	79495	1259808	0.173	35.151	Any Migraine, Bjornsdottir et al.
rs2113232	16	75391185	T	C	0.410683	0.0358014	0.00595652	1.85e-09	1339303	79495	1259808	0.193	32.395	Any Migraine, Bjornsdottir et al.
rs35263058	16	75391937	T	C	0.411017	0.0356953	0.00595537	2.05e-09	1339303	79495	1259808	0.188	33.137	Any Migraine, Bjornsdottir et al.
rs1895490	16	75392806	G	A	0.411033	0.0355023	0.0059553	2.5e-09	1339303	79495	1259808	0.187	33.147	Any Migraine, Bjornsdottir et al.
rs1364079	16	75393131	C	A	0.421	0.036004	0.0059376	1.33e-09	1339303	79495	1259808	0.0824	48.755	Any Migraine, Bjornsdottir et al.
rs17696696	16	75393352	T	G	0.410617	0.0355988	0.00595068	2.2e-09	1339303	79495	1259808	0.201	31.222	Any Migraine, Bjornsdottir et al.
rs4888388	16	75394148	G	A	0.411183	0.0355988	0.0059586	2.31e-09	1339303	79495	1259808	0.189	32.938	Any Migraine, Bjornsdottir et al.
rs7185640	16	75394399	A	G	0.410817	0.0358014	0.00595301	1.81e-09	1339303	79495	1259808	0.19	32.733	Any Migraine, Bjornsdottir et al.
rs11640674	16	75394944	A	G	0.41085	0.0358979	0.00596455	1.76e-09	1339303	79495	1259808	0.188	33.058	Any Migraine, Bjornsdottir et al.
rs4888389	16	75395228	T	C	0.410867	0.0358014	0.00595033	1.78e-09	1339303	79495	1259808	0.187	33.193	Any Migraine, Bjornsdottir et al.
rs11865004	16	75395777	C	T	0.41075	0.0358014	0.00594943	1.77e-09	1339303	79495	1259808	0.206	30.537	Any Migraine, Bjornsdottir et al.
rs2059256	16	75395835	G	T	0.420983	0.0361005	0.00594121	1.23e-09	1339303	79495	1259808	0.0872	47.947	Any Migraine, Bjornsdottir et al.
rs1364078	16	75396881	T	C	0.420617	0.036004	0.0059376	1.33e-09	1339303	79495	1259808	0.0944	46.769	Any Migraine, Bjornsdottir et al.
rs1364077	16	75396991	C	T	0.411083	0.0356953	0.00596004	2.11e-09	1339303	79495	1259808	0.198	31.68	Any Migraine, Bjornsdottir et al.
rs4887820	16	75397287	C	T	0.4111	0.036004	0.00595449	1.48e-09	1339303	79495	1259808	0.162	36.628	Any Migraine, Bjornsdottir et al.
rs8060955	16	75397534	G	T	0.41075	0.0355988	0.00595576	2.27e-09	1339303	79495	1259808	0.214	29.415	Any Migraine, Bjornsdottir et al.
rs34222958	16	75398252	C	T	0.411067	0.0355988	0.00594771	2.16e-09	1339303	79495	1259808	0.199	31.571	Any Migraine, Bjornsdottir et al.
rs4887821	16	75398574	G	A	0.411033	0.0356953	0.00596458	2.17e-09	1339303	79495	1259808	0.204	30.874	Any Migraine, Bjornsdottir et al.
rs4888390	16	75400320	G	A	0.410483	0.0355023	0.00595595	2.51e-09	1339303	79495	1259808	0.179	34.369	Any Migraine, Bjornsdottir et al.
rs4888391	16	75400746	C	T	0.4105	0.0356953	0.00595058	1.99e-09	1339303	79495	1259808	0.185	33.447	Any Migraine, Bjornsdottir et al.
rs8054769	16	75401113	T	C	0.4106	0.0356953	0.00596901	2.23e-09	1339303	79495	1259808	0.183	33.772	Any Migraine, Bjornsdottir et al.
rs11642921	16	75401569	A	T	0.410433	0.0356953	0.00596383	2.16e-09	1339303	79495	1259808	0.182	33.856	Any Migraine, Bjornsdottir et al.
rs17696749	16	75403062	C	G	0.420483	0.0358979	0.00593151	1.43e-09	1339303	79495	1259808	0.0774	49.626	Any Migraine, Bjornsdottir et al.
rs35415181	16	75403124	T	C	0.410383	0.0356953	0.00595537	2.05e-09	1339303	79495	1259808	0.178	34.481	Any Migraine, Bjornsdottir et al.
rs71394207	16	75404051	T	C	0.410367	0.0355023	0.00596108	2.59e-09	1339303	79495	1259808	0.178	34.463	Any Migraine, Bjornsdottir et al.
rs8057203	16	75404974	T	C	0.410317	0.0355988	0.00595287	2.23e-09	1339303	79495	1259808	0.181	34.065	Any Migraine, Bjornsdottir et al.
rs35552529	16	75405879	G	C	0.410567	0.0355988	0.00594696	2.15e-09	1339303	79495	1259808	0.178	34.453	Any Migraine, Bjornsdottir et al.
rs4887822	16	75408076	T	A	0.410383	0.0358014	0.0059539	1.82e-09	1339303	79495	1259808	0.177	34.512	Any Migraine, Bjornsdottir et al.
rs11646677	16	75408981	T	C	0.4204	0.0363994	0.00594004	8.91e-10	1339303	79495	1259808	0.0701	50.928	Any Migraine, Bjornsdottir et al.
rs113251659	16	75409668	G	A	0.41055	0.0361005	0.00596937	1.47e-09	1339303	79495	1259808	0.159	37.045	Any Migraine, Bjornsdottir et al.
rs56343285	16	75409797	A	G	0.41035	0.0358979	0.00595325	1.64e-09	1339303	79495	1259808	0.18	34.224	Any Migraine, Bjornsdottir et al.
rs8056080	16	75410798	C	A	0.420367	0.0361969	0.0059424	1.12e-09	1339303	79495	1259808	0.0774	49.614	Any Migraine, Bjornsdottir et al.
rs1544810	16	75411163	A	T	0.410333	0.0358014	0.00596333	1.93e-09	1339303	79495	1259808	0.18	34.179	Any Migraine, Bjornsdottir et al.
rs11858992	16	75411445	A	C	0.410217	0.0358014	0.00595996	1.89e-09	1339303	79495	1259808	0.182	33.948	Any Migraine, Bjornsdottir et al.
rs4993969	16	75411521	A	T	0.41015	0.0358014	0.00596165	1.91e-09	1339303	79495	1259808	0.18	34.212	Any Migraine, Bjornsdottir et al.
rs4993970	16	75411619	G	A	0.41015	0.0358014	0.00595911	1.88e-09	1339303	79495	1259808	0.179	34.29	Any Migraine, Bjornsdottir et al.
rs4888392	16	75412262	T	C	0.410117	0.0355023	0.00595595	2.51e-09	1339303	79495	1259808	0.175	34.92	Any Migraine, Bjornsdottir et al.
rs11860284	16	75412907	A	G	0.4101	0.0356953	0.00596004	2.11e-09	1339303	79495	1259808	0.179	34.26	Any Migraine, Bjornsdottir et al.
rs2865530	16	75414376	G	T	0.410633	0.0356953	0.00595379	2.03e-09	1339303	79495	1259808	0.174	35.036	Any Migraine, Bjornsdottir et al.
rs1549306	16	75415341	T	C	0.41025	0.0353961	0.00595484	2.78e-09	1339303	79495	1259808	0.183	33.696	Any Migraine, Bjornsdottir et al.
rs4146809	16	75415775	C	T	0.410283	0.0355023	0.00595854	2.55e-09	1339303	79495	1259808	0.187	33.246	Any Migraine, Bjornsdottir et al.
rs4146810	16	75415831	A	G	0.420317	0.0355988	0.00595141	2.21e-09	1339303	79495	1259808	0.0747	50.094	Any Migraine, Bjornsdottir et al.
rs7202567	16	75417594	T	G	0.410183	0.0352996	0.00596073	3.18e-09	1339303	79495	1259808	0.176	34.752	Any Migraine, Bjornsdottir et al.
rs7203157	16	75417920	T	C	0.410183	0.035203	0.00595695	3.43e-09	1339303	79495	1259808	0.175	34.907	Any Migraine, Bjornsdottir et al.
rs11149818	16	75419373	G	A	0.4203	0.0358014	0.00594109	1.68e-09	1339303	79495	1259808	0.0792	49.311	Any Migraine, Bjornsdottir et al.
rs35251820	16	75419647	T	TA	0.420267	0.0358014	0.0059467	1.74e-09	1339303	79495	1259808	0.0811	48.98	Any Migraine, Bjornsdottir et al.
rs8048527	16	75422054	C	A	0.4105	0.0352996	0.00596228	3.21e-09	1339303	79495	1259808	0.184	33.607	Any Migraine, Bjornsdottir et al.
rs11149820	16	75422760	G	A	0.420383	0.0355988	0.00594239	2.09e-09	1339303	79495	1259808	0.079	49.334	Any Migraine, Bjornsdottir et al.
rs10514396	16	75422903	T	C	0.42035	0.0355988	0.00594846	2.17e-09	1339303	79495	1259808	0.0777	49.56	Any Migraine, Bjornsdottir et al.
rs766521	16	75424154	C	T	0.410567	0.0350968	0.00596792	4.08e-09	1339303	79495	1259808	0.179	34.328	Any Migraine, Bjornsdottir et al.
rs4638613	16	75425553	C	T	0.42025	0.036004	0.00594904	1.43e-09	1339303	79495	1259808	0.0802	49.128	Any Migraine, Bjornsdottir et al.
rs4888400	16	75425596	G	C	0.410467	0.0352996	0.00595863	3.14e-09	1339303	79495	1259808	0.184	33.626	Any Migraine, Bjornsdottir et al.
rs11149822	16	75425792	G	A	0.4105	0.0352996	0.00596125	3.19e-09	1339303	79495	1259808	0.182	33.828	Any Migraine, Bjornsdottir et al.
rs1808436	16	75425797	T	C	0.4105	0.0352996	0.00596176	3.2e-09	1339303	79495	1259808	0.182	33.893	Any Migraine, Bjornsdottir et al.
rs1808435	16	75425819	T	C	0.410433	0.0353961	0.00596179	2.9e-09	1339303	79495	1259808	0.185	33.476	Any Migraine, Bjornsdottir et al.
rs1808434	16	75425860	C	T	0.4105	0.0352996	0.00596228	3.21e-09	1339303	79495	1259808	0.183	33.773	Any Migraine, Bjornsdottir et al.
rs7499872	16	75426529	G	A	0.42035	0.0358014	0.00594485	1.72e-09	1339303	79495	1259808	0.0807	49.049	Any Migraine, Bjornsdottir et al.
rs4888403	16	75427850	G	A	0.4105	0.0353961	0.00597011	3.05e-09	1339303	79495	1259808	0.184	33.564	Any Migraine, Bjornsdottir et al.
rs4888404	16	75428097	G	A	0.4105	0.0352996	0.00595329	3.04e-09	1339303	79495	1259808	0.185	33.531	Any Migraine, Bjornsdottir et al.
rs4888405	16	75428196	T	G	0.410433	0.0353961	0.00595425	2.77e-09	1339303	79495	1259808	0.187	33.229	Any Migraine, Bjornsdottir et al.
rs11643410	16	75428306	C	T	0.4105	0.0353961	0.00596793	3.01e-09	1339303	79495	1259808	0.185	33.412	Any Migraine, Bjornsdottir et al.
rs2285225	16	75429252	T	C	0.4105	0.0352996	0.00595705	3.11e-09	1339303	79495	1259808	0.184	33.545	Any Migraine, Bjornsdottir et al.
rs2285224	16	75429291	A	G	0.410517	0.0352996	0.00595651	3.1e-09	1339303	79495	1259808	0.184	33.551	Any Migraine, Bjornsdottir et al.
rs2285223	16	75429333	C	T	0.4105	0.0352996	0.00595165	3.01e-09	1339303	79495	1259808	0.185	33.443	Any Migraine, Bjornsdottir et al.
rs2285222	16	75429347	A	T	0.4105	0.0352996	0.00595651	3.1e-09	1339303	79495	1259808	0.184	33.549	Any Migraine, Bjornsdottir et al.
rs62059844	16	75429737	T	C	0.408067	0.0358979	0.00598107	1.95e-09	1339303	79495	1259808	0.195	32.092	Any Migraine, Bjornsdottir et al.
rs62059845	16	75430713	A	G	0.410083	0.0350968	0.00596668	4.05e-09	1339303	79495	1259808	0.181	33.994	Any Migraine, Bjornsdottir et al.
rs11864587	16	75431263	G	A	0.410483	0.0352996	0.00595863	3.14e-09	1339303	79495	1259808	0.181	34.061	Any Migraine, Bjornsdottir et al.
rs11862582	16	75431295	T	C	0.4104	0.0353961	0.00596179	2.9e-09	1339303	79495	1259808	0.175	34.825	Any Migraine, Bjornsdottir et al.
rs60730309	16	75431769	C	G	0.420367	0.0358014	0.00593333	1.6e-09	1339303	79495	1259808	0.0798	49.205	Any Migraine, Bjornsdottir et al.
rs11149824	16	75431830	C	G	0.410533	0.0353961	0.00595835	2.84e-09	1339303	79495	1259808	0.182	33.835	Any Migraine, Bjornsdottir et al.
rs4888406	16	75432334	G	T	0.4207	0.0355988	0.00594161	2.08e-09	1339303	79495	1259808	0.0783	49.46	Any Migraine, Bjornsdottir et al.
rs4888407	16	75432390	T	C	0.420567	0.0358979	0.00594631	1.57e-09	1339303	79495	1259808	0.0795	49.263	Any Migraine, Bjornsdottir et al.
rs12920883	16	75432681	T	C	0.41095	0.035203	0.00595647	3.42e-09	1339303	79495	1259808	0.18	34.12	Any Migraine, Bjornsdottir et al.
rs59867374	16	75432682	G	A	0.41095	0.0352996	0.00596837	3.33e-09	1339303	79495	1259808	0.181	34.087	Any Migraine, Bjornsdottir et al.
rs113309773	16	75432686	G	GC	0.411	0.035203	0.00596822	3.67e-09	1339303	79495	1259808	0.178	34.435	Any Migraine, Bjornsdottir et al.
rs4888408	16	75432824	G	A	0.410867	0.035203	0.00595501	3.39e-09	1339303	79495	1259808	0.189	32.995	Any Migraine, Bjornsdottir et al.
rs4887823	16	75433074	T	A	0.410833	0.0352996	0.00596887	3.34e-09	1339303	79495	1259808	0.181	33.969	Any Migraine, Bjornsdottir et al.
rs8046000	16	75433883	C	G	0.41075	0.035203	0.00595984	3.49e-09	1339303	79495	1259808	0.196	31.941	Any Migraine, Bjornsdottir et al.
rs12599361	16	75434973	A	T	0.410767	0.035203	0.00596079	3.51e-09	1339303	79495	1259808	0.182	33.841	Any Migraine, Bjornsdottir et al.
rs11149826	16	75435140	T	C	0.4108	0.0352996	0.00596484	3.26e-09	1339303	79495	1259808	0.184	33.645	Any Migraine, Bjornsdottir et al.
rs11149827	16	75435143	A	G	0.410917	0.0353961	0.00595835	2.84e-09	1339303	79495	1259808	0.193	32.418	Any Migraine, Bjornsdottir et al.
rs10431974	16	75435461	A	G	0.413433	0.0341019	0.0059507	1e-08	1339303	79495	1259808	0.214	29.439	Any Migraine, Bjornsdottir et al.
rs12051136	16	75435731	G	T	0.4108	0.035203	0.00596454	3.59e-09	1339303	79495	1259808	0.183	33.703	Any Migraine, Bjornsdottir et al.
rs4888409	16	75436231	A	T	0.410783	0.035203	0.00596173	3.53e-09	1339303	79495	1259808	0.182	33.868	Any Migraine, Bjornsdottir et al.
rs7188231	16	75436561	T	C	0.420633	0.0355988	0.00595068	2.2e-09	1339303	79495	1259808	0.0799	49.193	Any Migraine, Bjornsdottir et al.
rs7206541	16	75436713	A	T	0.410767	0.0350968	0.00595157	3.7e-09	1339303	79495	1259808	0.182	33.887	Any Migraine, Bjornsdottir et al.
rs7184525	16	75437186	A	G	0.41075	0.0350968	0.00595906	3.87e-09	1339303	79495	1259808	0.181	34.013	Any Migraine, Bjornsdottir et al.
rs12051326	16	75437887	G	A	0.410817	0.035203	0.00596126	3.52e-09	1339303	79495	1259808	0.185	33.525	Any Migraine, Bjornsdottir et al.
rs12051111	16	75437997	T	A	0.4108	0.035203	0.00595598	3.41e-09	1339303	79495	1259808	0.185	33.448	Any Migraine, Bjornsdottir et al.
rs4888410	16	75438234	C	T	0.4108	0.0352996	0.00596535	3.27e-09	1339303	79495	1259808	0.187	33.171	Any Migraine, Bjornsdottir et al.
rs12443834	16	75438469	C	T	0.410783	0.035203	0.00596079	3.51e-09	1339303	79495	1259808	0.184	33.588	Any Migraine, Bjornsdottir et al.
rs12443904	16	75438770	C	T	0.420633	0.0355988	0.00593848	2.04e-09	1339303	79495	1259808	0.0801	49.152	Any Migraine, Bjornsdottir et al.
rs35737321	16	75439185	A	T	0.420717	0.0355023	0.00594103	2.29e-09	1339303	79495	1259808	0.0779	49.529	Any Migraine, Bjornsdottir et al.
rs11149828	16	75439489	T	C	0.410767	0.0350003	0.00594651	3.96e-09	1339303	79495	1259808	0.18	34.131	Any Migraine, Bjornsdottir et al.
rs11149829	16	75439507	A	G	0.410767	0.0350003	0.00594944	4.03e-09	1339303	79495	1259808	0.179	34.279	Any Migraine, Bjornsdottir et al.
rs12924782	16	75440041	G	A	0.4107	0.035203	0.00596126	3.52e-09	1339303	79495	1259808	0.18	34.189	Any Migraine, Bjornsdottir et al.
rs12924920	16	75440133	G	A	0.410683	0.0350968	0.00594468	3.55e-09	1339303	79495	1259808	0.177	34.555	Any Migraine, Bjornsdottir et al.
rs8046696	16	75442143	T	G	0.4107	0.0350968	0.0059595	3.88e-09	1339303	79495	1259808	0.201	31.334	Any Migraine, Bjornsdottir et al.
rs8046697	16	75442144	T	C	0.4107	0.0352996	0.00596021	3.17e-09	1339303	79495	1259808	0.179	34.321	Any Migraine, Bjornsdottir et al.
rs11864102	16	75442360	C	T	0.410683	0.035203	0.00595501	3.39e-09	1339303	79495	1259808	0.181	34.084	Any Migraine, Bjornsdottir et al.
rs62062564	16	75442622	G	A	0.420583	0.0356953	0.00595058	1.99e-09	1339303	79495	1259808	0.0782	49.479	Any Migraine, Bjornsdottir et al.
rs62062565	16	75442786	C	T	0.4107	0.035203	0.00596361	3.57e-09	1339303	79495	1259808	0.178	34.457	Any Migraine, Bjornsdottir et al.
rs4888411	16	75443183	T	A	0.4107	0.035203	0.00595888	3.47e-09	1339303	79495	1259808	0.179	34.312	Any Migraine, Bjornsdottir et al.
rs4888412	16	75443196	A	G	0.4107	0.035203	0.00595936	3.48e-09	1339303	79495	1259808	0.179	34.365	Any Migraine, Bjornsdottir et al.
rs4888413	16	75443223	C	A	0.410783	0.0355023	0.00596234	2.61e-09	1339303	79495	1259808	0.181	34.075	Any Migraine, Bjornsdottir et al.
rs8057849	16	75443816	T	C	0.410717	0.0352996	0.00596433	3.25e-09	1339303	79495	1259808	0.179	34.31	Any Migraine, Bjornsdottir et al.
rs35261357	16	75444572	C	T	0.410717	0.0352996	0.00596837	3.33e-09	1339303	79495	1259808	0.19	32.844	Any Migraine, Bjornsdottir et al.
rs34296964	16	75444675	T	C	0.410717	0.0352996	0.00595383	3.05e-09	1339303	79495	1259808	0.181	34.014	Any Migraine, Bjornsdottir et al.
rs34923492	16	75444756	G	A	0.410717	0.0353961	0.00595543	2.79e-09	1339303	79495	1259808	0.183	33.778	Any Migraine, Bjornsdottir et al.
rs34279956	16	75444760	C	T	0.410717	0.0353961	0.00596008	2.87e-09	1339303	79495	1259808	0.183	33.775	Any Migraine, Bjornsdottir et al.
rs34913865	16	75444763	T	A	0.410717	0.0353961	0.00595484	2.78e-09	1339303	79495	1259808	0.182	33.855	Any Migraine, Bjornsdottir et al.
rs72787160	16	75445162	G	C	0.411517	0.0350003	0.00595314	4.12e-09	1339303	79495	1259808	0.176	34.72	Any Migraine, Bjornsdottir et al.
rs62062567	16	75445238	G	T	0.441117	0.0350003	0.00592598	3.5e-09	1339303	79495	1259808	0.124	42.237	Any Migraine, Bjornsdottir et al.
rs62062568	16	75445324	T	C	0.420583	0.0358014	0.00594392	1.71e-09	1339303	79495	1259808	0.0795	49.26	Any Migraine, Bjornsdottir et al.
rs1109341	16	75445605	G	A	0.410733	0.0353961	0.00596122	2.89e-09	1339303	79495	1259808	0.184	33.553	Any Migraine, Bjornsdottir et al.
rs1109342	16	75445675	G	A	0.410733	0.0353961	0.00596628	2.98e-09	1339303	79495	1259808	0.183	33.785	Any Migraine, Bjornsdottir et al.
rs4888414	16	75447233	A	G	0.410833	0.0352996	0.00595545	3.08e-09	1339303	79495	1259808	0.178	34.419	Any Migraine, Bjornsdottir et al.
rs6564258	16	75447363	G	A	0.410833	0.0353961	0.00596179	2.9e-09	1339303	79495	1259808	0.179	34.277	Any Migraine, Bjornsdottir et al.
rs6564259	16	75447393	T	G	0.412017	0.035203	0.0059673	3.65e-09	1339303	79495	1259808	0.205	30.727	Any Migraine, Bjornsdottir et al.
rs6564260	16	75447426	A	G	0.410667	0.0353961	0.00596008	2.87e-09	1339303	79495	1259808	0.181	34.066	Any Migraine, Bjornsdottir et al.
rs8056236	16	75448273	C	T	0.41085	0.0352996	0.00595758	3.12e-09	1339303	79495	1259808	0.179	34.322	Any Migraine, Bjornsdottir et al.
rs8051407	16	75448659	A	G	0.41075	0.0352996	0.00595383	3.05e-09	1339303	79495	1259808	0.178	34.423	Any Migraine, Bjornsdottir et al.
rs4888415	16	75448921	C	T	0.4206	0.036004	0.00594904	1.43e-09	1339303	79495	1259808	0.078	49.515	Any Migraine, Bjornsdottir et al.
rs4888416	16	75449176	C	G	0.410833	0.0353961	0.00595246	2.74e-09	1339303	79495	1259808	0.184	33.642	Any Migraine, Bjornsdottir et al.
rs7199132	16	75450039	C	T	0.410883	0.0352996	0.00595651	3.1e-09	1339303	79495	1259808	0.18	34.23	Any Migraine, Bjornsdottir et al.
rs11149830	16	75450627	C	T	0.410817	0.0352996	0.00596125	3.19e-09	1339303	79495	1259808	0.181	34.08	Any Migraine, Bjornsdottir et al.
rs58405066	16	75450749	TAAAGCC	T	0.589167	-0.0353992	0.00595359	2.75e-09	1339303	79495	1259808	0.184	33.676	Any Migraine, Bjornsdottir et al.
rs10871311	16	75450912	T	A	0.4107	0.0353961	0.00595777	2.83e-09	1339303	79495	1259808	0.182	33.823	Any Migraine, Bjornsdottir et al.
rs7188604	16	75451170	T	G	0.4107	0.0353961	0.00596236	2.91e-09	1339303	79495	1259808	0.184	33.583	Any Migraine, Bjornsdottir et al.
rs11149831	16	75451461	G	A	0.350817	0.0336959	0.00613918	4.05e-08	1339303	79495	1259808	0.0647	51.915	Any Migraine, Bjornsdottir et al.
rs12149063	16	75451758	G	A	0.410767	0.0353961	0.00595602	2.8e-09	1339303	79495	1259808	0.184	33.672	Any Migraine, Bjornsdottir et al.
rs12928722	16	75452431	A	T	0.410817	0.0352996	0.00595056	2.99e-09	1339303	79495	1259808	0.184	33.653	Any Migraine, Bjornsdottir et al.
rs11642572	16	75452782	C	T	0.41085	0.0353961	0.00595306	2.75e-09	1339303	79495	1259808	0.183	33.758	Any Migraine, Bjornsdottir et al.
rs12444589	16	75454404	T	A	0.410783	0.0350968	0.00595689	3.82e-09	1339303	79495	1259808	0.173	35.087	Any Migraine, Bjornsdottir et al.
rs11641801	16	75455448	A	C	0.410533	0.0350003	0.00595516	4.17e-09	1339303	79495	1259808	0.172	35.236	Any Migraine, Bjornsdottir et al.
rs2865528	16	75455942	T	C	0.420383	0.0355023	0.00594384	2.33e-09	1339303	79495	1259808	0.0743	50.161	Any Migraine, Bjornsdottir et al.
rs11648176	16	75456423	C	G	0.410567	0.0350968	0.00595157	3.7e-09	1339303	79495	1259808	0.173	35.158	Any Migraine, Bjornsdottir et al.
rs67409275	16	75457212	T	C	0.420467	0.0355988	0.00594771	2.16e-09	1339303	79495	1259808	0.0764	49.802	Any Migraine, Bjornsdottir et al.
rs62062572	16	75457654	C	T	0.410683	0.035203	0.00595402	3.37e-09	1339303	79495	1259808	0.183	33.741	Any Migraine, Bjornsdottir et al.
rs34841467	16	75458436	G	A	0.410783	0.0347975	0.00595684	5.17e-09	1339303	79495	1259808	0.17	35.613	Any Migraine, Bjornsdottir et al.
rs11644639	16	75459660	G	A	0.420433	0.0353961	0.00594008	2.54e-09	1339303	79495	1259808	0.0757	49.913	Any Migraine, Bjornsdottir et al.
rs4888418	16	75460306	C	G	0.410617	0.0350003	0.00595874	4.26e-09	1339303	79495	1259808	0.176	34.748	Any Migraine, Bjornsdottir et al.
rs11862684	16	75461746	T	G	0.412317	0.0350003	0.00595716	4.22e-09	1339303	79495	1259808	0.171	35.455	Any Migraine, Bjornsdottir et al.
rs11861810	16	75461829	A	G	0.4123	0.0350968	0.0059582	3.85e-09	1339303	79495	1259808	0.173	35.175	Any Migraine, Bjornsdottir et al.
rs12930452	16	75462055	A	G	0.4123	0.0350968	0.00596206	3.94e-09	1339303	79495	1259808	0.166	36.099	Any Migraine, Bjornsdottir et al.
rs12929908	16	75462071	C	T	0.412467	0.0352996	0.00596586	3.28e-09	1339303	79495	1259808	0.167	36.037	Any Migraine, Bjornsdottir et al.
rs12928898	16	75462081	G	A	0.412467	0.0352996	0.00596737	3.31e-09	1339303	79495	1259808	0.173	35.188	Any Migraine, Bjornsdottir et al.
rs11149832	16	75462713	C	T	0.411967	0.0350968	0.00596206	3.94e-09	1339303	79495	1259808	0.17	35.571	Any Migraine, Bjornsdottir et al.
rs12448947	16	75462954	G	A	0.41195	0.0350968	0.00596121	3.92e-09	1339303	79495	1259808	0.171	35.473	Any Migraine, Bjornsdottir et al.
rs4888420	16	75462998	G	C	0.411967	0.035203	0.00596546	3.61e-09	1339303	79495	1259808	0.172	35.36	Any Migraine, Bjornsdottir et al.
rs12449170	16	75463012	C	T	0.412017	0.0350003	0.00595676	4.21e-09	1339303	79495	1259808	0.171	35.369	Any Migraine, Bjornsdottir et al.
rs11149833	16	75464002	G	C	0.413433	0.0347009	0.0059569	5.7e-09	1339303	79495	1259808	0.158	37.322	Any Migraine, Bjornsdottir et al.
rs11641587	16	75464419	G	T	0.413267	0.0346043	0.00595162	6.09e-09	1339303	79495	1259808	0.166	36.106	Any Migraine, Bjornsdottir et al.
rs12930768	16	75464500	T	C	0.413067	0.0347975	0.00595977	5.26e-09	1339303	79495	1259808	0.167	35.995	Any Migraine, Bjornsdottir et al.
rs12445726	16	75465575	C	T	0.41315	0.0349037	0.0059462	4.36e-09	1339303	79495	1259808	0.168	35.8	Any Migraine, Bjornsdottir et al.
rs11644741	16	75466433	C	A	0.4135	0.0347975	0.00595352	5.07e-09	1339303	79495	1259808	0.156	37.514	Any Migraine, Bjornsdottir et al.
rs12917651	16	75466696	G	T	0.413517	0.0350003	0.00596303	4.37e-09	1339303	79495	1259808	0.158	37.322	Any Migraine, Bjornsdottir et al.
rs35787595	16	75466847	G	C	0.413333	0.0347975	0.00595519	5.12e-09	1339303	79495	1259808	0.158	37.301	Any Migraine, Bjornsdottir et al.
rs3743609	16	75467021	G	C	0.4231	0.0355023	0.00593818	2.25e-09	1339303	79495	1259808	0.0614	52.551	Any Migraine, Bjornsdottir et al.
rs12929673	16	75470295	C	T	0.412967	0.0344014	0.00595684	7.69e-09	1339303	79495	1259808	0.16	36.952	Any Migraine, Bjornsdottir et al.
rs35209155	16	75470496	G	A	0.41285	0.0346043	0.00595798	6.32e-09	1339303	79495	1259808	0.167	36.029	Any Migraine, Bjornsdottir et al.
rs8055974	16	75470986	C	G	0.412833	0.0344014	0.00595548	7.63e-09	1339303	79495	1259808	0.163	36.544	Any Migraine, Bjornsdottir et al.
rs1542864	16	75471378	G	A	0.422917	0.034498	0.00593109	6.01e-09	1339303	79495	1259808	0.0638	52.092	Any Migraine, Bjornsdottir et al.
rs4887825	16	75472422	C	A	0.41315	0.0339955	0.00595991	1.17e-08	1339303	79495	1259808	0.153	37.892	Any Migraine, Bjornsdottir et al.
rs7186831	16	75473155	G	A	0.412967	0.034498	0.00596547	7.34e-09	1339303	79495	1259808	0.164	36.371	Any Migraine, Bjornsdottir et al.
rs7191890	16	75473462	G	A	0.421067	0.034498	0.00593941	6.31e-09	1339303	79495	1259808	0.0655	51.773	Any Migraine, Bjornsdottir et al.
rs34021527	16	75474090	A	G	0.41075	0.0344014	0.00596738	8.17e-09	1339303	79495	1259808	0.164	36.444	Any Migraine, Bjornsdottir et al.
rs56004344	16	75474189	T	C	0.411583	0.035203	0.00597271	3.77e-09	1339303	79495	1259808	0.159	37.124	Any Migraine, Bjornsdottir et al.
rs7200053	16	75474618	C	T	0.411583	0.034498	0.00595775	7.02e-09	1339303	79495	1259808	0.175	34.907	Any Migraine, Bjornsdottir et al.
rs7198873	16	75474754	G	A	0.416383	0.0343048	0.00595608	8.43e-09	1339303	79495	1259808	0.0774	49.618	Any Migraine, Bjornsdottir et al.
rs7199062	16	75474827	G	A	0.421333	0.0347009	0.00594193	5.22e-09	1339303	79495	1259808	0.0731	50.373	Any Migraine, Bjornsdottir et al.
rs7206665	16	75475287	A	C	0.421	0.0347975	0.00594214	4.74e-09	1339303	79495	1259808	0.0713	50.696	Any Migraine, Bjornsdottir et al.
rs7204984	16	75475520	G	C	0.411567	0.034498	0.005965	7.32e-09	1339303	79495	1259808	0.169	35.688	Any Migraine, Bjornsdottir et al.
rs35214308	16	75476088	C	T	0.4116	0.0344014	0.00596845	8.22e-09	1339303	79495	1259808	0.159	37.092	Any Migraine, Bjornsdottir et al.
rs4888425	16	75476363	T	C	0.411583	0.0344014	0.00596019	7.84e-09	1339303	79495	1259808	0.157	37.369	Any Migraine, Bjornsdottir et al.
rs4888426	16	75476451	G	A	0.411617	0.0341985	0.00596274	9.73e-09	1339303	79495	1259808	0.167	35.993	Any Migraine, Bjornsdottir et al.
rs4888427	16	75478447	A	G	0.421433	0.034498	0.00594996	6.71e-09	1339303	79495	1259808	0.0654	51.782	Any Migraine, Bjornsdottir et al.
rs2161684	16	75479153	T	C	0.411617	0.0341019	0.0059484	9.87e-09	1339303	79495	1259808	0.157	37.437	Any Migraine, Bjornsdottir et al.
rs35683383	16	75479277	G	T	0.421233	0.0347975	0.00594356	4.78e-09	1339303	79495	1259808	0.0664	51.603	Any Migraine, Bjornsdottir et al.
rs34996006	16	75479434	A	G	0.411633	0.0341019	0.0059507	1e-08	1339303	79495	1259808	0.157	37.438	Any Migraine, Bjornsdottir et al.
rs12927562	16	75482860	G	A	0.411883	0.0339955	0.00595529	1.14e-08	1339303	79495	1259808	0.16	36.971	Any Migraine, Bjornsdottir et al.
rs12933281	16	75483064	T	G	0.41155	0.0343048	0.00596038	8.64e-09	1339303	79495	1259808	0.163	36.611	Any Migraine, Bjornsdottir et al.
rs12928036	16	75483132	G	A	0.4215	0.0344014	0.00594591	7.22e-09	1339303	79495	1259808	0.068	51.303	Any Migraine, Bjornsdottir et al.
rs59155720	16	75483806	A	G	0.411533	0.034498	0.00596237	7.21e-09	1339303	79495	1259808	0.165	36.214	Any Migraine, Bjornsdottir et al.
rs59465235	16	75483810	C	G	0.42145	0.0347975	0.0059498	4.96e-09	1339303	79495	1259808	0.0693	51.068	Any Migraine, Bjornsdottir et al.
rs10871312	16	75486202	C	T	0.41165	0.0344014	0.00595841	7.76e-09	1339303	79495	1259808	0.165	36.229	Any Migraine, Bjornsdottir et al.
rs11649638	16	75488285	G	A	0.420983	0.0350968	0.00593946	3.44e-09	1339303	79495	1259808	0.0782	49.486	Any Migraine, Bjornsdottir et al.
rs4887829	16	75488935	C	T	0.421317	0.035203	0.00594853	3.26e-09	1339303	79495	1259808	0.0815	48.916	Any Migraine, Bjornsdottir et al.
rs28558946	16	75489322	G	T	0.42125	0.0355023	0.00594661	2.37e-09	1339303	79495	1259808	0.0799	49.183	Any Migraine, Bjornsdottir et al.
rs28655617	16	75489642	G	A	0.421333	0.0350968	0.00594701	3.6e-09	1339303	79495	1259808	0.0797	49.222	Any Migraine, Bjornsdottir et al.
rs11644306	16	75490053	T	C	0.420933	0.0355988	0.00594006	2.06e-09	1339303	79495	1259808	0.082	48.825	Any Migraine, Bjornsdottir et al.
rs7202596	16	75491072	G	T	0.411683	0.0347009	0.00596625	6.02e-09	1339303	79495	1259808	0.184	33.588	Any Migraine, Bjornsdottir et al.
rs1030262	16	75491327	C	A	0.4116	0.0347009	0.00594988	5.47e-09	1339303	79495	1259808	0.184	33.56	Any Migraine, Bjornsdottir et al.
rs12924333	16	75504768	G	A	0.383283	0.0329027	0.00602443	4.72e-08	1339303	79495	1259808	0.0727	50.444	Any Migraine, Bjornsdottir et al.
rs8075138	17	47513371	T	C	0.39135	0.0363994	0.00603143	1.59e-09	1339303	79495	1259808	0.15	38.351	Any Migraine, Bjornsdottir et al.
rs8075428	17	47513520	T	C	0.391383	0.0363994	0.00601989	1.48e-09	1339303	79495	1259808	0.151	38.184	Any Migraine, Bjornsdottir et al.
rs8079832	17	47513548	C	T	0.392167	0.0364959	0.00602577	1.39e-09	1339303	79495	1259808	0.169	35.714	Any Migraine, Bjornsdottir et al.
rs2165703	17	47513874	T	C	0.391483	0.036303	0.00602908	1.73e-09	1339303	79495	1259808	0.151	38.219	Any Migraine, Bjornsdottir et al.
rs2119930	17	47514039	G	T	0.399583	0.0347009	0.0060064	7.59e-09	1339303	79495	1259808	0.239	26.024	Any Migraine, Bjornsdottir et al.
rs2119929	17	47514127	A	C	0.391367	0.0364959	0.0060211	1.35e-09	1339303	79495	1259808	0.172	35.253	Any Migraine, Bjornsdottir et al.
rs948537	18	35125161	T	C	0.228967	0.0384993	0.00695188	3.06e-08	1339303	79495	1259808	0.0741	50.2	Any Migraine, Bjornsdottir et al.
rs948536	18	35125314	G	A	0.228933	0.0384993	0.00695616	3.12e-08	1339303	79495	1259808	0.0777	49.571	Any Migraine, Bjornsdottir et al.
rs1941951	18	35128263	C	T	0.218867	0.0389995	0.00705635	3.26e-08	1339303	79495	1259808	0.142	39.539	Any Migraine, Bjornsdottir et al.
rs11877758	18	35138110	G	T	0.303833	0.0358014	0.0063704	1.91e-08	1339303	79495	1259808	0.142	39.505	Any Migraine, Bjornsdottir et al.
rs62081464	18	35142133	T	C	0.227517	0.0385955	0.0069612	2.95e-08	1339303	79495	1259808	0.0731	50.381	Any Migraine, Bjornsdottir et al.
rs80035064	18	35146366	A	T	0.2247	0.0406044	0.00698944	6.27e-09	1339303	79495	1259808	0.0637	52.108	Any Migraine, Bjornsdottir et al.
rs9953231	18	35150526	A	G	0.227417	0.0387975	0.00695159	2.39e-08	1339303	79495	1259808	0.0576	53.288	Any Migraine, Bjornsdottir et al.
rs62081465	18	35154196	C	T	0.224567	0.040902	0.00698994	4.87e-09	1339303	79495	1259808	0.0592	52.975	Any Migraine, Bjornsdottir et al.
rs12959642	18	35154480	A	G	0.2276	0.0384993	0.00695616	3.12e-08	1339303	79495	1259808	0.0544	53.918	Any Migraine, Bjornsdottir et al.
rs17570353	18	35154734	A	G	0.224517	0.0411036	0.00699596	4.22e-09	1339303	79495	1259808	0.0582	53.163	Any Migraine, Bjornsdottir et al.
rs7243428	18	35156177	G	A	0.224567	0.0411036	0.00698834	4.06e-09	1339303	79495	1259808	0.0579	53.228	Any Migraine, Bjornsdottir et al.
rs7243439	18	35156196	G	A	0.224567	0.0411036	0.00699596	4.22e-09	1339303	79495	1259808	0.0583	53.142	Any Migraine, Bjornsdottir et al.
rs9955296	18	35156537	C	A	0.227617	0.0384993	0.00695116	3.05e-08	1339303	79495	1259808	0.0542	53.961	Any Migraine, Bjornsdottir et al.
rs8096815	18	35161285	G	A	0.236617	0.0382972	0.00686813	2.46e-08	1339303	79495	1259808	0.0262	60.673	Any Migraine, Bjornsdottir et al.
rs72893182	18	35167218	A	G	0.2363	0.0385955	0.00687943	2.02e-08	1339303	79495	1259808	0.0248	61.099	Any Migraine, Bjornsdottir et al.
rs72893190	18	35174815	G	A	0.23635	0.0387975	0.00688503	1.75e-08	1339303	79495	1259808	0.0286	59.994	Any Migraine, Bjornsdottir et al.
rs72893192	18	35174836	G	T	0.236267	0.0384993	0.00687651	2.16e-08	1339303	79495	1259808	0.0275	60.296	Any Migraine, Bjornsdottir et al.
rs17758515	18	55146453	T	C	0.303	-0.0377019	0.00641911	4.27e-09	1339303	79495	1259808	0.0053	69.932	Any Migraine, Bjornsdottir et al.
rs615030	18	55149354	T	C	0.302817	-0.0383979	0.00643235	2.38e-09	1339303	79495	1259808	0.0067	68.816	Any Migraine, Bjornsdottir et al.
rs629737	18	55150271	C	A	0.312533	-0.0382004	0.00636646	1.97e-09	1339303	79495	1259808	0.0082	67.889	Any Migraine, Bjornsdottir et al.
rs630250	18	55150413	C	T	0.31255	-0.0382004	0.00636907	2e-09	1339303	79495	1259808	0.0079	68.039	Any Migraine, Bjornsdottir et al.
rs9789131	18	55150557	G	T	0.312983	-0.0380965	0.0063585	2.08e-09	1339303	79495	1259808	0.008	68.009	Any Migraine, Bjornsdottir et al.
rs643062	18	55150993	C	A	0.312583	-0.0382004	0.00636733	1.98e-09	1339303	79495	1259808	0.0081	67.941	Any Migraine, Bjornsdottir et al.
rs519596	18	55151865	A	G	0.312517	-0.0382004	0.00635566	1.85e-09	1339303	79495	1259808	0.0078	68.101	Any Migraine, Bjornsdottir et al.
rs673939	18	55153266	C	T	0.312517	-0.0382004	0.00637164	2.03e-09	1339303	79495	1259808	0.008	67.974	Any Migraine, Bjornsdottir et al.
rs3745064	18	55154066	A	G	0.31295	-0.0383043	0.00635946	1.71e-09	1339303	79495	1259808	0.0083	67.815	Any Migraine, Bjornsdottir et al.
rs563814	18	55154529	A	G	0.3092	-0.0398017	0.00637863	4.38e-10	1339303	79495	1259808	0.0072	68.516	Any Migraine, Bjornsdottir et al.
rs3848516	18	55155380	A	G	0.309683	-0.039604	0.0063665	4.95e-10	1339303	79495	1259808	0.0069	68.701	Any Migraine, Bjornsdottir et al.
rs608017	18	55155711	G	C	0.309233	-0.0398017	0.00639096	4.73e-10	1339303	79495	1259808	0.0067	68.817	Any Migraine, Bjornsdottir et al.
rs608823	18	55155870	A	G	0.309267	-0.039604	0.00637256	5.14e-10	1339303	79495	1259808	0.0071	68.585	Any Migraine, Bjornsdottir et al.
rs552396	18	55157812	T	G	0.308983	-0.039604	0.00637992	5.38e-10	1339303	79495	1259808	0.0053	69.893	Any Migraine, Bjornsdottir et al.
rs2279096	18	55157958	G	A	0.309433	-0.039604	0.00636455	4.89e-10	1339303	79495	1259808	0.0067	68.831	Any Migraine, Bjornsdottir et al.
rs655301	18	55157986	C	G	0.309117	-0.0396976	0.00637186	4.66e-10	1339303	79495	1259808	0.0058	69.514	Any Migraine, Bjornsdottir et al.
rs62092468	18	55159541	C	T	0.1651	-0.0437011	0.00791086	3.31e-08	1339303	79495	1259808	0.142	39.514	Any Migraine, Bjornsdottir et al.
rs3899444	18	55159928	T	C	0.3093	-0.0396976	0.00637186	4.66e-10	1339303	79495	1259808	0.0052	70.013	Any Migraine, Bjornsdottir et al.
rs62092469	18	55159992	G	A	0.1651	-0.0437011	0.00791388	3.35e-08	1339303	79495	1259808	0.142	39.474	Any Migraine, Bjornsdottir et al.
rs57811137	18	55160289	G	A	0.165133	-0.0435027	0.00790703	3.76e-08	1339303	79495	1259808	0.131	41.207	Any Migraine, Bjornsdottir et al.
rs10503014	18	55160632	C	T	0.1653	-0.0433982	0.00789925	3.93e-08	1339303	79495	1259808	0.148	38.648	Any Migraine, Bjornsdottir et al.
rs7233335	18	55162164	G	C	0.204067	-0.0467038	0.00732516	1.82e-10	1339303	79495	1259808	0.0129	65.433	Any Migraine, Bjornsdottir et al.
rs4940804	18	55162519	T	C	0.204317	-0.0465048	0.0073266	2.19e-10	1339303	79495	1259808	0.0141	64.916	Any Migraine, Bjornsdottir et al.
rs4940805	18	55162560	T	C	0.2043	-0.0465048	0.00732415	2.16e-10	1339303	79495	1259808	0.0143	64.822	Any Migraine, Bjornsdottir et al.
rs4940806	18	55162603	A	T	0.204283	-0.0464	0.00731568	2.26e-10	1339303	79495	1259808	0.0135	65.161	Any Migraine, Bjornsdottir et al.
rs4940808	18	55164061	A	T	0.194233	-0.0488962	0.00749391	6.81e-11	1339303	79495	1259808	0.0326	58.897	Any Migraine, Bjornsdottir et al.
rs6566884	18	55165079	T	G	0.20555	-0.046201	0.00730505	2.54e-10	1339303	79495	1259808	0.0126	65.568	Any Migraine, Bjornsdottir et al.
rs3893413	18	55165545	G	A	0.20555	-0.0462953	0.0073061	2.35e-10	1339303	79495	1259808	0.0125	65.613	Any Migraine, Bjornsdottir et al.
rs34458881	18	55166876	G	A	0.205533	-0.0464	0.00729494	2.01e-10	1339303	79495	1259808	0.0116	66.065	Any Migraine, Bjornsdottir et al.
rs4940829	18	55167385	G	A	0.205533	-0.0465048	0.00731053	2e-10	1339303	79495	1259808	0.0114	66.141	Any Migraine, Bjornsdottir et al.
rs4940833	18	55167895	G	A	0.205783	-0.0462953	0.00729197	2.17e-10	1339303	79495	1259808	0.0112	66.249	Any Migraine, Bjornsdottir et al.
rs4940835	18	55167947	G	A	0.205533	-0.0464	0.00729842	2.05e-10	1339303	79495	1259808	0.0114	66.133	Any Migraine, Bjornsdottir et al.
rs34653882	18	55169335	G	A	0.19698	-0.0503043	0.00804699	4.07e-10	1339303	79495	1259808	0.0092	70.302	Any Migraine, Bjornsdottir et al.
rs8098520	18	55169729	G	A	0.205567	-0.0465048	0.00730965	1.99e-10	1339303	79495	1259808	0.0127	65.521	Any Migraine, Bjornsdottir et al.
rs7228132	18	55170369	T	G	0.205567	-0.0465048	0.00730876	1.98e-10	1339303	79495	1259808	0.0128	65.5	Any Migraine, Bjornsdottir et al.
rs3905712	18	55175225	T	C	0.343983	-0.0338981	0.00621466	4.91e-08	1339303	79495	1259808	0.0063	69.121	Any Migraine, Bjornsdottir et al.
rs10503018	18	55175749	G	A	0.344033	-0.0340016	0.00621374	4.45e-08	1339303	79495	1259808	0.0063	69.128	Any Migraine, Bjornsdottir et al.
rs10871744	18	55175910	C	T	0.344033	-0.0338981	0.00621793	4.99e-08	1339303	79495	1259808	0.0062	69.192	Any Migraine, Bjornsdottir et al.
rs10871747	18	55178959	A	G	0.34395	-0.0340016	0.00621688	4.52e-08	1339303	79495	1259808	0.0059	69.437	Any Migraine, Bjornsdottir et al.
rs10871748	18	55179004	G	A	0.344183	-0.0338981	0.006213	4.87e-08	1339303	79495	1259808	0.0049	70.261	Any Migraine, Bjornsdottir et al.
rs8089950	18	55179142	T	G	0.343917	-0.033805	0.00620005	4.97e-08	1339303	79495	1259808	0.0061	69.293	Any Migraine, Bjornsdottir et al.
rs11663951	18	55179708	T	G	0.334233	-0.0349953	0.00626367	2.31e-08	1339303	79495	1259808	0.005	70.191	Any Migraine, Bjornsdottir et al.
rs9964234	18	55180167	T	A	0.334367	-0.0346018	0.00624419	3e-08	1339303	79495	1259808	0.006	69.379	Any Migraine, Bjornsdottir et al.
rs11661720	18	55181776	C	A	0.334733	-0.0344051	0.00624753	3.65e-08	1339303	79495	1259808	0.0043	70.76	Any Migraine, Bjornsdottir et al.
rs35742265	18	55183308	A	G	0.334767	-0.0346018	0.00626004	3.25e-08	1339303	79495	1259808	0.0053	69.911	Any Migraine, Bjornsdottir et al.
rs7231948	18	55183684	G	A	0.334767	-0.0344983	0.00625027	3.4e-08	1339303	79495	1259808	0.0052	70.003	Any Migraine, Bjornsdottir et al.
rs7238107	18	55183926	T	C	0.3346	-0.034695	0.00625634	2.93e-08	1339303	79495	1259808	0.005	70.188	Any Migraine, Bjornsdottir et al.
rs7232440	18	55183974	G	T	0.334633	-0.0344983	0.00624969	3.39e-08	1339303	79495	1259808	0.0046	70.506	Any Migraine, Bjornsdottir et al.
rs8087942	18	55192245	G	A	0.336717	-0.0352956	0.00624884	1.62e-08	1339303	79495	1259808	0.0059	69.461	Any Migraine, Bjornsdottir et al.
rs55678414	19	2177625	G	T	0.07295	-0.0668986	0.0117192	1.14e-08	1339303	79495	1259808	0.902	0	Any Migraine, Bjornsdottir et al.
rs182290674	19	2187883	T	C	0.0174	-0.135797	0.0246393	3.56e-08	1339303	79495	1259808	0.521	0	Any Migraine, Bjornsdottir et al.
rs76904602	19	2202330	T	C	0.045267	-0.0819044	0.0146617	2.32e-08	1339303	79495	1259808	0.0454	55.825	Any Migraine, Bjornsdottir et al.
rs3746161	19	2207005	T	C	0.0457	-0.0798011	0.0145299	3.97e-08	1339303	79495	1259808	0.0291	59.837	Any Migraine, Bjornsdottir et al.
rs2301797	19	2207452	A	G	0.045733	-0.0803969	0.0145351	3.18e-08	1339303	79495	1259808	0.0258	60.791	Any Migraine, Bjornsdottir et al.
rs73516526	19	2221430	T	G	0.0813	-0.0606952	0.0110704	4.19e-08	1339303	79495	1259808	0.102	45.531	Any Migraine, Bjornsdottir et al.
rs73919909	19	2221541	G	A	0.081433	-0.0605996	0.0110622	4.3e-08	1339303	79495	1259808	0.106	44.974	Any Migraine, Bjornsdottir et al.
rs10405121	19	13339128	A	G	0.445133	-0.0358034	0.00596282	1.92e-09	1339303	79495	1259808	0.299	17.625	Any Migraine, Bjornsdottir et al.
rs11085837	19	13345526	A	G	0.44595	-0.034105	0.00594984	9.92e-09	1339303	79495	1259808	0.386	4.826	Any Migraine, Bjornsdottir et al.
rs11881621	19	13351774	A	G	0.442983	-0.0338981	0.00595602	1.26e-08	1339303	79495	1259808	0.403	2.117	Any Migraine, Bjornsdottir et al.
rs12611029	19	13355633	C	T	0.390817	0.0338022	0.00604685	2.27e-08	1339303	79495	1259808	0.292	18.659	Any Migraine, Bjornsdottir et al.
rs16035	19	13356150	T	G	0.3997	0.0338022	0.00602413	2.01e-08	1339303	79495	1259808	0.295	18.314	Any Migraine, Bjornsdottir et al.
rs6075516	20	19455985	A	G	0.2436	0.0503984	0.00737748	8.41e-12	1339303	79495	1259808	0.36	8.182	Any Migraine, Bjornsdottir et al.
rs4814858	20	19459328	C	A	0.2464	0.0483043	0.00675573	8.67e-13	1339303	79495	1259808	0.53	0	Any Migraine, Bjornsdottir et al.
rs6081612	20	19460951	C	G	0.244433	0.0491044	0.00678719	4.66e-13	1339303	79495	1259808	0.443	0	Any Migraine, Bjornsdottir et al.
rs6035353	20	19462207	C	A	0.2449	0.0483043	0.00676885	9.59e-13	1339303	79495	1259808	0.562	0	Any Migraine, Bjornsdottir et al.
rs6046134	20	19462636	A	G	0.244467	0.0477992	0.00677783	1.76e-12	1339303	79495	1259808	0.539	0	Any Migraine, Bjornsdottir et al.
rs6035354	20	19464926	T	C	0.244083	0.047599	0.00678593	2.31e-12	1339303	79495	1259808	0.498	0	Any Migraine, Bjornsdottir et al.
rs6035355	20	19465089	A	T	0.260633	0.0428966	0.00664226	1.06e-10	1339303	79495	1259808	0.198	31.678	Any Migraine, Bjornsdottir et al.
rs6081613	20	19465907	A	G	0.260233	0.0423025	0.00663397	1.81e-10	1339303	79495	1259808	0.199	31.584	Any Migraine, Bjornsdottir et al.
rs6046137	20	19466832	G	A	0.249017	0.0477992	0.00673565	1.28e-12	1339303	79495	1259808	0.524	0	Any Migraine, Bjornsdottir et al.
rs3790227	20	19469002	A	C	0.26105	0.0426954	0.00664296	1.3e-10	1339303	79495	1259808	0.196	31.989	Any Migraine, Bjornsdottir et al.
rs3790228	20	19469150	G	T	0.261483	0.0432032	0.00663345	7.37e-11	1339303	79495	1259808	0.213	29.577	Any Migraine, Bjornsdottir et al.
rs4814860	20	19469395	G	A	0.244883	0.0483043	0.00677021	9.69e-13	1339303	79495	1259808	0.545	0	Any Migraine, Bjornsdottir et al.
rs4814861	20	19469534	A	G	0.24505	0.0481042	0.00676902	1.19e-12	1339303	79495	1259808	0.523	0	Any Migraine, Bjornsdottir et al.
rs4814863	20	19469685	A	G	0.24385	0.0477992	0.00678595	1.87e-12	1339303	79495	1259808	0.486	0	Any Migraine, Bjornsdottir et al.
rs4814864	20	19469817	C	G	0.24375	0.0479994	0.00678485	1.5e-12	1339303	79495	1259808	0.499	0	Any Migraine, Bjornsdottir et al.
rs5027306	20	19470418	A	C	0.244417	0.0483043	0.00677115	9.76e-13	1339303	79495	1259808	0.506	0	Any Migraine, Bjornsdottir et al.
rs6046139	20	19474337	C	G	0.244983	0.0491996	0.00677043	3.68e-13	1339303	79495	1259808	0.57	0	Any Migraine, Bjornsdottir et al.
rs3827986	20	19475014	A	G	0.244817	0.0489997	0.00677107	4.6e-13	1339303	79495	1259808	0.524	0	Any Migraine, Bjornsdottir et al.
rs1984571	20	19475621	A	G	0.244383	0.0489997	0.00678193	5.01e-13	1339303	79495	1259808	0.546	0	Any Migraine, Bjornsdottir et al.
rs6046140	20	19476530	A	G	0.244383	0.0487997	0.00678232	6.24e-13	1339303	79495	1259808	0.538	0	Any Migraine, Bjornsdottir et al.
rs6136756	20	19476671	C	G	0.244367	0.0489997	0.00677884	4.89e-13	1339303	79495	1259808	0.537	0	Any Migraine, Bjornsdottir et al.
rs6046144	20	19477390	G	A	0.244617	0.0491044	0.00678018	4.41e-13	1339303	79495	1259808	0.557	0	Any Migraine, Bjornsdottir et al.
rs6035357	20	19478696	T	C	0.244917	0.0489044	0.00678113	5.52e-13	1339303	79495	1259808	0.585	0	Any Migraine, Bjornsdottir et al.
rs6046147	20	19479796	T	C	0.2443	0.0491044	0.00677932	4.38e-13	1339303	79495	1259808	0.533	0	Any Migraine, Bjornsdottir et al.
rs2294897	20	19484357	C	T	0.195233	0.044103	0.00731871	1.68e-09	1339303	79495	1259808	0.855	0	Any Migraine, Bjornsdottir et al.
rs2294895	20	19484894	C	T	0.195283	0.044103	0.00731278	1.63e-09	1339303	79495	1259808	0.851	0	Any Migraine, Bjornsdottir et al.
rs2143501	20	19486578	C	T	0.195217	0.0439977	0.00730699	1.73e-09	1339303	79495	1259808	0.859	0	Any Migraine, Bjornsdottir et al.
rs4813360	20	19488736	T	C	0.195083	0.043902	0.00730534	1.86e-09	1339303	79495	1259808	0.869	0	Any Migraine, Bjornsdottir et al.
rs4813361	20	19488952	G	A	0.195183	0.0439977	0.00731037	1.76e-09	1339303	79495	1259808	0.88	0	Any Migraine, Bjornsdottir et al.
rs1810635	20	31131309	T	A	0.365533	0.0347009	0.00613651	1.56e-08	1339303	79495	1259808	0.154	37.867	Any Migraine, Bjornsdottir et al.
rs6119893	20	31142813	T	G	0.3653	0.0341019	0.00614873	2.92e-08	1339303	79495	1259808	0.135	40.599	Any Migraine, Bjornsdottir et al.
rs6141319	20	31144807	G	A	0.368933	0.0333961	0.00612545	4.98e-08	1339303	79495	1259808	0.132	41.014	Any Migraine, Bjornsdottir et al.
rs4911242	20	31157394	T	A	0.367317	0.0347975	0.00611978	1.3e-08	1339303	79495	1259808	0.127	41.667	Any Migraine, Bjornsdottir et al.
rs6119267	20	31163914	G	C	0.35165	0.0352996	0.00618534	1.15e-08	1339303	79495	1259808	0.173	35.165	Any Migraine, Bjornsdottir et al.
rs4911244	20	31164530	G	A	0.366633	0.036303	0.00612747	3.13e-09	1339303	79495	1259808	0.155	37.636	Any Migraine, Bjornsdottir et al.
rs4911245	20	31164552	G	A	0.367167	0.0355988	0.00613875	6.67e-09	1339303	79495	1259808	0.157	37.356	Any Migraine, Bjornsdottir et al.
rs911526	20	31165018	A	G	0.366333	0.036004	0.00612963	4.26e-09	1339303	79495	1259808	0.178	34.469	Any Migraine, Bjornsdottir et al.
rs4911100	20	31166129	C	G	0.36645	0.036004	0.0061399	4.52e-09	1339303	79495	1259808	0.174	35.056	Any Migraine, Bjornsdottir et al.
rs7267720	20	31166190	A	G	0.366333	0.036004	0.00613601	4.42e-09	1339303	79495	1259808	0.151	38.292	Any Migraine, Bjornsdottir et al.
rs6119909	20	31167298	G	C	0.366683	0.036004	0.00614066	4.54e-09	1339303	79495	1259808	0.176	34.76	Any Migraine, Bjornsdottir et al.
rs6119269	20	31167877	A	G	0.3661	0.0363994	0.00614375	3.13e-09	1339303	79495	1259808	0.168	35.785	Any Migraine, Bjornsdottir et al.
rs6057598	20	31168281	G	C	0.36635	0.0363994	0.00612902	2.87e-09	1339303	79495	1259808	0.173	35.135	Any Migraine, Bjornsdottir et al.
rs6057599	20	31168439	T	C	0.365717	0.0358979	0.00614248	5.09e-09	1339303	79495	1259808	0.152	38.159	Any Migraine, Bjornsdottir et al.
rs6058746	20	31168625	G	C	0.36635	0.0363994	0.00613368	2.95e-09	1339303	79495	1259808	0.165	36.229	Any Migraine, Bjornsdottir et al.
rs4578930	20	31173490	G	A	0.3668	0.036303	0.00612638	3.11e-09	1339303	79495	1259808	0.177	34.515	Any Migraine, Bjornsdottir et al.
rs1555444	20	31175131	A	G	0.36605	0.036004	0.00613951	4.51e-09	1339303	79495	1259808	0.165	36.322	Any Migraine, Bjornsdottir et al.
rs1555445	20	31175258	T	A	0.349433	0.0350003	0.00619421	1.6e-08	1339303	79495	1259808	0.185	33.404	Any Migraine, Bjornsdottir et al.
rs4911246	20	31176971	C	T	0.366733	0.0361969	0.0061395	3.73e-09	1339303	79495	1259808	0.161	36.801	Any Migraine, Bjornsdottir et al.
rs6087941	20	31177187	C	T	0.366917	0.0361969	0.00613578	3.65e-09	1339303	79495	1259808	0.178	34.471	Any Migraine, Bjornsdottir et al.
rs6058750	20	31177986	C	T	0.351733	0.035203	0.00619536	1.33e-08	1339303	79495	1259808	0.179	34.296	Any Migraine, Bjornsdottir et al.
rs9979847	21	35591400	A	C	0.102933	-0.0562953	0.00992482	1.41e-08	1339303	79495	1259808	0.228	27.614	Any Migraine, Bjornsdottir et al.
rs9980151	21	35591492	A	G	0.102817	-0.0557982	0.00992536	1.89e-08	1339303	79495	1259808	0.27	21.795	Any Migraine, Bjornsdottir et al.
rs28451064	21	35593827	A	G	0.136417	-0.0589011	0.00876111	1.78e-11	1339303	79495	1259808	0.2	31.44	Any Migraine, Bjornsdottir et al.
rs9305545	21	35595821	G	A	0.161317	-0.0519988	0.00812559	1.56e-10	1339303	79495	1259808	0.156	37.588	Any Migraine, Bjornsdottir et al.
rs9976596	21	35596842	C	T	0.162067	-0.0511038	0.00810994	2.95e-10	1339303	79495	1259808	0.146	39.02	Any Migraine, Bjornsdottir et al.
rs9980618	21	35600505	T	C	0.131567	-0.0482978	0.00880852	4.18e-08	1339303	79495	1259808	0.7	0	Any Migraine, Bjornsdottir et al.
rs715595	22	30111302	G	A	0.395917	0.0338022	0.00600977	1.86e-08	1339303	79495	1259808	0.963	0	Any Migraine, Bjornsdottir et al.
rs6006228	22	30112070	G	C	0.3987	0.0332026	0.00599607	3.07e-08	1339303	79495	1259808	0.962	0	Any Migraine, Bjornsdottir et al.
rs737932	22	30112364	C	T	0.398267	0.0329995	0.00600942	3.99e-08	1339303	79495	1259808	0.955	0	Any Migraine, Bjornsdottir et al.
rs140095	22	30124450	T	C	0.38645	0.0350003	0.00603633	6.7e-09	1339303	79495	1259808	0.862	0	Any Migraine, Bjornsdottir et al.
rs140096	22	30124614	T	A	0.439617	0.0336959	0.00591907	1.25e-08	1339303	79495	1259808	0.953	0	Any Migraine, Bjornsdottir et al.
rs140097	22	30124833	C	T	0.439567	0.0332026	0.00592353	2.08e-08	1339303	79495	1259808	0.944	0	Any Migraine, Bjornsdottir et al.
rs140100	22	30128240	T	C	0.4394	0.0336959	0.00591331	1.21e-08	1339303	79495	1259808	0.946	0	Any Migraine, Bjornsdottir et al.
rs140101	22	30128380	T	C	0.438983	0.0336959	0.00592328	1.28e-08	1339303	79495	1259808	0.951	0	Any Migraine, Bjornsdottir et al.
rs131262	22	30133044	T	G	0.39728	0.0374981	0.00651741	8.74e-09	1339303	79495	1259808	0.901	0	Any Migraine, Bjornsdottir et al.
rs131263	22	30133045	T	C	0.39728	0.0374981	0.00651697	8.72e-09	1339303	79495	1259808	0.901	0	Any Migraine, Bjornsdottir et al.
rs140118	22	30135806	A	G	0.386667	0.0349037	0.00601915	6.68e-09	1339303	79495	1259808	0.845	0	Any Migraine, Bjornsdottir et al.
rs140124	22	30143693	C	G	0.386633	0.0350003	0.00602339	6.22e-09	1339303	79495	1259808	0.845	0	Any Migraine, Bjornsdottir et al.
rs131269	22	30149505	T	C	0.369417	0.0368043	0.00610457	1.65e-09	1339303	79495	1259808	0.823	0	Any Migraine, Bjornsdottir et al.
rs131274	22	30153864	A	G	0.386633	0.0352996	0.00602932	4.78e-09	1339303	79495	1259808	0.87	0	Any Migraine, Bjornsdottir et al.
rs131289	22	30161133	G	C	0.369283	0.0371031	0.00609679	1.16e-09	1339303	79495	1259808	0.813	0	Any Migraine, Bjornsdottir et al.
rs140138	22	30164628	G	T	0.37096	0.0377003	0.00663783	1.35e-08	1339303	79495	1259808	0.828	0	Any Migraine, Bjornsdottir et al.
rs131293	22	30171031	G	T	0.38125	0.035203	0.00602325	5.08e-09	1339303	79495	1259808	0.81	0	Any Migraine, Bjornsdottir et al.
rs131295	22	30173702	T	C	0.381083	0.0355988	0.00602538	3.46e-09	1339303	79495	1259808	0.839	0	Any Migraine, Bjornsdottir et al.
rs140145	22	30178305	T	C	0.380983	0.0355988	0.00603714	3.71e-09	1339303	79495	1259808	0.813	0	Any Migraine, Bjornsdottir et al.
rs140147	22	30184599	A	G	0.354383	0.0361969	0.00611385	3.21e-09	1339303	79495	1259808	0.829	0	Any Migraine, Bjornsdottir et al.
rs140149	22	30185613	T	C	0.3809	0.0355023	0.00603893	4.13e-09	1339303	79495	1259808	0.82	0	Any Migraine, Bjornsdottir et al.
rs140150	22	30185719	G	C	0.381133	0.035203	0.00602659	5.18e-09	1339303	79495	1259808	0.82	0	Any Migraine, Bjornsdottir et al.
rs5997529	22	30199084	T	C	0.381067	0.0352996	0.00604145	5.13e-09	1339303	79495	1259808	0.803	0	Any Migraine, Bjornsdottir et al.
rs740041	22	30200099	G	A	0.381583	0.035203	0.00603755	5.52e-09	1339303	79495	1259808	0.797	0	Any Migraine, Bjornsdottir et al.
rs2074706	22	30200893	C	G	0.37695	0.034498	0.00604645	1.16e-08	1339303	79495	1259808	0.836	0	Any Migraine, Bjornsdottir et al.
rs5997530	22	30203599	G	C	0.38175	0.0350003	0.00602029	6.11e-09	1339303	79495	1259808	0.794	0	Any Migraine, Bjornsdottir et al.
rs2079338	22	30203842	A	G	0.381533	0.035203	0.00602593	5.16e-09	1339303	79495	1259808	0.816	0	Any Migraine, Bjornsdottir et al.
rs5752964	22	30208608	A	G	0.381517	0.035203	0.00602358	5.09e-09	1339303	79495	1259808	0.817	0	Any Migraine, Bjornsdottir et al.
rs2074707	22	30210356	A	G	0.381517	0.0352996	0.00603074	4.82e-09	1339303	79495	1259808	0.817	0	Any Migraine, Bjornsdottir et al.
rs713657	22	30211876	G	A	0.381783	0.035203	0.00603786	5.53e-09	1339303	79495	1259808	0.815	0	Any Migraine, Bjornsdottir et al.
rs713656	22	30212194	G	C	0.3815	0.0352996	0.0060235	4.62e-09	1339303	79495	1259808	0.816	0	Any Migraine, Bjornsdottir et al.
rs5763512	22	30212366	T	C	0.381783	0.035203	0.00602559	5.15e-09	1339303	79495	1259808	0.814	0	Any Migraine, Bjornsdottir et al.
rs17711377	22	30212986	T	C	0.3815	0.0355023	0.00603477	4.03e-09	1339303	79495	1259808	0.821	0	Any Migraine, Bjornsdottir et al.
rs2057882	22	30217827	T	A	0.381233	0.0352996	0.00602534	4.67e-09	1339303	79495	1259808	0.823	0	Any Migraine, Bjornsdottir et al.
rs28749829	22	30219326	T	C	0.380933	0.0355023	0.00603975	4.15e-09	1339303	79495	1259808	0.828	0	Any Migraine, Bjornsdottir et al.
rs9306465	22	30221826	A	T	0.380983	0.0352996	0.00602824	4.75e-09	1339303	79495	1259808	0.829	0	Any Migraine, Bjornsdottir et al.
rs5997535	22	30225620	A	G	0.38115	0.035203	0.00603629	5.48e-09	1339303	79495	1259808	0.825	0	Any Migraine, Bjornsdottir et al.
rs1138120	22	30229954	C	T	0.366483	0.0366019	0.00608792	1.83e-09	1339303	79495	1259808	0.915	0	Any Migraine, Bjornsdottir et al.
rs6006274	22	30232843	T	C	0.381267	0.0355023	0.00603265	3.98e-09	1339303	79495	1259808	0.803	0	Any Migraine, Bjornsdottir et al.
rs2301402	22	30234045	A	G	0.372983	0.0368043	0.00606217	1.27e-09	1339303	79495	1259808	0.783	0	Any Migraine, Bjornsdottir et al.
rs1894474	22	30238074	G	A	0.44565	0.0332026	0.00590414	1.87e-08	1339303	79495	1259808	0.536	0	Any Migraine, Bjornsdottir et al.
rs1076135	22	30238317	T	A	0.445383	0.0330962	0.00591313	2.18e-08	1339303	79495	1259808	0.536	0	Any Migraine, Bjornsdottir et al.
rs3958027	22	30244835	T	A	0.354383	0.0379025	0.00611641	5.76e-10	1339303	79495	1259808	0.667	0	Any Migraine, Bjornsdottir et al.
rs9614077	22	30244949	T	C	0.3546	0.0379025	0.0061225	5.99e-10	1339303	79495	1259808	0.671	0	Any Migraine, Bjornsdottir et al.
rs7287434	22	30256938	A	G	0.354133	0.0374981	0.00611445	8.64e-10	1339303	79495	1259808	0.678	0	Any Migraine, Bjornsdottir et al.
rs4630869	22	30257033	G	C	0.38405	0.0338022	0.00602413	2.01e-08	1339303	79495	1259808	0.528	0	Any Migraine, Bjornsdottir et al.
rs5763559	22	30258357	G	A	0.38405	0.0338022	0.00601755	1.94e-08	1339303	79495	1259808	0.527	0	Any Migraine, Bjornsdottir et al.
rs5997546	22	30259342	C	T	0.3841	0.0338022	0.00601467	1.91e-08	1339303	79495	1259808	0.529	0	Any Migraine, Bjornsdottir et al.
rs5752973	22	30264274	A	G	0.384533	0.0341985	0.00601993	1.34e-08	1339303	79495	1259808	0.413	0.538	Any Migraine, Bjornsdottir et al.
rs6006288	22	30265022	T	C	0.3726	0.038201	0.00656803	6.02e-09	1339303	79495	1259808	0.515	0	Any Migraine, Bjornsdottir et al.
rs5997549	22	30265344	T	C	0.362717	0.0366019	0.00607777	1.72e-09	1339303	79495	1259808	0.595	0	Any Migraine, Bjornsdottir et al.
rs5763565	22	30271962	T	A	0.384183	0.0343048	0.00601565	1.18e-08	1339303	79495	1259808	0.424	0	Any Migraine, Bjornsdottir et al.
rs5752975	22	30274335	G	C	0.384183	0.0341985	0.00602127	1.35e-08	1339303	79495	1259808	0.43	0	Any Migraine, Bjornsdottir et al.
rs9614099	22	30288338	T	A	0.363033	0.0366983	0.00607364	1.52e-09	1339303	79495	1259808	0.619	0	Any Migraine, Bjornsdottir et al.
rs1807513	22	30289819	C	A	0.384583	0.034498	0.00602511	1.03e-08	1339303	79495	1259808	0.437	0	Any Migraine, Bjornsdottir et al.
rs9614102	22	30290125	T	C	0.345517	0.0389034	0.00616094	2.71e-10	1339303	79495	1259808	0.599	0	Any Migraine, Bjornsdottir et al.
rs5763581	22	30290633	G	A	0.3846	0.034498	0.00601405	9.68e-09	1339303	79495	1259808	0.437	0	Any Migraine, Bjornsdottir et al.
rs12710565	22	30292724	G	A	0.38455	0.0343048	0.00601412	1.17e-08	1339303	79495	1259808	0.465	0	Any Migraine, Bjornsdottir et al.
rs2189802	22	30294173	G	A	0.384633	0.0343048	0.00600788	1.13e-08	1339303	79495	1259808	0.444	0	Any Migraine, Bjornsdottir et al.
rs5763589	22	30295561	G	C	0.384633	0.0344014	0.00600823	1.03e-08	1339303	79495	1259808	0.432	0	Any Migraine, Bjornsdottir et al.
rs5763591	22	30298186	G	A	0.384667	0.0344014	0.00600996	1.04e-08	1339303	79495	1259808	0.432	0	Any Migraine, Bjornsdottir et al.
rs5763592	22	30298574	G	T	0.363083	0.0368043	0.00608575	1.47e-09	1339303	79495	1259808	0.62	0	Any Migraine, Bjornsdottir et al.
rs5752978	22	30300586	G	C	0.363083	0.0369007	0.00608669	1.34e-09	1339303	79495	1259808	0.615	0	Any Migraine, Bjornsdottir et al.
rs6006300	22	30302153	A	G	0.384617	0.0344014	0.00600823	1.03e-08	1339303	79495	1259808	0.438	0	Any Migraine, Bjornsdottir et al.
rs4287865	22	30307558	T	A	0.38475	0.0347009	0.00601694	8.06e-09	1339303	79495	1259808	0.428	0	Any Migraine, Bjornsdottir et al.
rs737939	22	30315416	T	G	0.384683	0.034498	0.00600846	9.38e-09	1339303	79495	1259808	0.437	0	Any Migraine, Bjornsdottir et al.
rs11404982	22	30316202	CAA	CA	0.39026	0.037604	0.00652151	8.11e-09	1339303	79495	1259808	0.438	0	Any Migraine, Bjornsdottir et al.
rs5763614	22	30331290	G	A	0.363283	0.0366019	0.00607296	1.67e-09	1339303	79495	1259808	0.611	0	Any Migraine, Bjornsdottir et al.
rs7289604	22	30338954	C	T	0.384583	0.0341985	0.00601164	1.28e-08	1339303	79495	1259808	0.432	0	Any Migraine, Bjornsdottir et al.
rs7285583	22	30339242	T	C	0.363083	0.0366983	0.00608895	1.67e-09	1339303	79495	1259808	0.599	0	Any Migraine, Bjornsdottir et al.
rs960987	22	30343477	T	C	0.3729	0.038201	0.0065655	5.94e-09	1339303	79495	1259808	0.521	0	Any Migraine, Bjornsdottir et al.
rs5763638	22	30352032	T	C	0.386583	0.0343048	0.00600307	1.1e-08	1339303	79495	1259808	0.475	0	Any Migraine, Bjornsdottir et al.
rs59663694	22	30355493	A	G	0.363117	0.0366983	0.00608197	1.6e-09	1339303	79495	1259808	0.601	0	Any Migraine, Bjornsdottir et al.
rs5763645	22	30357801	G	A	0.38485	0.0343048	0.00601258	1.16e-08	1339303	79495	1259808	0.438	0	Any Migraine, Bjornsdottir et al.
rs73162764	22	30358745	A	G	0.363117	0.0366983	0.00607681	1.55e-09	1339303	79495	1259808	0.61	0	Any Migraine, Bjornsdottir et al.
rs5763646	22	30359410	C	T	0.3869	0.0344014	0.00600823	1.03e-08	1339303	79495	1259808	0.471	0	Any Migraine, Bjornsdottir et al.
rs5763649	22	30361385	T	C	0.3848	0.0343048	0.00600788	1.13e-08	1339303	79495	1259808	0.438	0	Any Migraine, Bjornsdottir et al.
rs5763650	22	30364224	C	T	0.384733	0.0344014	0.00600996	1.04e-08	1339303	79495	1259808	0.452	0	Any Migraine, Bjornsdottir et al.
rs5763651	22	30364261	C	T	0.384733	0.0344014	0.00601503	1.07e-08	1339303	79495	1259808	0.452	0	Any Migraine, Bjornsdottir et al.
rs3747149	22	30369776	T	C	0.384583	0.0339955	0.00601177	1.56e-08	1339303	79495	1259808	0.45	0	Any Migraine, Bjornsdottir et al.
rs3747150	22	30369808	A	G	0.3847	0.0343048	0.00602017	1.21e-08	1339303	79495	1259808	0.457	0	Any Migraine, Bjornsdottir et al.
rs9306468	22	30374281	C	T	0.345567	0.0387975	0.00616451	3.1e-10	1339303	79495	1259808	0.594	0	Any Migraine, Bjornsdottir et al.
rs997913	22	30374621	A	T	0.3848	0.0343048	0.00600629	1.12e-08	1339303	79495	1259808	0.436	0	Any Migraine, Bjornsdottir et al.
rs3788420	22	30376919	G	T	0.384083	0.0347009	0.00602211	8.3e-09	1339303	79495	1259808	0.412	0.569	Any Migraine, Bjornsdottir et al.
rs66590707	22	30382653	CTT	CT	0.36926	0.0387013	0.00659188	4.33e-09	1339303	79495	1259808	0.438	0	Any Migraine, Bjornsdottir et al.
rs5763670	22	30383758	G	C	0.362533	0.0369971	0.00607518	1.13e-09	1339303	79495	1259808	0.521	0	Any Migraine, Bjornsdottir et al.
rs5752992	22	30384044	T	C	0.383683	0.0347009	0.00601275	7.87e-09	1339303	79495	1259808	0.377	6.12	Any Migraine, Bjornsdottir et al.
rs2285667	22	30384104	A	T	0.362133	0.0371994	0.00608502	9.76e-10	1339303	79495	1259808	0.534	0	Any Migraine, Bjornsdottir et al.
rs5763671	22	30384572	A	G	0.38365	0.0347975	0.00601844	7.39e-09	1339303	79495	1259808	0.378	6.09	Any Migraine, Bjornsdottir et al.
rs737908	22	30388302	A	G	0.382667	0.0350968	0.00601871	5.5e-09	1339303	79495	1259808	0.397	3.093	Any Migraine, Bjornsdottir et al.
rs2007446	22	30388601	T	C	0.3621	0.0371994	0.00608792	9.94e-10	1339303	79495	1259808	0.545	0	Any Migraine, Bjornsdottir et al.
rs2007458	22	30388706	G	A	0.383667	0.0347009	0.00601738	8.08e-09	1339303	79495	1259808	0.389	4.273	Any Migraine, Bjornsdottir et al.
rs5763688	22	30393503	G	C	0.384233	0.0347009	0.00600732	7.63e-09	1339303	79495	1259808	0.37	7.226	Any Migraine, Bjornsdottir et al.
rs1807508	22	30395834	T	C	0.384033	0.0347975	0.00602173	7.53e-09	1339303	79495	1259808	0.37	7.285	Any Migraine, Bjornsdottir et al.
rs737911	22	30399417	A	G	0.343183	0.0379025	0.00617494	8.35e-10	1339303	79495	1259808	0.54	0	Any Migraine, Bjornsdottir et al.
rs41155	22	30404547	A	C	0.377833	0.0341985	0.00603553	1.46e-08	1339303	79495	1259808	0.351	10.104	Any Migraine, Bjornsdottir et al.
rs41156	22	30404653	T	C	0.35635	0.0364959	0.00610657	2.28e-09	1339303	79495	1259808	0.487	0	Any Migraine, Bjornsdottir et al.
rs41157	22	30405151	T	C	0.356267	0.0366019	0.00610419	2.02e-09	1339303	79495	1259808	0.49	0	Any Migraine, Bjornsdottir et al.
rs41159	22	30407364	G	A	0.387217	0.0338989	0.0060093	1.69e-08	1339303	79495	1259808	0.387	4.651	Any Migraine, Bjornsdottir et al.
rs41160	22	30407388	C	G	0.378083	0.0343048	0.00603999	1.35e-08	1339303	79495	1259808	0.341	11.594	Any Migraine, Bjornsdottir et al.
rs41161	22	30407652	T	C	0.363767	0.0366983	0.00606601	1.45e-09	1339303	79495	1259808	0.567	0	Any Migraine, Bjornsdottir et al.
rs41165	22	30413339	C	T	0.378767	0.0343048	0.00603999	1.35e-08	1339303	79495	1259808	0.327	13.645	Any Migraine, Bjornsdottir et al.
rs41168	22	30418161	A	C	0.358733	0.035203	0.00611076	8.37e-09	1339303	79495	1259808	0.486	0	Any Migraine, Bjornsdottir et al.
rs41170	22	30421066	A	G	0.354883	0.0371994	0.00611262	1.16e-09	1339303	79495	1259808	0.58	0	Any Migraine, Bjornsdottir et al.
rs41171	22	30422107	C	G	0.355533	0.0366983	0.00611014	1.9e-09	1339303	79495	1259808	0.546	0	Any Migraine, Bjornsdottir et al.
rs41173	22	30424863	C	G	0.366283	0.0356953	0.00607586	4.23e-09	1339303	79495	1259808	0.464	0	Any Migraine, Bjornsdottir et al.
rs41176	22	30432403	C	A	0.364783	0.0366019	0.00606801	1.62e-09	1339303	79495	1259808	0.525	0	Any Migraine, Bjornsdottir et al.
rs193471	22	30447305	A	G	0.356217	0.0379988	0.00611637	5.21e-10	1339303	79495	1259808	0.499	0	Any Migraine, Bjornsdottir et al.
rs193474	22	30449094	A	G	0.3646	0.0366019	0.00607682	1.71e-09	1339303	79495	1259808	0.537	0	Any Migraine, Bjornsdottir et al.
rs193475	22	30450492	T	C	0.364717	0.036303	0.00606989	2.22e-09	1339303	79495	1259808	0.532	0	Any Migraine, Bjornsdottir et al.
rs193476	22	30450521	G	A	0.36485	0.0364959	0.00606758	1.8e-09	1339303	79495	1259808	0.53	0	Any Migraine, Bjornsdottir et al.
rs5763751	22	30460434	G	T	0.364683	0.0364959	0.006079	1.93e-09	1339303	79495	1259808	0.527	0	Any Migraine, Bjornsdottir et al.
rs1989870	22	30472254	G	A	0.36445	0.0364959	0.00606483	1.77e-09	1339303	79495	1259808	0.541	0	Any Migraine, Bjornsdottir et al.
rs5753008	22	30472748	C	T	0.356217	0.038201	0.00610784	3.99e-10	1339303	79495	1259808	0.501	0	Any Migraine, Bjornsdottir et al.
rs4820827	22	30477589	T	C	0.36945	0.036303	0.00605189	1.99e-09	1339303	79495	1259808	0.531	0	Any Migraine, Bjornsdottir et al.
rs5763775	22	30503007	G	T	0.369233	0.036004	0.0060595	2.82e-09	1339303	79495	1259808	0.544	0	Any Migraine, Bjornsdottir et al.
rs5763779	22	30504652	A	G	0.36265	0.0374981	0.00608289	7.07e-10	1339303	79495	1259808	0.488	0	Any Migraine, Bjornsdottir et al.
rs7287570	22	30507358	G	C	0.368883	0.0361005	0.00606216	2.6e-09	1339303	79495	1259808	0.549	0	Any Migraine, Bjornsdottir et al.
rs4823076	22	30519414	G	A	0.368883	0.036004	0.00604913	2.65e-09	1339303	79495	1259808	0.546	0	Any Migraine, Bjornsdottir et al.
rs2412972	22	30519825	T	A	0.368917	0.036004	0.00605163	2.69e-09	1339303	79495	1259808	0.546	0	Any Migraine, Bjornsdottir et al.
rs5763790	22	30522413	G	C	0.360767	0.037604	0.00608696	6.5e-10	1339303	79495	1259808	0.51	0	Any Migraine, Bjornsdottir et al.
rs5763797	22	30530125	T	C	0.361883	0.0381047	0.00608781	3.87e-10	1339303	79495	1259808	0.491	0	Any Migraine, Bjornsdottir et al.
rs4820830	22	30531091	C	T	0.369183	0.0361005	0.00605893	2.55e-09	1339303	79495	1259808	0.558	0	Any Migraine, Bjornsdottir et al.
rs2899147	22	30533065	A	G	0.36885	0.0361969	0.00606155	2.35e-09	1339303	79495	1259808	0.551	0	Any Migraine, Bjornsdottir et al.
rs5753025	22	30542157	T	C	0.36885	0.0361969	0.00606155	2.35e-09	1339303	79495	1259808	0.553	0	Any Migraine, Bjornsdottir et al.
rs1468176	22	30544516	G	A	0.36885	0.0361969	0.00605871	2.31e-09	1339303	79495	1259808	0.553	0	Any Migraine, Bjornsdottir et al.
rs4336042	22	30552511	G	A	0.369183	0.0361005	0.00605828	2.54e-09	1339303	79495	1259808	0.552	0	Any Migraine, Bjornsdottir et al.
rs2412976	22	30567907	G	C	0.369183	0.0361969	0.00605871	2.31e-09	1339303	79495	1259808	0.533	0	Any Migraine, Bjornsdottir et al.
rs5763842	22	30568738	A	G	0.369183	0.0361005	0.00606722	2.68e-09	1339303	79495	1259808	0.533	0	Any Migraine, Bjornsdottir et al.
rs1548389	22	30573552	C	T	0.369633	0.036004	0.00605038	2.67e-09	1339303	79495	1259808	0.542	0	Any Migraine, Bjornsdottir et al.
rs5753037	22	30581722	T	C	0.369583	0.0356953	0.00605712	3.79e-09	1339303	79495	1259808	0.504	0	Any Migraine, Bjornsdottir et al.
rs73164755	22	30590015	G	A	0.36985	0.0361969	0.00605289	2.23e-09	1339303	79495	1259808	0.428	0	Any Migraine, Bjornsdottir et al.
rs1807711	22	30591169	A	G	0.37996	0.0372958	0.00654015	1.18e-08	1339303	79495	1259808	0.354	9.235	Any Migraine, Bjornsdottir et al.
rs146820126	1	2396674	A	G	0.03082	0.162501	0.0325278	5.86e-07	1353120	16603	1336517	0.211	31.516	Migraine with aura, Bjornsdottir et al.
rs10797381	1	3072482	A	T	0.22506	0.0628997	0.0140469	7.54e-06	1353120	16603	1336517	0.794	0	Migraine with aura, Bjornsdottir et al.
rs10218452	1	3075597	G	A	0.22538	0.0627025	0.0140341	7.9e-06	1353120	16603	1336517	0.761	0	Migraine with aura, Bjornsdottir et al.
rs2075968	1	3081241	T	C	0.2207	0.0627025	0.014104	8.76e-06	1353120	16603	1336517	0.871	0	Migraine with aura, Bjornsdottir et al.
rs879037	1	39975408	T	C	0.444	0.0528012	0.0118258	8.01e-06	1353120	16603	1336517	0.114	46.321	Migraine with aura, Bjornsdottir et al.
rs1727098	1	39989327	C	T	0.45074	0.0542988	0.0117984	4.18e-06	1353120	16603	1336517	0.155	39.942	Migraine with aura, Bjornsdottir et al.
rs34366175	1	39991730	G	GGAGT	0.44994	0.0548006	0.0118038	3.44e-06	1353120	16603	1336517	0.141	42.12	Migraine with aura, Bjornsdottir et al.
rs1180341	1	39992808	T	C	0.44992	0.0531995	0.0118192	6.76e-06	1353120	16603	1336517	0.101	48.449	Migraine with aura, Bjornsdottir et al.
rs755247	1	39994545	A	T	0.45018	0.0539956	0.0118088	4.82e-06	1353120	16603	1336517	0.133	43.334	Migraine with aura, Bjornsdottir et al.
rs1180347	1	39996716	C	T	0.4518	0.0537967	0.0117959	5.1e-06	1353120	16603	1336517	0.11	46.955	Migraine with aura, Bjornsdottir et al.
rs1180349	1	40006052	T	C	0.44442	0.052896	0.0118165	7.59e-06	1353120	16603	1336517	0.197	33.717	Migraine with aura, Bjornsdottir et al.
rs1180351	1	40007277	C	A	0.44444	0.052896	0.0118247	7.7e-06	1353120	16603	1336517	0.196	33.798	Migraine with aura, Bjornsdottir et al.
rs1180352	1	40007829	C	A	0.44446	0.052896	0.0118291	7.76e-06	1353120	16603	1336517	0.196	33.833	Migraine with aura, Bjornsdottir et al.
rs2068473	1	40038597	G	C	0.44446	0.0533038	0.0118145	6.43e-06	1353120	16603	1336517	0.219	30.328	Migraine with aura, Bjornsdottir et al.
rs67563067	1	40046995	G	A	0.4408	0.0539956	0.011832	5.03e-06	1353120	16603	1336517	0.17	37.695	Migraine with aura, Bjornsdottir et al.
rs11206377	1	40049104	A	G	0.44014	0.0542988	0.0118283	4.42e-06	1353120	16603	1336517	0.177	36.642	Migraine with aura, Bjornsdottir et al.
rs2243761	1	40051616	T	C	0.44	0.0540999	0.0118168	4.69e-06	1353120	16603	1336517	0.184	35.597	Migraine with aura, Bjornsdottir et al.
rs11206386	1	40052966	G	A	0.44014	0.0542041	0.0118326	4.63e-06	1353120	16603	1336517	0.181	36.012	Migraine with aura, Bjornsdottir et al.
rs11206388	1	40053061	C	T	0.4402	0.0539009	0.0118155	5.07e-06	1353120	16603	1336517	0.194	34.171	Migraine with aura, Bjornsdottir et al.
rs2746050	1	40064661	T	G	0.4315	0.0546965	0.0118545	3.95e-06	1353120	16603	1336517	0.253	25.221	Migraine with aura, Bjornsdottir et al.
rs2310799	1	40066622	A	G	0.42354	0.0582972	0.0118622	8.9e-07	1353120	16603	1336517	0.347	10.388	Migraine with aura, Bjornsdottir et al.
rs6672296	1	40070788	C	T	0.42402	0.058599	0.0118768	8.06e-07	1353120	16603	1336517	0.457	0	Migraine with aura, Bjornsdottir et al.
rs2695326	1	40071249	G	A	0.424	0.058599	0.011868	7.91e-07	1353120	16603	1336517	0.44	0	Migraine with aura, Bjornsdottir et al.
rs2695325	1	40073629	G	A	0.42116	0.0567961	0.0118697	1.71e-06	1353120	16603	1336517	0.425	0	Migraine with aura, Bjornsdottir et al.
rs11206437	1	40078711	C	A	0.421	0.0570984	0.0118934	1.58e-06	1353120	16603	1336517	0.49	0	Migraine with aura, Bjornsdottir et al.
rs1180320	1	40082002	G	A	0.42152	0.0575989	0.0118821	1.25e-06	1353120	16603	1336517	0.467	0	Migraine with aura, Bjornsdottir et al.
rs6690413	1	40086292	C	T	0.42218	0.0565977	0.0118887	1.93e-06	1353120	16603	1336517	0.571	0	Migraine with aura, Bjornsdottir et al.
rs12030495	1	40089595	T	C	0.42092	0.0544977	0.0118813	4.5e-06	1353120	16603	1336517	0.506	0	Migraine with aura, Bjornsdottir et al.
rs6587	1	40089945	G	A	0.42258	0.0546018	0.0118857	4.35e-06	1353120	16603	1336517	0.468	0	Migraine with aura, Bjornsdottir et al.
rs7530349	1	52544835	A	G	0.00856	0.2696	0.0606759	8.86e-06	1353120	16603	1336517	0.981	0	Migraine with aura, Bjornsdottir et al.
rs6588125	1	65623784	C	T	0.32874	-0.0559039	0.012602	9.16e-06	1353120	16603	1336517	0.959	0	Migraine with aura, Bjornsdottir et al.
rs6656092	1	65624231	T	C	0.3287	-0.0559039	0.0125912	9e-06	1353120	16603	1336517	0.961	0	Migraine with aura, Bjornsdottir et al.
rs7545094	1	65636247	A	T	0.32262	-0.0568984	0.0126084	6.4e-06	1353120	16603	1336517	0.988	0	Migraine with aura, Bjornsdottir et al.
rs6695503	1	65637279	C	T	0.32636	-0.0577033	0.012594	4.61e-06	1353120	16603	1336517	0.996	0	Migraine with aura, Bjornsdottir et al.
rs6699614	1	65638930	C	T	0.333	-0.0582013	0.0125182	3.33e-06	1353120	16603	1336517	0.992	0	Migraine with aura, Bjornsdottir et al.
rs1573168	1	65640761	T	G	0.32544	-0.0559991	0.0125983	8.79e-06	1353120	16603	1336517	0.994	0	Migraine with aura, Bjornsdottir et al.
rs6588126	1	65650888	T	A	0.33206	-0.0584027	0.0125254	3.12e-06	1353120	16603	1336517	0.994	0	Migraine with aura, Bjornsdottir et al.
rs4511159	1	65661665	A	G	0.32302	-0.0568032	0.0126268	6.84e-06	1353120	16603	1336517	0.998	0	Migraine with aura, Bjornsdottir et al.
rs1890754	1	100033364	G	T	0.3084	-0.0717001	0.0151214	2.12e-06	1353120	16603	1336517	0.91	0	Migraine with aura, Bjornsdottir et al.
rs1890753	1	100039519	G	C	0.4847	-0.0546991	0.0117665	3.34e-06	1353120	16603	1336517	0.176	36.749	Migraine with aura, Bjornsdottir et al.
rs11166276	1	100045239	C	T	0.49456	-0.0557982	0.0118111	2.31e-06	1353120	16603	1336517	0.251	25.54	Migraine with aura, Bjornsdottir et al.
rs6702619	1	100046246	T	G	0.49454	-0.054604	0.0117794	3.56e-06	1353120	16603	1336517	0.282	20.887	Migraine with aura, Bjornsdottir et al.
rs7543039	1	100049648	C	T	0.4947	-0.0548047	0.0117701	3.22e-06	1353120	16603	1336517	0.285	20.31	Migraine with aura, Bjornsdottir et al.
rs7543130	1	100049785	C	A	0.49472	-0.0548998	0.0117824	3.17e-06	1353120	16603	1336517	0.289	19.745	Migraine with aura, Bjornsdottir et al.
rs10911931	1	186826929	C	G	0.52682	-0.0536012	0.0118778	6.4e-06	1353120	16603	1336517	0.0244	64.284	Migraine with aura, Bjornsdottir et al.
rs10911932	1	186827421	G	T	0.52804	-0.0534008	0.0118787	6.94e-06	1353120	16603	1336517	0.0302	62.592	Migraine with aura, Bjornsdottir et al.
rs1056607	1	225611661	C	T	0.26286	-0.0601004	0.0135851	9.69e-06	1353120	16603	1336517	0.882	0	Migraine with aura, Bjornsdottir et al.
rs7541888	1	225620217	A	G	0.2157	-0.0648052	0.0145648	8.61e-06	1353120	16603	1336517	0.886	0	Migraine with aura, Bjornsdottir et al.
rs6659377	1	225793488	A	G	0.19696	-0.0676045	0.0150079	6.65e-06	1353120	16603	1336517	0.933	0	Migraine with aura, Bjornsdottir et al.
rs10915850	1	225814140	G	A	0.1978	-0.0674976	0.0149594	6.42e-06	1353120	16603	1336517	0.928	0	Migraine with aura, Bjornsdottir et al.
rs10799321	1	225823951	C	T	0.19782	-0.0677008	0.0149719	6.13e-06	1353120	16603	1336517	0.919	0	Migraine with aura, Bjornsdottir et al.
rs4854302	2	305803	C	T	0.38404	0.0551982	0.0120603	4.72e-06	1353120	16603	1336517	0.987	0	Migraine with aura, Bjornsdottir et al.
rs2861798	2	68349183	T	G	0.34206	-0.0561048	0.0125278	7.52e-06	1353120	16603	1336517	0.0609	55.585	Migraine with aura, Bjornsdottir et al.
rs6734622	2	68350891	A	G	0.3413	-0.0561048	0.0125505	7.81e-06	1353120	16603	1336517	0.0642	54.948	Migraine with aura, Bjornsdottir et al.
rs12991777	2	68351332	T	C	0.34272	-0.0566021	0.0125455	6.43e-06	1353120	16603	1336517	0.0629	55.2	Migraine with aura, Bjornsdottir et al.
rs112632203	2	68683183	T	C	0.02376	0.166802	0.0375668	8.99e-06	1353120	16603	1336517	0.225	29.438	Migraine with aura, Bjornsdottir et al.
rs113734692	2	68794797	G	A	0.02312	0.178598	0.0378806	2.42e-06	1353120	16603	1336517	0.276	21.802	Migraine with aura, Bjornsdottir et al.
rs112706954	2	68819969	G	A	0.02312	0.1792	0.0378528	2.2e-06	1353120	16603	1336517	0.275	21.925	Migraine with aura, Bjornsdottir et al.
rs112397724	2	68850748	T	C	0.0241	0.169498	0.0370937	4.89e-06	1353120	16603	1336517	0.323	14.37	Migraine with aura, Bjornsdottir et al.
rs113919063	2	68874107	A	G	0.0235	0.175398	0.0376847	3.25e-06	1353120	16603	1336517	0.316	15.421	Migraine with aura, Bjornsdottir et al.
rs78016864	2	112909475	T	G	0.01624	0.218002	0.0468951	3.34e-06	1353120	16603	1336517	0.0752	52.88	Migraine with aura, Bjornsdottir et al.
rs116709246	2	144282507	C	T	0.01586	-0.216702	0.0462905	2.85e-06	1353120	16603	1336517	0.571	0	Migraine with aura, Bjornsdottir et al.
rs146201993	2	144310157	C	T	0.01564	-0.216603	0.0467555	3.61e-06	1353120	16603	1336517	0.552	0	Migraine with aura, Bjornsdottir et al.
rs114263314	2	144316635	G	A	0.01564	-0.216801	0.0467398	3.51e-06	1353120	16603	1336517	0.545	0	Migraine with aura, Bjornsdottir et al.
rs114024474	2	144330925	T	C	0.01554	-0.214704	0.0468417	4.57e-06	1353120	16603	1336517	0.539	0	Migraine with aura, Bjornsdottir et al.
rs115328415	2	144334149	T	C	0.01564	-0.216901	0.0467254	3.45e-06	1353120	16603	1336517	0.575	0	Migraine with aura, Bjornsdottir et al.
rs67126170	2	235396717	C	A	0.18246	0.0693022	0.0156115	9.03e-06	1353120	16603	1336517	0.446	0	Migraine with aura, Bjornsdottir et al.
rs779713	3	7510299	T	C	0.291025	0.0711013	0.0157592	6.43e-06	1353120	16603	1336517	0.704	0	Migraine with aura, Bjornsdottir et al.
rs62245902	3	11508473	T	C	0.03466	-0.1708	0.0354904	1.49e-06	1353120	16603	1336517	0.754	0	Migraine with aura, Bjornsdottir et al.
rs17535764	3	11510246	T	G	0.03452	-0.1708	0.0355677	1.57e-06	1353120	16603	1336517	0.748	0	Migraine with aura, Bjornsdottir et al.
rs62245950	3	11576047	T	C	0.03474	-0.169105	0.0356349	2.08e-06	1353120	16603	1336517	0.772	0	Migraine with aura, Bjornsdottir et al.
rs57556979	4	1313571	CCCAACA	C	0.147	-0.140401	0.0315618	8.65e-06	1353120	16603	1336517	NA	NA	Migraine with aura, Bjornsdottir et al.
rs1542202	4	5158002	C	A	0.15744	0.0765999	0.0162143	2.31e-06	1353120	16603	1336517	0.431	0	Migraine with aura, Bjornsdottir et al.
rs3806721	4	5167917	A	G	0.17434	0.0693955	0.0154543	7.11e-06	1353120	16603	1336517	0.209	31.82	Migraine with aura, Bjornsdottir et al.
rs35401399	4	56676289	T	A	0.08516	-0.0964008	0.0217684	9.49e-06	1353120	16603	1336517	0.138	42.501	Migraine with aura, Bjornsdottir et al.
rs3763182	6	5367507	A	G	0.27728	-0.0603978	0.0132528	5.18e-06	1353120	16603	1336517	0.529	0	Migraine with aura, Bjornsdottir et al.
rs932353	6	18525437	A	G	0.34572	-0.0548047	0.0123875	9.68e-06	1353120	16603	1336517	0.219	30.347	Migraine with aura, Bjornsdottir et al.
rs932351	6	18528685	T	A	0.34622	-0.0553964	0.0123958	7.86e-06	1353120	16603	1336517	0.228	29.076	Migraine with aura, Bjornsdottir et al.
rs4523094	6	18531029	T	C	0.34622	-0.0546991	0.0123796	9.94e-06	1353120	16603	1336517	0.214	31.067	Migraine with aura, Bjornsdottir et al.
rs4645427	6	18531115	A	G	0.34622	-0.0549949	0.0123885	9.03e-06	1353120	16603	1336517	0.211	31.542	Migraine with aura, Bjornsdottir et al.
rs13194598	6	18568072	G	A	0.337125	-0.0665993	0.0146796	5.71e-06	1353120	16603	1336517	0.483	0	Migraine with aura, Bjornsdottir et al.
rs1983570	6	18577619	C	A	0.337075	-0.0663963	0.014671	6.02e-06	1353120	16603	1336517	0.472	0	Migraine with aura, Bjornsdottir et al.
rs9379506	6	23380034	G	A	0.06364	0.105998	0.0237628	8.17e-06	1353120	16603	1336517	0.847	0	Migraine with aura, Bjornsdottir et al.
rs9358916	6	26283185	A	G	0.4037	-0.0536962	0.0120496	8.34e-06	1353120	16603	1336517	0.766	0	Migraine with aura, Bjornsdottir et al.
rs9358918	6	26286744	T	C	0.40296	-0.0536012	0.01204	8.51e-06	1353120	16603	1336517	0.761	0	Migraine with aura, Bjornsdottir et al.
rs9379842	6	26289310	C	T	0.4035	-0.0534008	0.0120313	9.06e-06	1353120	16603	1336517	0.766	0	Migraine with aura, Bjornsdottir et al.
rs9379844	6	26291527	A	G	0.40348	-0.0534957	0.0120417	8.89e-06	1353120	16603	1336517	0.765	0	Migraine with aura, Bjornsdottir et al.
rs9393696	6	26291591	C	T	0.40368	-0.0534957	0.0120338	8.77e-06	1353120	16603	1336517	0.767	0	Migraine with aura, Bjornsdottir et al.
rs9358920	6	26292029	T	C	0.4035	-0.0534957	0.0120456	8.95e-06	1353120	16603	1336517	0.767	0	Migraine with aura, Bjornsdottir et al.
rs6908402	6	26293014	T	A	0.41108	-0.0562001	0.0120286	2.98e-06	1353120	16603	1336517	0.836	0	Migraine with aura, Bjornsdottir et al.
rs9393697	6	26293841	T	C	0.4037	-0.0536962	0.0120468	8.3e-06	1353120	16603	1336517	0.766	0	Migraine with aura, Bjornsdottir et al.
rs9358927	6	26330492	G	T	0.40586	-0.0534957	0.0120547	9.09e-06	1353120	16603	1336517	0.742	0	Migraine with aura, Bjornsdottir et al.
rs6930616	6	26331969	G	A	0.40592	-0.0532953	0.0120506	9.75e-06	1353120	16603	1336517	0.754	0	Migraine with aura, Bjornsdottir et al.
rs1362104	6	30101656	A	G	0.39724	0.0563992	0.0119428	2.33e-06	1353120	16603	1336517	0.0714	53.589	Migraine with aura, Bjornsdottir et al.
rs2517653	6	30121185	A	G	0.30102	-0.0564963	0.0127647	9.6e-06	1353120	16603	1336517	0.107	47.445	Migraine with aura, Bjornsdottir et al.
rs35601212	6	30220739	A	G	0.28236	-0.0580953	0.0130177	8.09e-06	1353120	16603	1336517	0.0936	49.654	Migraine with aura, Bjornsdottir et al.
rs9266628	6	31346811	A	G	0.16566	-0.073399	0.0157743	3.27e-06	1353120	16603	1336517	0.175	36.962	Migraine with aura, Bjornsdottir et al.
rs9266658	6	31347644	A	G	0.20204	-0.0729041	0.0145535	5.46e-07	1353120	16603	1336517	0.33	13.129	Migraine with aura, Bjornsdottir et al.
rs4713460	6	31347798	A	G	0.29994	-0.0744003	0.0128231	6.55e-09	1353120	16603	1336517	0.596	0	Migraine with aura, Bjornsdottir et al.
rs4713462	6	31347816	A	G	0.29976	-0.0724954	0.01281	1.52e-08	1353120	16603	1336517	0.468	0	Migraine with aura, Bjornsdottir et al.
rs28559870	6	31377974	T	C	0.22076	-0.0743034	0.0142701	1.92e-07	1353120	16603	1336517	0.859	0	Migraine with aura, Bjornsdottir et al.
rs28436034	6	31377975	G	A	0.23782	-0.0754027	0.0139293	6.19e-08	1353120	16603	1336517	0.722	0	Migraine with aura, Bjornsdottir et al.
rs34492353	6	31520658	A	T	0.06168	-0.109603	0.024255	6.22e-06	1353120	16603	1336517	0.0921	49.914	Migraine with aura, Bjornsdottir et al.
rs2515919	6	31564167	G	A	0.38406	-0.0548998	0.0120685	5.39e-06	1353120	16603	1336517	0.176	36.727	Migraine with aura, Bjornsdottir et al.
rs113416364	6	32538470	A	G	0.09885	-0.1088	0.0245517	9.36e-06	1353120	16603	1336517	0.917	0	Migraine with aura, Bjornsdottir et al.
rs34451186	6	32542638	C	T	0.09955	-0.109001	0.0235022	3.52e-06	1353120	16603	1336517	0.993	0	Migraine with aura, Bjornsdottir et al.
rs3830123	6	32548646	T	G	0.101525	-0.107095	0.0238145	6.89e-06	1353120	16603	1336517	0.99	0	Migraine with aura, Bjornsdottir et al.
rs78846716	6	32553309	G	T	0.103525	-0.105605	0.0238782	9.75e-06	1353120	16603	1336517	0.692	0	Migraine with aura, Bjornsdottir et al.
rs1138820	6	126250397	T	A	0.309275	-0.0789999	0.015226	2.12e-07	1353120	16603	1336517	0.183	38.141	Migraine with aura, Bjornsdottir et al.
rs9491540	6	126257939	T	C	0.3108	-0.0580953	0.012896	6.64e-06	1353120	16603	1336517	0.0095	70.138	Migraine with aura, Bjornsdottir et al.
rs186640188	7	14418464	T	C	0.01732	-0.2152	0.0462489	3.27e-06	1353120	16603	1336517	0.354	9.117	Migraine with aura, Bjornsdottir et al.
rs181501364	7	77262417	A	G	0.01194	0.225301	0.0492593	4.79e-06	1353120	16603	1336517	0.522	0	Migraine with aura, Bjornsdottir et al.
rs117463092	7	77398191	G	A	0.0215	0.1736	0.0371886	3.04e-06	1353120	16603	1336517	0.226	29.393	Migraine with aura, Bjornsdottir et al.
rs191610504	7	77490272	T	C	0.012	0.226099	0.0490307	4e-06	1353120	16603	1336517	0.406	0	Migraine with aura, Bjornsdottir et al.
rs56266015	7	105789654	A	G	0.21088	-0.067198	0.0147384	5.13e-06	1353120	16603	1336517	0.0434	59.296	Migraine with aura, Bjornsdottir et al.
rs7807372	7	105794038	A	T	0.39626	-0.055703	0.0121646	4.67e-06	1353120	16603	1336517	0.0039	74.091	Migraine with aura, Bjornsdottir et al.
rs35187664	7	105794801	TAA	TA	0.41225	-0.0674013	0.0141518	1.91e-06	1353120	16603	1336517	0.0024	79.12	Migraine with aura, Bjornsdottir et al.
rs176551	7	105800187	C	A	0.38836	-0.0540022	0.0122171	9.86e-06	1353120	16603	1336517	0.0006	79.414	Migraine with aura, Bjornsdottir et al.
rs176553	7	105800933	C	A	0.38824	-0.0538967	0.012201	9.99e-06	1353120	16603	1336517	0.0005	79.919	Migraine with aura, Bjornsdottir et al.
rs176555	7	105801746	G	A	0.38812	-0.0540022	0.0122189	9.89e-06	1353120	16603	1336517	0.0005	79.931	Migraine with aura, Bjornsdottir et al.
rs176556	7	105803686	A	T	0.38772	-0.0544984	0.0122197	8.2e-06	1353120	16603	1336517	0.0005	79.85	Migraine with aura, Bjornsdottir et al.
rs62484746	8	4401564	T	C	0.29522	-0.0587951	0.0129964	6.07e-06	1353120	16603	1336517	0.787	0	Migraine with aura, Bjornsdottir et al.
rs68167396	8	4401859	T	G	0.29588	-0.0580953	0.0129878	7.71e-06	1353120	16603	1336517	0.796	0	Migraine with aura, Bjornsdottir et al.
rs141399258	8	17338422	G	T	0.01882	0.186496	0.0419887	8.93e-06	1353120	16603	1336517	0.336	12.168	Migraine with aura, Bjornsdottir et al.
rs144957430	8	58624303	T	C	0.02848	0.158601	0.0348499	5.34e-06	1353120	16603	1336517	0.434	0	Migraine with aura, Bjornsdottir et al.
rs55634298	8	109081660	A	G	0.24428	-0.0643039	0.0137631	2.98e-06	1353120	16603	1336517	0.236	27.788	Migraine with aura, Bjornsdottir et al.
rs446454	8	109092699	A	C	0.26	-0.0691036	0.0134959	3.05e-07	1353120	16603	1336517	0.0876	50.692	Migraine with aura, Bjornsdottir et al.
rs388681	8	109097676	A	T	0.26004	-0.0698968	0.0134895	2.2e-07	1353120	16603	1336517	0.0716	53.549	Migraine with aura, Bjornsdottir et al.
rs446402	8	109097872	A	G	0.25978	-0.0703045	0.0134945	1.89e-07	1353120	16603	1336517	0.0689	54.058	Migraine with aura, Bjornsdottir et al.
rs421230	8	109102560	C	A	0.26022	-0.0698968	0.013485	2.18e-07	1353120	16603	1336517	0.0808	51.882	Migraine with aura, Bjornsdottir et al.
rs374068	8	109103073	A	G	0.26028	-0.0700041	0.0134876	2.1e-07	1353120	16603	1336517	0.082	51.668	Migraine with aura, Bjornsdottir et al.
rs370662	8	109103640	G	A	0.25988	-0.0701006	0.0134874	2.02e-07	1353120	16603	1336517	0.0713	53.599	Migraine with aura, Bjornsdottir et al.
rs372461	8	109104169	G	A	0.26028	-0.0694037	0.0134774	2.61e-07	1353120	16603	1336517	0.0685	54.12	Migraine with aura, Bjornsdottir et al.
rs380845	8	109105569	C	G	0.25986	-0.0701006	0.0134922	2.04e-07	1353120	16603	1336517	0.0727	53.34	Migraine with aura, Bjornsdottir et al.
rs373131	8	109106192	T	C	0.25996	-0.0698968	0.0134783	2.15e-07	1353120	16603	1336517	0.0744	53.031	Migraine with aura, Bjornsdottir et al.
rs392783	8	109106801	A	G	0.25942	-0.0698968	0.0134917	2.21e-07	1353120	16603	1336517	0.0973	49.035	Migraine with aura, Bjornsdottir et al.
rs454901	8	109107528	A	C	0.26024	-0.0695001	0.0134847	2.55e-07	1353120	16603	1336517	0.0681	54.194	Migraine with aura, Bjornsdottir et al.
rs402658	8	109107822	A	G	0.2598	-0.0701972	0.0134815	1.92e-07	1353120	16603	1336517	0.0701	53.824	Migraine with aura, Bjornsdottir et al.
rs420029	8	109108609	G	A	0.26036	-0.0697038	0.0134822	2.34e-07	1353120	16603	1336517	0.0681	54.205	Migraine with aura, Bjornsdottir et al.
rs404563	8	109109297	C	A	0.25755	-0.0874005	0.0159653	4.39e-08	1353120	16603	1336517	0.218	32.309	Migraine with aura, Bjornsdottir et al.
rs378168	8	109109527	A	G	0.2603	-0.0695966	0.0134838	2.45e-07	1353120	16603	1336517	0.069	54.035	Migraine with aura, Bjornsdottir et al.
rs859771	8	109109973	G	A	0.25982	-0.0704976	0.0134864	1.72e-07	1353120	16603	1336517	0.0682	54.181	Migraine with aura, Bjornsdottir et al.
rs414128	8	109110548	C	A	0.25984	-0.0700041	0.0134759	2.05e-07	1353120	16603	1336517	0.0731	53.264	Migraine with aura, Bjornsdottir et al.
rs390037	8	109110657	A	G	0.2598	-0.0701972	0.013484	1.93e-07	1353120	16603	1336517	0.0702	53.816	Migraine with aura, Bjornsdottir et al.
rs392793	8	109113017	T	C	0.25986	-0.0701972	0.0134939	1.97e-07	1353120	16603	1336517	0.0737	53.165	Migraine with aura, Bjornsdottir et al.
rs422707	8	109113990	C	T	0.26028	-0.0694037	0.0134774	2.61e-07	1353120	16603	1336517	0.0717	53.528	Migraine with aura, Bjornsdottir et al.
rs376740	8	109114209	G	A	0.2603	-0.0695001	0.013477	2.51e-07	1353120	16603	1336517	0.0699	53.866	Migraine with aura, Bjornsdottir et al.
rs389329	8	109114261	A	G	0.2388	-0.0717968	0.0138913	2.36e-07	1353120	16603	1336517	0.163	38.757	Migraine with aura, Bjornsdottir et al.
rs13271359	8	109114426	T	C	0.257775	-0.0862989	0.0159549	6.34e-08	1353120	16603	1336517	0.199	35.535	Migraine with aura, Bjornsdottir et al.
rs617117	8	109114464	C	T	0.258	-0.0866042	0.0159625	5.78e-08	1353120	16603	1336517	0.198	35.679	Migraine with aura, Bjornsdottir et al.
rs366766	8	109114887	T	C	0.2603	-0.0695001	0.013477	2.51e-07	1353120	16603	1336517	0.0699	53.855	Migraine with aura, Bjornsdottir et al.
rs399085	8	109115072	A	G	0.2603	-0.0695001	0.0134731	2.49e-07	1353120	16603	1336517	0.0701	53.825	Migraine with aura, Bjornsdottir et al.
rs646044	8	109116323	G	C	0.2603	-0.0695966	0.0134858	2.46e-07	1353120	16603	1336517	0.0707	53.721	Migraine with aura, Bjornsdottir et al.
rs413772	8	109116450	C	T	0.2603	-0.0695001	0.0134691	2.47e-07	1353120	16603	1336517	0.0705	53.76	Migraine with aura, Bjornsdottir et al.
rs388738	8	109116604	T	C	0.23882	-0.0717968	0.0138762	2.29e-07	1353120	16603	1336517	0.165	38.499	Migraine with aura, Bjornsdottir et al.
rs649217	8	109117010	T	C	0.26032	-0.0695001	0.013475	2.5e-07	1353120	16603	1336517	0.0724	53.407	Migraine with aura, Bjornsdottir et al.
rs409344	8	109117232	A	G	0.2603	-0.0695966	0.0134878	2.47e-07	1353120	16603	1336517	0.0706	53.74	Migraine with aura, Bjornsdottir et al.
rs434672	8	109119088	C	G	0.2603	-0.0695001	0.0134731	2.49e-07	1353120	16603	1336517	0.0703	53.785	Migraine with aura, Bjornsdottir et al.
rs7833746	8	109119335	G	A	0.26028	-0.0694037	0.0134717	2.58e-07	1353120	16603	1336517	0.0719	53.494	Migraine with aura, Bjornsdottir et al.
rs442983	8	109119591	C	G	0.26028	-0.0695001	0.0134847	2.55e-07	1353120	16603	1336517	0.0695	53.946	Migraine with aura, Bjornsdottir et al.
rs447534	8	109119692	G	A	0.2603	-0.0695001	0.0134691	2.47e-07	1353120	16603	1336517	0.0703	53.791	Migraine with aura, Bjornsdottir et al.
rs448068	8	109120230	G	A	0.2603	-0.0695966	0.0134878	2.47e-07	1353120	16603	1336517	0.0707	53.708	Migraine with aura, Bjornsdottir et al.
rs424554	8	109120650	T	C	0.2603	-0.0695966	0.0134878	2.47e-07	1353120	16603	1336517	0.0705	53.744	Migraine with aura, Bjornsdottir et al.
rs397956	8	109120843	T	C	0.25986	-0.0701006	0.0134753	1.97e-07	1353120	16603	1336517	0.0739	53.129	Migraine with aura, Bjornsdottir et al.
rs414343	8	109120852	A	G	0.2603	-0.0695966	0.0134858	2.46e-07	1353120	16603	1336517	0.0707	53.72	Migraine with aura, Bjornsdottir et al.
rs425205	8	109120963	T	C	0.25984	-0.0701006	0.0134874	2.02e-07	1353120	16603	1336517	0.0755	52.825	Migraine with aura, Bjornsdottir et al.
rs13263941	8	109121945	C	T	0.257925	-0.0868005	0.0159571	5.34e-08	1353120	16603	1336517	0.192	36.68	Migraine with aura, Bjornsdottir et al.
rs13261873	8	109121977	T	C	0.255475	-0.0857976	0.016056	9.11e-08	1353120	16603	1336517	0.185	37.829	Migraine with aura, Bjornsdottir et al.
rs13261677	8	109122026	G	A	0.2536	-0.0840993	0.0161048	1.77e-07	1353120	16603	1336517	0.217	32.502	Migraine with aura, Bjornsdottir et al.
rs13262646	8	109122072	A	G	0.25958	-0.0697038	0.0135046	2.45e-07	1353120	16603	1336517	0.0683	54.165	Migraine with aura, Bjornsdottir et al.
rs112016244	8	109122334	A	C	0.23878	-0.0717001	0.0138768	2.38e-07	1353120	16603	1336517	0.166	38.244	Migraine with aura, Bjornsdottir et al.
rs181621368	8	109122393	A	G	0.25984	-0.0700041	0.0134806	2.07e-07	1353120	16603	1336517	0.0754	52.856	Migraine with aura, Bjornsdottir et al.
rs111714439	8	109122444	C	A	0.25994	-0.0703045	0.0134817	1.84e-07	1353120	16603	1336517	0.072	53.477	Migraine with aura, Bjornsdottir et al.
rs658278	8	109123324	A	G	0.2701	-0.0711953	0.0133443	9.54e-08	1353120	16603	1336517	0.115	46.153	Migraine with aura, Bjornsdottir et al.
rs7827857	8	109123527	T	C	0.26038	-0.0695001	0.0134828	2.54e-07	1353120	16603	1336517	0.071	53.662	Migraine with aura, Bjornsdottir et al.
rs398603	8	109124018	T	C	0.26034	-0.0692965	0.0134823	2.75e-07	1353120	16603	1336517	0.0661	54.574	Migraine with aura, Bjornsdottir et al.
rs441845	8	109125372	A	G	0.26032	-0.0692965	0.0134732	2.7e-07	1353120	16603	1336517	0.0699	53.866	Migraine with aura, Bjornsdottir et al.
rs414984	8	109125480	A	C	0.2603	-0.0692	0.0134811	2.85e-07	1353120	16603	1336517	0.0727	53.337	Migraine with aura, Bjornsdottir et al.
rs416972	8	109126284	T	C	0.25964	-0.0697038	0.0134966	2.41e-07	1353120	16603	1336517	0.0761	52.716	Migraine with aura, Bjornsdottir et al.
rs422568	8	109126318	T	C	0.25968	-0.0698003	0.0134817	2.25e-07	1353120	16603	1336517	0.0744	53.022	Migraine with aura, Bjornsdottir et al.
rs422807	8	109126451	G	C	0.25962	-0.0698003	0.0134817	2.25e-07	1353120	16603	1336517	0.0734	53.212	Migraine with aura, Bjornsdottir et al.
rs450487	8	109127146	T	A	0.25984	-0.0694037	0.0134812	2.63e-07	1353120	16603	1336517	0.069	54.027	Migraine with aura, Bjornsdottir et al.
rs450573	8	109127278	G	A	0.23858	-0.0711953	0.0138787	2.9e-07	1353120	16603	1336517	0.17	37.702	Migraine with aura, Bjornsdottir et al.
rs366802	8	109127846	T	C	0.2594	-0.0686965	0.0134935	3.56e-07	1353120	16603	1336517	0.0832	51.457	Migraine with aura, Bjornsdottir et al.
rs442355	8	109128653	C	G	0.26018	-0.0692	0.0134759	2.82e-07	1353120	16603	1336517	0.0726	53.365	Migraine with aura, Bjornsdottir et al.
rs586257	8	109133832	G	T	0.25986	-0.0695001	0.0134886	2.57e-07	1353120	16603	1336517	0.0769	52.568	Migraine with aura, Bjornsdottir et al.
rs609670	8	109133896	G	C	0.25986	-0.0695966	0.0134798	2.43e-07	1353120	16603	1336517	0.0793	52.135	Migraine with aura, Bjornsdottir et al.
rs446070	8	109134578	A	G	0.25986	-0.0694037	0.0134941	2.7e-07	1353120	16603	1336517	0.0788	52.241	Migraine with aura, Bjornsdottir et al.
rs440443	8	109135412	T	C	0.25996	-0.0692965	0.0134894	2.79e-07	1353120	16603	1336517	0.0793	52.151	Migraine with aura, Bjornsdottir et al.
rs440629	8	109135552	T	C	0.25986	-0.0695001	0.0134924	2.59e-07	1353120	16603	1336517	0.0768	52.595	Migraine with aura, Bjornsdottir et al.
rs375646	8	109136090	C	T	0.2577	-0.087095	0.0159717	4.95e-08	1353120	16603	1336517	0.211	33.583	Migraine with aura, Bjornsdottir et al.
rs441617	8	109136210	T	C	0.26	-0.0695001	0.0134789	2.52e-07	1353120	16603	1336517	0.0765	52.649	Migraine with aura, Bjornsdottir et al.
rs146265544	8	109136699	C	G	0.27946	-0.0593998	0.0134048	9.37e-06	1353120	16603	1336517	0.294	18.941	Migraine with aura, Bjornsdottir et al.
rs78251935	8	109137456	C	G	0.26	-0.0695001	0.0134828	2.54e-07	1353120	16603	1336517	0.0761	52.724	Migraine with aura, Bjornsdottir et al.
rs559929	8	109137467	G	A	0.26	-0.0695001	0.0134828	2.54e-07	1353120	16603	1336517	0.076	52.734	Migraine with aura, Bjornsdottir et al.
rs584497	8	109137646	C	T	0.26	-0.0695001	0.0134942	2.6e-07	1353120	16603	1336517	0.0783	52.321	Migraine with aura, Bjornsdottir et al.
rs368850	8	109137875	A	G	0.25988	-0.0695001	0.0134866	2.56e-07	1353120	16603	1336517	0.0766	52.631	Migraine with aura, Bjornsdottir et al.
rs369135	8	109137898	T	G	0.26002	-0.0695001	0.013477	2.51e-07	1353120	16603	1336517	0.0766	52.624	Migraine with aura, Bjornsdottir et al.
rs669615	8	109138132	G	A	0.26	-0.0695001	0.0134789	2.52e-07	1353120	16603	1336517	0.0766	52.63	Migraine with aura, Bjornsdottir et al.
rs379050	8	109138451	A	G	0.26	-0.0695001	0.0134789	2.52e-07	1353120	16603	1336517	0.0765	52.656	Migraine with aura, Bjornsdottir et al.
rs405065	8	109138457	C	T	0.26	-0.0695001	0.0134789	2.52e-07	1353120	16603	1336517	0.0765	52.656	Migraine with aura, Bjornsdottir et al.
rs684570	8	109139124	G	A	0.26024	-0.0692	0.0134811	2.85e-07	1353120	16603	1336517	0.0704	53.763	Migraine with aura, Bjornsdottir et al.
rs28475887	8	109140468	C	T	0.26136	-0.0677972	0.0134457	4.6e-07	1353120	16603	1336517	0.0924	49.855	Migraine with aura, Bjornsdottir et al.
rs445373	8	109140633	T	C	0.26146	-0.0677972	0.0134413	4.56e-07	1353120	16603	1336517	0.0921	49.904	Migraine with aura, Bjornsdottir et al.
rs392494	8	109140745	G	A	0.26148	-0.0680005	0.0134575	4.35e-07	1353120	16603	1336517	0.0901	50.256	Migraine with aura, Bjornsdottir et al.
rs565874	8	109140932	C	T	0.26152	-0.0680005	0.0134505	4.29e-07	1353120	16603	1336517	0.0906	50.176	Migraine with aura, Bjornsdottir et al.
rs411928	8	109141080	G	A	0.26152	-0.0680968	0.013449	4.12e-07	1353120	16603	1336517	0.0924	49.852	Migraine with aura, Bjornsdottir et al.
rs365262	8	109141325	T	C	0.26152	-0.0680005	0.0134481	4.27e-07	1353120	16603	1336517	0.0905	50.184	Migraine with aura, Bjornsdottir et al.
rs366042	8	109141558	G	C	0.2615	-0.0679042	0.0134512	4.46e-07	1353120	16603	1336517	0.0928	49.797	Migraine with aura, Bjornsdottir et al.
rs418929	8	109141570	G	A	0.2615	-0.0679042	0.01345	4.45e-07	1353120	16603	1336517	0.0928	49.797	Migraine with aura, Bjornsdottir et al.
rs72682265	8	109141918	A	C	0.2343	-0.0803969	0.0174423	4.04e-06	1353120	16603	1336517	0.244	28.069	Migraine with aura, Bjornsdottir et al.
rs425932	8	109142353	G	A	0.2613	-0.0683003	0.0134562	3.86e-07	1353120	16603	1336517	0.0885	50.533	Migraine with aura, Bjornsdottir et al.
rs418882	8	109142806	A	G	0.26204	-0.0665031	0.0134434	7.54e-07	1353120	16603	1336517	0.104	47.831	Migraine with aura, Bjornsdottir et al.
rs621089	8	109152042	T	C	0.23986	-0.0682039	0.013852	8.49e-07	1353120	16603	1336517	0.197	33.68	Migraine with aura, Bjornsdottir et al.
rs436450	8	109152780	G	A	0.24152	-0.0680005	0.0138133	8.53e-07	1353120	16603	1336517	0.216	30.814	Migraine with aura, Bjornsdottir et al.
rs564791	8	109154549	T	C	0.24156	-0.0679042	0.0138214	8.97e-07	1353120	16603	1336517	0.22	30.194	Migraine with aura, Bjornsdottir et al.
rs404930	8	109154584	A	G	0.24156	-0.0677972	0.0138002	8.98e-07	1353120	16603	1336517	0.22	30.215	Migraine with aura, Bjornsdottir et al.
rs375444	8	109155015	A	C	0.24154	-0.0677972	0.0138123	9.18e-07	1353120	16603	1336517	0.221	30.064	Migraine with aura, Bjornsdottir et al.
rs395815	8	109156532	A	C	0.24184	-0.0680005	0.0138068	8.43e-07	1353120	16603	1336517	0.236	27.796	Migraine with aura, Bjornsdottir et al.
rs407432	8	109156782	A	T	0.24154	-0.0682039	0.0138174	7.97e-07	1353120	16603	1336517	0.238	27.595	Migraine with aura, Bjornsdottir et al.
rs396498	8	109156783	A	C	0.24154	-0.0682039	0.0138174	7.97e-07	1353120	16603	1336517	0.238	27.595	Migraine with aura, Bjornsdottir et al.
rs687933	8	109158753	T	C	0.23468	-0.0689	0.0139279	7.54e-07	1353120	16603	1336517	0.159	39.288	Migraine with aura, Bjornsdottir et al.
rs609666	8	109160212	G	C	0.22538	-0.0652961	0.0141255	3.79e-06	1353120	16603	1336517	0.12	45.316	Migraine with aura, Bjornsdottir et al.
rs674032	8	109161579	A	G	0.23444	-0.0686965	0.0139382	8.28e-07	1353120	16603	1336517	0.169	37.85	Migraine with aura, Bjornsdottir et al.
rs595443	8	109169436	A	G	0.23464	-0.0685037	0.0139465	9.02e-07	1353120	16603	1336517	0.163	38.788	Migraine with aura, Bjornsdottir et al.
rs35965413	8	109173848	ATT	AT	0.2311	-0.0830012	0.0165668	5.44e-07	1353120	16603	1336517	0.256	25.96	Migraine with aura, Bjornsdottir et al.
rs620272	8	109175862	G	C	0.23274	-0.0686001	0.0139886	9.39e-07	1353120	16603	1336517	0.144	41.54	Migraine with aura, Bjornsdottir et al.
rs190686473	8	109180190	A	G	0.2345	-0.0683003	0.0139461	9.71e-07	1353120	16603	1336517	0.164	38.639	Migraine with aura, Bjornsdottir et al.
rs7816434	8	109182244	C	T	0.25754	-0.0643999	0.013491	1.81e-06	1353120	16603	1336517	0.0531	57.19	Migraine with aura, Bjornsdottir et al.
rs112700594	8	109184192	G	C	0.23432	-0.0683003	0.0139256	9.36e-07	1353120	16603	1336517	0.171	37.474	Migraine with aura, Bjornsdottir et al.
rs1786760	8	109184963	G	A	0.23432	-0.0685037	0.0139302	8.76e-07	1353120	16603	1336517	0.171	37.502	Migraine with aura, Bjornsdottir et al.
rs678380	8	109185746	C	T	0.23432	-0.0685037	0.0139302	8.76e-07	1353120	16603	1336517	0.171	37.498	Migraine with aura, Bjornsdottir et al.
rs587573	8	109187246	T	C	0.23432	-0.0683966	0.0139308	9.12e-07	1353120	16603	1336517	0.168	37.994	Migraine with aura, Bjornsdottir et al.
rs672580	8	109191586	T	C	0.23432	-0.0685037	0.0139372	8.87e-07	1353120	16603	1336517	0.169	37.873	Migraine with aura, Bjornsdottir et al.
rs666031	8	109195665	A	C	0.2343	-0.0685037	0.0139365	8.86e-07	1353120	16603	1336517	0.17	37.682	Migraine with aura, Bjornsdottir et al.
rs643054	8	109197030	G	A	0.23434	-0.0683966	0.0139259	9.04e-07	1353120	16603	1336517	0.172	37.395	Migraine with aura, Bjornsdottir et al.
rs685347	8	109199526	G	A	0.23432	-0.0685037	0.0139483	9.05e-07	1353120	16603	1336517	0.172	37.354	Migraine with aura, Bjornsdottir et al.
rs654693	8	109208822	C	G	0.23424	-0.0680968	0.0139376	1.03e-06	1353120	16603	1336517	0.174	37.055	Migraine with aura, Bjornsdottir et al.
rs617285	8	109215910	C	T	0.23456	-0.0677972	0.0139284	1.13e-06	1353120	16603	1336517	0.16	39.166	Migraine with aura, Bjornsdottir et al.
rs600224	8	109217489	C	T	0.23474	-0.0682039	0.0139379	9.91e-07	1353120	16603	1336517	0.171	37.612	Migraine with aura, Bjornsdottir et al.
rs612249	8	109221574	T	G	0.23454	-0.0683003	0.0139404	9.61e-07	1353120	16603	1336517	0.161	38.967	Migraine with aura, Bjornsdottir et al.
rs702804	8	109223210	C	T	0.23458	-0.0680968	0.0139322	1.02e-06	1353120	16603	1336517	0.168	38.061	Migraine with aura, Bjornsdottir et al.
rs559089	8	109233433	G	A	0.23378	-0.0680005	0.0139498	1.09e-06	1353120	16603	1336517	0.194	34.08	Migraine with aura, Bjornsdottir et al.
rs668663	8	109238183	G	A	0.23374	-0.0682039	0.0139485	1.01e-06	1353120	16603	1336517	0.188	34.939	Migraine with aura, Bjornsdottir et al.
rs680848	8	109238580	A	G	0.23376	-0.0680968	0.0139376	1.03e-06	1353120	16603	1336517	0.19	34.699	Migraine with aura, Bjornsdottir et al.
rs602900	8	109238753	T	C	0.23376	-0.0680968	0.0139376	1.03e-06	1353120	16603	1336517	0.19	34.722	Migraine with aura, Bjornsdottir et al.
rs596747	8	109240695	A	T	0.23396	-0.0683966	0.0139501	9.44e-07	1353120	16603	1336517	0.196	33.822	Migraine with aura, Bjornsdottir et al.
rs615524	8	109247691	T	C	0.23376	-0.0680968	0.0139431	1.04e-06	1353120	16603	1336517	0.192	34.433	Migraine with aura, Bjornsdottir et al.
rs56287691	8	109263757	A	T	0.22872	-0.0674013	0.0140614	1.64e-06	1353120	16603	1336517	0.177	36.684	Migraine with aura, Bjornsdottir et al.
rs2298604	8	109271776	G	A	0.22762	-0.0665031	0.0140611	2.25e-06	1353120	16603	1336517	0.169	37.89	Migraine with aura, Bjornsdottir et al.
rs57495711	8	109274817	G	C	0.22774	-0.0659048	0.0140607	2.77e-06	1353120	16603	1336517	0.151	40.605	Migraine with aura, Bjornsdottir et al.
rs60862542	8	109275071	A	G	0.22776	-0.0660009	0.01407	2.72e-06	1353120	16603	1336517	0.148	40.959	Migraine with aura, Bjornsdottir et al.
rs1379335	8	109276662	C	G	0.22686	-0.0706049	0.0141004	5.52e-07	1353120	16603	1336517	0.162	38.849	Migraine with aura, Bjornsdottir et al.
rs1457209	8	109276731	T	C	0.23218	-0.0683966	0.0139721	9.82e-07	1353120	16603	1336517	0.13	43.787	Migraine with aura, Bjornsdottir et al.
rs68066080	8	109279557	T	C	0.22838	-0.0680968	0.0140747	1.31e-06	1353120	16603	1336517	0.153	40.194	Migraine with aura, Bjornsdottir et al.
rs72685906	8	109279714	T	A	0.22842	-0.0680968	0.0140523	1.26e-06	1353120	16603	1336517	0.152	40.395	Migraine with aura, Bjornsdottir et al.
rs16877589	8	109280487	G	A	0.22836	-0.0683003	0.0140662	1.2e-06	1353120	16603	1336517	0.15	40.657	Migraine with aura, Bjornsdottir et al.
rs72685908	8	109280643	C	T	0.22838	-0.0686001	0.0140623	1.07e-06	1353120	16603	1336517	0.151	40.572	Migraine with aura, Bjornsdottir et al.
rs1448155	8	109281054	T	G	0.2284	-0.0686965	0.0140604	1.03e-06	1353120	16603	1336517	0.148	40.957	Migraine with aura, Bjornsdottir et al.
rs1448156	8	109281195	T	A	0.22842	-0.0685037	0.0140582	1.1e-06	1353120	16603	1336517	0.143	41.742	Migraine with aura, Bjornsdottir et al.
rs67125734	8	109281875	G	C	0.22844	-0.0686001	0.0140676	1.08e-06	1353120	16603	1336517	0.154	40.056	Migraine with aura, Bjornsdottir et al.
rs67505613	8	109281988	C	T	0.22844	-0.0683003	0.0140614	1.19e-06	1353120	16603	1336517	0.143	41.74	Migraine with aura, Bjornsdottir et al.
rs72685910	8	109284539	C	T	0.22822	-0.0686965	0.0140604	1.03e-06	1353120	16603	1336517	0.173	37.218	Migraine with aura, Bjornsdottir et al.
rs117131404	8	109303067	T	C	0.01084	-0.265295	0.0574515	3.88e-06	1353120	16603	1336517	0.548	0	Migraine with aura, Bjornsdottir et al.
rs56980476	8	109364314	T	C	0.2125	-0.0657019	0.0144579	5.51e-06	1353120	16603	1336517	0.633	0	Migraine with aura, Bjornsdottir et al.
rs61551558	8	109364451	C	T	0.21914	-0.0669949	0.0144452	3.52e-06	1353120	16603	1336517	0.325	13.928	Migraine with aura, Bjornsdottir et al.
rs56241338	8	109365151	C	A	0.37862	-0.0593042	0.0121748	1.11e-06	1353120	16603	1336517	0.151	40.486	Migraine with aura, Bjornsdottir et al.
rs72685945	8	109366577	G	A	0.30374	-0.0617052	0.0128288	1.51e-06	1353120	16603	1336517	0.485	0	Migraine with aura, Bjornsdottir et al.
rs117779640	8	109370598	T	C	0.30366	-0.0608972	0.0128193	2.03e-06	1353120	16603	1336517	0.495	0	Migraine with aura, Bjornsdottir et al.
rs7817371	8	109371288	A	G	0.30492	-0.0605996	0.0127956	2.18e-06	1353120	16603	1336517	0.368	6.722	Migraine with aura, Bjornsdottir et al.
rs10092344	8	109374280	G	C	0.30492	-0.0605996	0.0127931	2.17e-06	1353120	16603	1336517	0.363	7.645	Migraine with aura, Bjornsdottir et al.
rs7815382	8	109376038	T	C	0.30492	-0.060504	0.0128072	2.31e-06	1353120	16603	1336517	0.377	5.295	Migraine with aura, Bjornsdottir et al.
rs10955484	8	109385369	A	C	0.3046	-0.0605996	0.0127956	2.18e-06	1353120	16603	1336517	0.471	0	Migraine with aura, Bjornsdottir et al.
rs143562826	8	109387044	A	G	0.30372	-0.0608972	0.0128057	1.98e-06	1353120	16603	1336517	0.492	0	Migraine with aura, Bjornsdottir et al.
rs4551324	8	109389594	C	T	0.3049	-0.060504	0.0127951	2.26e-06	1353120	16603	1336517	0.367	6.9	Migraine with aura, Bjornsdottir et al.
rs67021442	8	109390156	G	A	0.3049	-0.0605996	0.012808	2.23e-06	1353120	16603	1336517	0.369	6.528	Migraine with aura, Bjornsdottir et al.
rs56167409	8	109392213	C	T	0.30492	-0.060504	0.0127878	2.23e-06	1353120	16603	1336517	0.368	6.803	Migraine with aura, Bjornsdottir et al.
rs17425260	8	109393880	C	T	0.30374	-0.0608972	0.0128193	2.03e-06	1353120	16603	1336517	0.516	0	Migraine with aura, Bjornsdottir et al.
rs16892473	8	109395629	C	G	0.30494	-0.0598986	0.0127991	2.87e-06	1353120	16603	1336517	0.4	1.042	Migraine with aura, Bjornsdottir et al.
rs16877774	8	109395713	C	T	0.3049	-0.0598986	0.0127952	2.85e-06	1353120	16603	1336517	0.386	3.682	Migraine with aura, Bjornsdottir et al.
rs28663269	8	109396054	A	G	0.3049	-0.060504	0.0127951	2.26e-06	1353120	16603	1336517	0.371	6.298	Migraine with aura, Bjornsdottir et al.
rs28602926	8	109397695	C	G	0.3049	-0.060196	0.0127855	2.5e-06	1353120	16603	1336517	0.389	3.112	Migraine with aura, Bjornsdottir et al.
rs17334295	8	109401319	A	G	0.30372	-0.0608015	0.0128281	2.14e-06	1353120	16603	1336517	0.526	0	Migraine with aura, Bjornsdottir et al.
rs4588825	8	109403394	C	G	0.30494	-0.0603022	0.0128036	2.48e-06	1353120	16603	1336517	0.387	3.433	Migraine with aura, Bjornsdottir et al.
rs17425546	8	109403937	T	C	0.29524	-0.0617052	0.0129143	1.77e-06	1353120	16603	1336517	0.269	22.866	Migraine with aura, Bjornsdottir et al.
rs7844904	8	109406796	C	T	0.30402	-0.0606952	0.0127953	2.1e-06	1353120	16603	1336517	0.512	0	Migraine with aura, Bjornsdottir et al.
rs16877799	8	109408303	G	A	0.3049	-0.0601004	0.0127955	2.64e-06	1353120	16603	1336517	0.377	5.236	Migraine with aura, Bjornsdottir et al.
rs11777363	8	109411063	T	C	0.30376	-0.0608972	0.0128085	1.99e-06	1353120	16603	1336517	0.515	0	Migraine with aura, Bjornsdottir et al.
rs10087226	8	109413173	T	C	0.30492	-0.0603022	0.0127855	2.4e-06	1353120	16603	1336517	0.379	4.852	Migraine with aura, Bjornsdottir et al.
rs1955033	8	109414883	G	A	0.30494	-0.060196	0.0127878	2.51e-06	1353120	16603	1336517	0.393	2.471	Migraine with aura, Bjornsdottir et al.
rs2023105	8	109415207	G	A	0.30494	-0.060196	0.0127878	2.51e-06	1353120	16603	1336517	0.39	2.913	Migraine with aura, Bjornsdottir et al.
rs68060333	8	109424327	A	G	0.30376	-0.0608015	0.0128125	2.08e-06	1353120	16603	1336517	0.531	0	Migraine with aura, Bjornsdottir et al.
rs1955031	8	109426055	T	C	0.30494	-0.0603022	0.0128036	2.48e-06	1353120	16603	1336517	0.389	3.185	Migraine with aura, Bjornsdottir et al.
rs6992025	8	109430722	C	A	0.3731	-0.0555021	0.0121904	5.29e-06	1353120	16603	1336517	0.226	29.339	Migraine with aura, Bjornsdottir et al.
rs6992612	8	109430812	A	G	0.3731	-0.0553013	0.0121844	5.66e-06	1353120	16603	1336517	0.219	30.411	Migraine with aura, Bjornsdottir et al.
rs10096446	8	109431132	C	T	0.3731	-0.0555021	0.0121893	5.28e-06	1353120	16603	1336517	0.226	29.409	Migraine with aura, Bjornsdottir et al.
rs56112207	8	109432175	T	A	0.282575	-0.071002	0.0154919	4.58e-06	1353120	16603	1336517	0.457	0	Migraine with aura, Bjornsdottir et al.
rs10096547	8	109432952	A	G	0.30572	-0.0611948	0.0128075	1.77e-06	1353120	16603	1336517	0.405	0.163	Migraine with aura, Bjornsdottir et al.
rs10111457	8	109433315	C	T	0.3731	-0.0555021	0.0121967	5.35e-06	1353120	16603	1336517	0.223	29.719	Migraine with aura, Bjornsdottir et al.
rs961383	8	140598325	A	G	0.30722	-0.0589966	0.0128569	4.46e-06	1353120	16603	1336517	0.0848	51.177	Migraine with aura, Bjornsdottir et al.
rs2111571	8	140607031	C	G	0.3068	-0.060196	0.0128626	2.87e-06	1353120	16603	1336517	0.051	57.626	Migraine with aura, Bjornsdottir et al.
rs2542426	8	140613957	A	G	0.29614	-0.0598986	0.0130911	4.75e-06	1353120	16603	1336517	0.0756	52.817	Migraine with aura, Bjornsdottir et al.
rs2545433	8	140616981	C	G	0.3067	-0.0598986	0.0129951	4.04e-06	1353120	16603	1336517	0.253	25.237	Migraine with aura, Bjornsdottir et al.
rs113696593	9	76118965	T	G	0.1703	0.079698	0.0179572	9.07e-06	1353120	16603	1336517	0.982	0	Migraine with aura, Bjornsdottir et al.
rs34982602	9	76141832	TAAAA	TAAA	0.21845	0.0818012	0.0163261	5.43e-07	1353120	16603	1336517	0.949	0	Migraine with aura, Bjornsdottir et al.
rs73503170	9	76190694	G	A	0.17285	0.079698	0.0178657	8.16e-06	1353120	16603	1336517	0.99	0	Migraine with aura, Bjornsdottir et al.
rs10752113	10	7648190	C	T	0.23692	0.0608034	0.013723	9.39e-06	1353120	16603	1336517	0.815	0	Migraine with aura, Bjornsdottir et al.
rs2050349	10	7648751	T	A	0.2364	0.061001	0.0137378	8.98e-06	1353120	16603	1336517	0.806	0	Migraine with aura, Bjornsdottir et al.
rs2050348	10	7648786	C	G	0.26802	0.0597018	0.0133182	7.37e-06	1353120	16603	1336517	0.775	0	Migraine with aura, Bjornsdottir et al.
rs11255234	10	7649619	A	G	0.26816	0.0597018	0.0133259	7.46e-06	1353120	16603	1336517	0.739	0	Migraine with aura, Bjornsdottir et al.
rs117459939	10	62710005	C	T	0.02958	-0.158996	0.0359878	9.96e-06	1353120	16603	1336517	0.411	0	Migraine with aura, Bjornsdottir et al.
rs141913510	10	91317309	G	T	0.02472	-0.180994	0.0389291	3.33e-06	1353120	16603	1336517	0.601	0	Migraine with aura, Bjornsdottir et al.
rs10741867	11	21151998	G	T	0.0004333	1.4964	0.330926	6.13e-06	1353120	16603	1336517	0.587	0	Migraine with aura, Bjornsdottir et al.
rs61884730	11	30529887	T	C	0.24278	0.0648041	0.0136125	1.93e-06	1353120	16603	1336517	0.103	48.145	Migraine with aura, Bjornsdottir et al.
rs10835676	11	30531316	G	C	0.24284	0.0648978	0.0136078	1.85e-06	1353120	16603	1336517	0.107	47.392	Migraine with aura, Bjornsdottir et al.
rs11606309	11	30535175	T	C	0.24284	0.0654974	0.0136172	1.51e-06	1353120	16603	1336517	0.1	48.543	Migraine with aura, Bjornsdottir et al.
rs12797142	11	30536605	A	G	0.24284	0.0654974	0.0136209	1.52e-06	1353120	16603	1336517	0.101	48.501	Migraine with aura, Bjornsdottir et al.
rs1458729	11	30538492	A	C	0.24282	0.0654038	0.0136089	1.54e-06	1353120	16603	1336517	0.101	48.406	Migraine with aura, Bjornsdottir et al.
rs11606078	11	30541533	C	T	0.24292	0.0657035	0.013601	1.36e-06	1353120	16603	1336517	0.097	49.077	Migraine with aura, Bjornsdottir et al.
rs11031122	11	30547438	C	T	0.2477	0.0683967	0.0135132	4.16e-07	1353120	16603	1336517	0.126	44.464	Migraine with aura, Bjornsdottir et al.
rs11031125	11	30553329	T	C	0.24814	0.0691995	0.0134964	2.94e-07	1353120	16603	1336517	0.127	44.176	Migraine with aura, Bjornsdottir et al.
rs11031126	11	30553514	T	C	0.24812	0.0691995	0.0135097	3.02e-07	1353120	16603	1336517	0.127	44.237	Migraine with aura, Bjornsdottir et al.
rs10835685	11	30559165	A	T	0.24792	0.0696007	0.0135138	2.6e-07	1353120	16603	1336517	0.127	44.251	Migraine with aura, Bjornsdottir et al.
rs11031127	11	30560853	T	C	0.24794	0.0696007	0.0135042	2.55e-07	1353120	16603	1336517	0.127	44.194	Migraine with aura, Bjornsdottir et al.
rs12361781	11	30563038	A	G	0.2479	0.0696007	0.0135004	2.53e-07	1353120	16603	1336517	0.12	45.363	Migraine with aura, Bjornsdottir et al.
rs11031128	11	30564908	A	G	0.24796	0.0697965	0.0135104	2.39e-07	1353120	16603	1336517	0.12	45.312	Migraine with aura, Bjornsdottir et al.
rs35695296	11	30567422	A	T	0.24184	0.0708032	0.0137074	2.4e-07	1353120	16603	1336517	0.107	47.373	Migraine with aura, Bjornsdottir et al.
rs10835687	11	30567671	T	C	0.24792	0.0701043	0.0135361	2.23e-07	1353120	16603	1336517	0.118	45.695	Migraine with aura, Bjornsdottir et al.
rs11031133	11	30568349	C	T	0.24796	0.0703	0.0135376	2.07e-07	1353120	16603	1336517	0.119	45.52	Migraine with aura, Bjornsdottir et al.
rs12797182	11	70723344	T	C	0.05164	-0.123898	0.0271742	5.13e-06	1353120	16603	1336517	0.232	28.447	Migraine with aura, Bjornsdottir et al.
rs619151	11	114061414	T	G	0.3376	-0.0553013	0.0124806	9.38e-06	1353120	16603	1336517	0.64	0	Migraine with aura, Bjornsdottir et al.
rs78289484	11	119870561	T	C	0.08452	-0.107296	0.021725	7.86e-07	1353120	16603	1336517	0.761	0	Migraine with aura, Bjornsdottir et al.
rs12227386	12	27150110	G	A	0.2152	-0.0646025	0.0143146	6.39e-06	1353120	16603	1336517	0.722	0	Migraine with aura, Bjornsdottir et al.
rs11048804	12	27150479	C	G	0.21496	-0.0641972	0.0143174	7.33e-06	1353120	16603	1336517	0.732	0	Migraine with aura, Bjornsdottir et al.
rs11048807	12	27155285	T	C	0.21518	-0.0646025	0.0143198	6.44e-06	1353120	16603	1336517	0.72	0	Migraine with aura, Bjornsdottir et al.
rs11048808	12	27156044	A	T	0.2152	-0.0644959	0.0143127	6.6e-06	1353120	16603	1336517	0.727	0	Migraine with aura, Bjornsdottir et al.
rs11610228	12	27157604	G	A	0.21524	-0.0646025	0.0143082	6.33e-06	1353120	16603	1336517	0.731	0	Migraine with aura, Bjornsdottir et al.
rs12228544	12	27158962	G	A	0.21524	-0.0646985	0.0143188	6.23e-06	1353120	16603	1336517	0.745	0	Migraine with aura, Bjornsdottir et al.
rs1484086	12	27163343	C	T	0.21914	-0.0655951	0.0142149	3.94e-06	1353120	16603	1336517	0.759	0	Migraine with aura, Bjornsdottir et al.
rs2003380	12	27257766	A	G	0.23142	-0.0620031	0.0139544	8.86e-06	1353120	16603	1336517	0.805	0	Migraine with aura, Bjornsdottir et al.
rs3925535	12	40481894	A	G	0.40896	0.0553022	0.0119072	3.41e-06	1353120	16603	1336517	0.115	46.213	Migraine with aura, Bjornsdottir et al.
rs9669240	12	40482001	C	T	0.409	0.0551982	0.0119121	3.59e-06	1353120	16603	1336517	0.115	46.181	Migraine with aura, Bjornsdottir et al.
rs10878089	12	40486605	G	A	0.4097	0.0551035	0.0119019	3.66e-06	1353120	16603	1336517	0.138	42.561	Migraine with aura, Bjornsdottir et al.
rs2896905	12	40493416	A	G	0.39338	0.0531047	0.0119842	9.37e-06	1353120	16603	1336517	0.129	43.92	Migraine with aura, Bjornsdottir et al.
rs10784370	12	40497095	T	C	0.475	0.0522983	0.0117506	8.56e-06	1353120	16603	1336517	0.104	47.948	Migraine with aura, Bjornsdottir et al.
rs1388590	12	40547709	T	C	0.4633	0.0526019	0.0117748	7.92e-06	1353120	16603	1336517	0.147	41.095	Migraine with aura, Bjornsdottir et al.
rs2638260	12	40548963	G	T	0.46358	0.0522983	0.0117766	8.96e-06	1353120	16603	1336517	0.137	42.718	Migraine with aura, Bjornsdottir et al.
rs1352876	12	40549708	C	T	0.46322	0.0526019	0.0117812	8.01e-06	1353120	16603	1336517	0.149	40.853	Migraine with aura, Bjornsdottir et al.
rs1873612	12	40552451	G	C	0.46324	0.0524027	0.0117853	8.73e-06	1353120	16603	1336517	0.149	40.828	Migraine with aura, Bjornsdottir et al.
rs1388589	12	40553285	T	A	0.46356	0.052099	0.0117801	9.75e-06	1353120	16603	1336517	0.139	42.384	Migraine with aura, Bjornsdottir et al.
rs2638257	12	40553558	G	A	0.46334	0.0522034	0.0117875	9.48e-06	1353120	16603	1336517	0.137	42.651	Migraine with aura, Bjornsdottir et al.
rs2708466	12	40554859	T	C	0.46326	0.0522983	0.0117874	9.13e-06	1353120	16603	1336517	0.151	40.559	Migraine with aura, Bjornsdottir et al.
rs2708474	12	40557238	A	C	0.46326	0.0522034	0.0117808	9.37e-06	1353120	16603	1336517	0.154	40.114	Migraine with aura, Bjornsdottir et al.
rs2638254	12	40557701	T	C	0.46332	0.0522034	0.0117959	9.62e-06	1353120	16603	1336517	0.153	40.29	Migraine with aura, Bjornsdottir et al.
rs2708485	12	40560203	G	A	0.46348	0.0522983	0.011776	8.95e-06	1353120	16603	1336517	0.157	39.625	Migraine with aura, Bjornsdottir et al.
rs1388586	12	40561638	T	A	0.46316	0.0526968	0.0117939	7.89e-06	1353120	16603	1336517	0.15	40.644	Migraine with aura, Bjornsdottir et al.
rs2638245	12	40572147	C	T	0.461	0.0524027	0.0117956	8.89e-06	1353120	16603	1336517	0.187	35.157	Migraine with aura, Bjornsdottir et al.
rs1844922	12	40583099	G	T	0.46074	0.0522983	0.0117886	9.15e-06	1353120	16603	1336517	0.188	34.988	Migraine with aura, Bjornsdottir et al.
rs1844921	12	40587702	C	T	0.45336	0.0567961	0.0118242	1.56e-06	1353120	16603	1336517	0.219	30.381	Migraine with aura, Bjornsdottir et al.
rs2708421	12	40593403	C	T	0.4457	-0.0566021	0.0118657	1.84e-06	1353120	16603	1336517	0.0397	60.175	Migraine with aura, Bjornsdottir et al.
rs4768221	12	40597545	G	T	0.46296	0.0627025	0.0117986	1.07e-07	1353120	16603	1336517	0.112	46.679	Migraine with aura, Bjornsdottir et al.
rs4767967	12	40597869	C	T	0.46292	0.0624958	0.0117853	1.14e-07	1353120	16603	1336517	0.116	45.975	Migraine with aura, Bjornsdottir et al.
rs1491940	12	40598344	A	T	0.38414	-0.0544984	0.0121424	7.18e-06	1353120	16603	1336517	0.0559	56.593	Migraine with aura, Bjornsdottir et al.
rs2708427	12	40598939	C	T	0.38416	-0.054604	0.012148	6.96e-06	1353120	16603	1336517	0.0558	56.624	Migraine with aura, Bjornsdottir et al.
rs2131086	12	40600942	C	T	0.44258	-0.0570043	0.0118738	1.58e-06	1353120	16603	1336517	0.0493	57.993	Migraine with aura, Bjornsdottir et al.
rs2723261	12	40601808	C	T	0.3842	-0.0546991	0.0121455	6.68e-06	1353120	16603	1336517	0.0559	56.605	Migraine with aura, Bjornsdottir et al.
rs2638229	12	40604068	A	G	0.38414	-0.054604	0.0121388	6.85e-06	1353120	16603	1336517	0.0564	56.498	Migraine with aura, Bjornsdottir et al.
rs1388594	12	40607647	C	T	0.44308	-0.0566973	0.0118801	1.82e-06	1353120	16603	1336517	0.0531	57.186	Migraine with aura, Bjornsdottir et al.
rs10878220	12	40608880	T	C	0.4625	0.0624019	0.011785	1.19e-07	1353120	16603	1336517	0.137	42.686	Migraine with aura, Bjornsdottir et al.
rs12827541	12	40609979	T	C	0.46142	0.0618004	0.0118002	1.63e-07	1353120	16603	1336517	0.128	44.019	Migraine with aura, Bjornsdottir et al.
rs10878222	12	40610718	A	G	0.46236	0.0621012	0.0117945	1.4e-07	1353120	16603	1336517	0.129	43.887	Migraine with aura, Bjornsdottir et al.
rs1602578	12	40613997	G	T	0.4707	0.0614995	0.0138204	8.59e-06	1353120	16603	1336517	0.0594	59.626	Migraine with aura, Bjornsdottir et al.
rs10878224	12	40614601	T	C	0.46236	0.0630969	0.0117853	8.61e-08	1353120	16603	1336517	0.105	47.824	Migraine with aura, Bjornsdottir et al.
rs10748014	12	40615069	T	C	0.46234	0.0632001	0.0117995	8.5e-08	1353120	16603	1336517	0.104	47.848	Migraine with aura, Bjornsdottir et al.
rs10878245	12	40631791	T	C	0.40568	-0.0598031	0.0120261	6.6e-07	1353120	16603	1336517	0.681	0	Migraine with aura, Bjornsdottir et al.
rs954884	12	40632958	G	T	0.39404	-0.0618009	0.0120939	3.22e-07	1353120	16603	1336517	0.531	0	Migraine with aura, Bjornsdottir et al.
rs10784444	12	40633488	G	A	0.39366	-0.0618009	0.0120712	3.06e-07	1353120	16603	1336517	0.558	0	Migraine with aura, Bjornsdottir et al.
rs4759276	12	57526646	A	G	0.39912	-0.0544034	0.012052	6.36e-06	1353120	16603	1336517	0.79	0	Migraine with aura, Bjornsdottir et al.
rs11172113	12	57527283	C	T	0.42344	-0.0598031	0.011922	5.27e-07	1353120	16603	1336517	0.816	0	Migraine with aura, Bjornsdottir et al.
rs11172114	12	57529443	T	C	0.3617	-0.0555973	0.012321	6.41e-06	1353120	16603	1336517	0.879	0	Migraine with aura, Bjornsdottir et al.
rs10876964	12	57530814	C	T	0.36152	-0.0589011	0.0123245	1.76e-06	1353120	16603	1336517	0.908	0	Migraine with aura, Bjornsdottir et al.
rs10876965	12	57531450	G	A	0.36156	-0.0589011	0.0123186	1.74e-06	1353120	16603	1336517	0.899	0	Migraine with aura, Bjornsdottir et al.
rs4367982	12	57531632	G	A	0.375625	-0.0668986	0.0143474	3.12e-06	1353120	16603	1336517	0.922	0	Migraine with aura, Bjornsdottir et al.
rs1385526	12	57532749	C	G	0.36034	-0.0605996	0.0123481	9.22e-07	1353120	16603	1336517	0.944	0	Migraine with aura, Bjornsdottir et al.
rs715948	12	57532982	T	C	0.29654	0.0700017	0.0128867	5.57e-08	1353120	16603	1336517	0.654	0	Migraine with aura, Bjornsdottir et al.
rs4759277	12	57533690	A	C	0.3685	-0.0615031	0.0122519	5.17e-07	1353120	16603	1336517	0.924	0	Migraine with aura, Bjornsdottir et al.
rs1466535	12	57534470	A	G	0.36138	-0.0589966	0.0123295	1.71e-06	1353120	16603	1336517	0.907	0	Migraine with aura, Bjornsdottir et al.
rs4759045	12	57534641	A	G	0.36142	-0.0591981	0.0123242	1.56e-06	1353120	16603	1336517	0.903	0	Migraine with aura, Bjornsdottir et al.
rs1799737	12	57534912	A	G	0.36142	-0.0591027	0.0123206	1.61e-06	1353120	16603	1336517	0.897	0	Migraine with aura, Bjornsdottir et al.
rs7968719	12	57540751	C	G	0.46624	0.0600974	0.0119361	4.78e-07	1353120	16603	1336517	0.908	0	Migraine with aura, Bjornsdottir et al.
rs7398375	12	57540848	G	C	0.27504	0.0636975	0.0132853	1.63e-06	1353120	16603	1336517	0.249	25.932	Migraine with aura, Bjornsdottir et al.
rs71440803	12	97323403	A	T	0.4007	-0.0886017	0.0186669	2.07e-06	1353120	16603	1336517	0.997	0	Migraine with aura, Bjornsdottir et al.
rs4759392	12	123285131	C	T	0.12274	-0.086397	0.0178111	1.23e-06	1353120	16603	1336517	0.505	0	Migraine with aura, Bjornsdottir et al.
rs7294991	12	123286780	C	T	0.12198	-0.0856995	0.0178509	1.58e-06	1353120	16603	1336517	0.421	0	Migraine with aura, Bjornsdottir et al.
rs7305256	12	123287029	T	C	0.0844	-0.0950032	0.0209739	5.91e-06	1353120	16603	1336517	0.383	4.201	Migraine with aura, Bjornsdottir et al.
rs7309225	12	123288439	A	G	0.12182	-0.0845018	0.0178425	2.18e-06	1353120	16603	1336517	0.443	0	Migraine with aura, Bjornsdottir et al.
rs6489241	12	123288739	C	G	0.08442	-0.0935967	0.020936	7.8e-06	1353120	16603	1336517	0.33	13.267	Migraine with aura, Bjornsdottir et al.
rs10847742	12	123289395	A	G	0.08442	-0.0939042	0.0209561	7.43e-06	1353120	16603	1336517	0.336	12.144	Migraine with aura, Bjornsdottir et al.
rs10847749	12	123291506	C	T	0.08446	-0.0936955	0.0209242	7.54e-06	1353120	16603	1336517	0.325	13.93	Migraine with aura, Bjornsdottir et al.
rs10847751	12	123291742	C	T	0.08446	-0.0939042	0.0209521	7.4e-06	1353120	16603	1336517	0.332	12.852	Migraine with aura, Bjornsdottir et al.
rs967281	12	123292179	A	G	0.08446	-0.0938053	0.0209408	7.48e-06	1353120	16603	1336517	0.33	13.204	Migraine with aura, Bjornsdottir et al.
rs4038080	12	123292915	T	C	0.08442	-0.0935967	0.0209335	7.78e-06	1353120	16603	1336517	0.326	13.864	Migraine with aura, Bjornsdottir et al.
rs4038081	12	123292922	G	A	0.08442	-0.0941019	0.0209578	7.12e-06	1353120	16603	1336517	0.333	12.692	Migraine with aura, Bjornsdottir et al.
rs4307760	12	123293048	C	G	0.08442	-0.0935967	0.0209424	7.85e-06	1353120	16603	1336517	0.326	13.822	Migraine with aura, Bjornsdottir et al.
rs4424710	12	123293302	T	G	0.08442	-0.0936955	0.0209452	7.7e-06	1353120	16603	1336517	0.324	14.239	Migraine with aura, Bjornsdottir et al.
rs3844369	12	123293559	T	C	0.08446	-0.0938053	0.0209287	7.39e-06	1353120	16603	1336517	0.329	13.296	Migraine with aura, Bjornsdottir et al.
rs3852535	12	123293656	G	A	0.08444	-0.0935967	0.0209335	7.78e-06	1353120	16603	1336517	0.323	14.359	Migraine with aura, Bjornsdottir et al.
rs4426165	12	123293807	T	C	0.08434	-0.0941019	0.0209494	7.06e-06	1353120	16603	1336517	0.365	7.257	Migraine with aura, Bjornsdottir et al.
rs9788154	12	123294254	T	C	0.08442	-0.093399	0.0209234	8.05e-06	1353120	16603	1336517	0.316	15.394	Migraine with aura, Bjornsdottir et al.
rs9795629	12	123294710	G	A	0.0845	-0.0934978	0.020938	7.99e-06	1353120	16603	1336517	0.31	16.456	Migraine with aura, Bjornsdottir et al.
rs10847759	12	123294826	A	G	0.08442	-0.0934978	0.0209305	7.93e-06	1353120	16603	1336517	0.318	15.216	Migraine with aura, Bjornsdottir et al.
rs7960548	12	123296849	T	C	0.08436	-0.0943986	0.0209411	6.55e-06	1353120	16603	1336517	0.339	11.706	Migraine with aura, Bjornsdottir et al.
rs10847771	12	123297028	T	C	0.08438	-0.0939042	0.0209494	7.38e-06	1353120	16603	1336517	0.345	10.682	Migraine with aura, Bjornsdottir et al.
rs10773599	12	123297419	A	T	0.08438	-0.0939042	0.0209248	7.2e-06	1353120	16603	1336517	0.332	12.85	Migraine with aura, Bjornsdottir et al.
rs4759391	12	123297718	T	A	0.08436	-0.094003	0.0209427	7.17e-06	1353120	16603	1336517	0.331	12.955	Migraine with aura, Bjornsdottir et al.
rs10847775	12	123298221	G	A	0.08436	-0.0941019	0.0209423	7.01e-06	1353120	16603	1336517	0.336	12.248	Migraine with aura, Bjornsdottir et al.
rs12811036	12	123298556	T	C	0.08436	-0.0942997	0.0209605	6.83e-06	1353120	16603	1336517	0.338	11.949	Migraine with aura, Bjornsdottir et al.
rs12824418	12	123298600	G	A	0.08436	-0.0942008	0.0209728	7.07e-06	1353120	16603	1336517	0.336	12.285	Migraine with aura, Bjornsdottir et al.
rs12369236	12	123298619	A	G	0.08424	-0.0938053	0.0209776	7.76e-06	1353120	16603	1336517	0.326	13.8	Migraine with aura, Bjornsdottir et al.
rs12369251	12	123298627	A	G	0.08424	-0.0935967	0.0209526	7.93e-06	1353120	16603	1336517	0.321	14.638	Migraine with aura, Bjornsdottir et al.
rs12367291	12	123298721	G	A	0.08432	-0.0941019	0.0209281	6.91e-06	1353120	16603	1336517	0.321	14.588	Migraine with aura, Bjornsdottir et al.
rs12369710	12	123298742	T	C	0.08432	-0.0942997	0.0209562	6.8e-06	1353120	16603	1336517	0.325	14.026	Migraine with aura, Bjornsdottir et al.
rs11060152	12	123298932	G	A	0.08438	-0.0941019	0.0209451	7.03e-06	1353120	16603	1336517	0.332	12.867	Migraine with aura, Bjornsdottir et al.
rs10744401	12	123299236	T	G	0.08384	-0.0959054	0.0210384	5.15e-06	1353120	16603	1336517	0.414	0	Migraine with aura, Bjornsdottir et al.
rs4038070	12	123299525	C	T	0.08438	-0.0942997	0.0209459	6.73e-06	1353120	16603	1336517	0.333	12.718	Migraine with aura, Bjornsdottir et al.
rs4759390	12	123302774	C	T	0.12336	-0.0834034	0.0177419	2.59e-06	1353120	16603	1336517	0.379	4.86	Migraine with aura, Bjornsdottir et al.
rs7954285	12	123307754	C	T	0.1237	-0.0856995	0.017713	1.31e-06	1353120	16603	1336517	0.443	0	Migraine with aura, Bjornsdottir et al.
rs4759389	12	123308615	A	G	0.12372	-0.0857976	0.0177164	1.28e-06	1353120	16603	1336517	0.444	0	Migraine with aura, Bjornsdottir et al.
rs7398546	12	123309475	T	C	0.12372	-0.0857976	0.0177277	1.3e-06	1353120	16603	1336517	0.443	0	Migraine with aura, Bjornsdottir et al.
rs10773627	12	123311853	A	G	0.12372	-0.0855034	0.0177051	1.37e-06	1353120	16603	1336517	0.433	0	Migraine with aura, Bjornsdottir et al.
rs897393	12	123312051	C	T	0.1237	-0.0851005	0.0177167	1.56e-06	1353120	16603	1336517	0.444	0	Migraine with aura, Bjornsdottir et al.
rs10847826	12	123314899	G	C	0.12372	-0.0851985	0.0177228	1.53e-06	1353120	16603	1336517	0.443	0	Migraine with aura, Bjornsdottir et al.
rs4759355	12	123316566	A	G	0.12368	-0.0841972	0.0177279	2.04e-06	1353120	16603	1336517	0.443	0	Migraine with aura, Bjornsdottir et al.
rs2880678	12	123317099	C	T	0.12368	-0.0841972	0.0177167	2.01e-06	1353120	16603	1336517	0.441	0	Migraine with aura, Bjornsdottir et al.
rs2343685	12	123317182	C	G	0.12426	-0.0860046	0.0177183	1.21e-06	1353120	16603	1336517	0.439	0	Migraine with aura, Bjornsdottir et al.
rs921808	12	123323135	C	T	0.12506	-0.0874988	0.0176488	7.13e-07	1353120	16603	1336517	0.452	0	Migraine with aura, Bjornsdottir et al.
rs897392	12	123326326	G	A	0.1639	-0.0741957	0.0158942	3.04e-06	1353120	16603	1336517	0.415	0	Migraine with aura, Bjornsdottir et al.
rs897391	12	123326374	G	A	0.12486	-0.0867023	0.0176515	9.02e-07	1353120	16603	1336517	0.453	0	Migraine with aura, Bjornsdottir et al.
rs12426809	12	123327143	C	T	0.12478	-0.0866042	0.017647	9.22e-07	1353120	16603	1336517	0.438	0	Migraine with aura, Bjornsdottir et al.
rs10773657	12	123327900	C	A	0.12502	-0.0874988	0.0176584	7.23e-07	1353120	16603	1336517	0.452	0	Migraine with aura, Bjornsdottir et al.
rs10847869	12	123328359	C	G	0.1248	-0.0869968	0.0176721	8.53e-07	1353120	16603	1336517	0.456	0	Migraine with aura, Bjornsdottir et al.
rs897390	12	123329690	T	C	0.08584	-0.0948053	0.0213204	8.72e-06	1353120	16603	1336517	0.374	5.753	Migraine with aura, Bjornsdottir et al.
rs1532835	12	123330665	G	A	0.12478	-0.0885034	0.0176871	5.62e-07	1353120	16603	1336517	0.426	0	Migraine with aura, Bjornsdottir et al.
rs937766	12	123331094	G	T	0.12476	-0.0887984	0.0176971	5.23e-07	1353120	16603	1336517	0.443	0	Migraine with aura, Bjornsdottir et al.
rs2343108	12	123331301	C	T	0.12526	-0.0893013	0.0176684	4.32e-07	1353120	16603	1336517	0.432	0	Migraine with aura, Bjornsdottir et al.
rs3817094	12	123332032	T	C	0.12482	-0.0886017	0.0176618	5.26e-07	1353120	16603	1336517	0.427	0	Migraine with aura, Bjornsdottir et al.
rs2292132	12	123332834	T	C	0.1248	-0.0888968	0.0176876	5.01e-07	1353120	16603	1336517	0.462	0	Migraine with aura, Bjornsdottir et al.
rs2135014	12	123333065	C	T	0.1248	-0.0886017	0.0176908	5.49e-07	1353120	16603	1336517	0.452	0	Migraine with aura, Bjornsdottir et al.
rs3896871	12	123333610	G	T	0.1248	-0.0884051	0.0176948	5.85e-07	1353120	16603	1336517	0.452	0	Migraine with aura, Bjornsdottir et al.
rs3852536	12	123333824	C	T	0.1248	-0.0884051	0.017683	5.75e-07	1353120	16603	1336517	0.444	0	Migraine with aura, Bjornsdottir et al.
rs2292134	12	123334033	C	G	0.1248	-0.0885034	0.0176822	5.58e-07	1353120	16603	1336517	0.451	0	Migraine with aura, Bjornsdottir et al.
rs2292135	12	123334075	G	A	0.12478	-0.0885034	0.0176847	5.6e-07	1353120	16603	1336517	0.435	0	Migraine with aura, Bjornsdottir et al.
rs2271050	12	123335527	C	T	0.1506	-0.0774968	0.0164223	2.37e-06	1353120	16603	1336517	0.765	0	Migraine with aura, Bjornsdottir et al.
rs10744422	12	123336789	T	C	0.12476	-0.0881975	0.0177029	6.29e-07	1353120	16603	1336517	0.412	0	Migraine with aura, Bjornsdottir et al.
rs936083	12	123338964	A	G	0.12462	-0.0864952	0.0176963	1.02e-06	1353120	16603	1336517	0.397	1.594	Migraine with aura, Bjornsdottir et al.
rs2292138	12	123339712	A	G	0.12494	-0.0866042	0.0176792	9.65e-07	1353120	16603	1336517	0.418	0	Migraine with aura, Bjornsdottir et al.
rs897386	12	123341289	A	C	0.1249	-0.0858956	0.0176655	1.16e-06	1353120	16603	1336517	0.413	0	Migraine with aura, Bjornsdottir et al.
rs897385	12	123341297	A	G	0.12466	-0.086397	0.0176832	1.03e-06	1353120	16603	1336517	0.41	0	Migraine with aura, Bjornsdottir et al.
rs7138398	12	123341833	G	C	0.12492	-0.0868987	0.0176749	8.81e-07	1353120	16603	1336517	0.409	0	Migraine with aura, Bjornsdottir et al.
rs2343109	12	123341863	G	C	0.12518	-0.0864952	0.0176643	9.75e-07	1353120	16603	1336517	0.416	0	Migraine with aura, Bjornsdottir et al.
rs1587856	12	123342229	A	G	0.12468	-0.086397	0.0176901	1.04e-06	1353120	16603	1336517	0.408	0	Migraine with aura, Bjornsdottir et al.
rs2343110	12	123343571	T	G	0.12574	-0.0867023	0.0176769	9.35e-07	1353120	16603	1336517	0.401	0.885	Migraine with aura, Bjornsdottir et al.
rs4759382	12	123347609	A	G	0.1249	-0.0852965	0.0176675	1.38e-06	1353120	16603	1336517	0.397	1.569	Migraine with aura, Bjornsdottir et al.
rs4759381	12	123348480	G	A	0.1252	-0.0860046	0.0176627	1.12e-06	1353120	16603	1336517	0.426	0	Migraine with aura, Bjornsdottir et al.
rs2061101	12	123348925	C	A	0.12836	-0.083099	0.0174893	2.02e-06	1353120	16603	1336517	0.461	0	Migraine with aura, Bjornsdottir et al.
rs2061098	12	123349410	T	C	0.1249	-0.0867023	0.0176624	9.16e-07	1353120	16603	1336517	0.464	0	Migraine with aura, Bjornsdottir et al.
rs12255	12	123350204	C	T	0.12684	-0.0829035	0.017568	2.37e-06	1353120	16603	1336517	0.494	0	Migraine with aura, Bjornsdottir et al.
rs3825143	12	123352179	C	T	0.1255	-0.0852965	0.0176407	1.33e-06	1353120	16603	1336517	0.422	0	Migraine with aura, Bjornsdottir et al.
rs7972447	12	123354545	C	G	0.1255	-0.0845997	0.0176078	1.55e-06	1353120	16603	1336517	0.427	0	Migraine with aura, Bjornsdottir et al.
rs3852537	12	123361501	T	C	0.12474	-0.086397	0.0176832	1.03e-06	1353120	16603	1336517	0.396	1.889	Migraine with aura, Bjornsdottir et al.
rs7959441	12	123363825	C	T	0.12494	-0.0852965	0.0176728	1.39e-06	1353120	16603	1336517	0.414	0	Migraine with aura, Bjornsdottir et al.
rs7139055	12	123364198	C	T	0.12594	-0.0864952	0.0176286	9.27e-07	1353120	16603	1336517	0.424	0	Migraine with aura, Bjornsdottir et al.
rs10744434	12	123368419	T	A	0.12484	-0.0851005	0.017673	1.47e-06	1353120	16603	1336517	0.41	0	Migraine with aura, Bjornsdottir et al.
rs4759386	12	123377470	T	C	0.12488	-0.0868987	0.0177008	9.14e-07	1353120	16603	1336517	0.411	0	Migraine with aura, Bjornsdottir et al.
rs4759387	12	123377569	C	T	0.1249	-0.0867023	0.0176978	9.63e-07	1353120	16603	1336517	0.412	0	Migraine with aura, Bjornsdottir et al.
rs7980541	12	123379477	C	T	0.12498	-0.0861027	0.0176955	1.14e-06	1353120	16603	1336517	0.407	0	Migraine with aura, Bjornsdottir et al.
rs9519838	13	106553717	A	G	0.29102	0.0575989	0.0129896	9.24e-06	1353120	16603	1336517	0.611	0	Migraine with aura, Bjornsdottir et al.
rs11840446	13	106554498	T	G	0.291	0.0574006	0.012993	9.97e-06	1353120	16603	1336517	0.562	0	Migraine with aura, Bjornsdottir et al.
rs76805042	14	30704673	G	A	0.0165	-0.261806	0.0525462	6.28e-07	1353120	16603	1336517	0.84	0	Migraine with aura, Bjornsdottir et al.
rs76088236	14	73116681	C	G	0.02234	0.174096	0.0387839	7.16e-06	1353120	16603	1336517	0.681	0	Migraine with aura, Bjornsdottir et al.
rs2526914	14	73116998	A	G	0.0223	0.173399	0.0387912	7.82e-06	1353120	16603	1336517	0.663	0	Migraine with aura, Bjornsdottir et al.
rs74062328	14	73118714	C	T	0.02254	0.172498	0.0386179	7.94e-06	1353120	16603	1336517	0.71	0	Migraine with aura, Bjornsdottir et al.
rs2107685	14	73122379	G	A	0.0266	0.175003	0.0357903	1.01e-06	1353120	16603	1336517	0.803	0	Migraine with aura, Bjornsdottir et al.
rs115057390	14	73125763	A	C	0.0264	0.173499	0.0359045	1.35e-06	1353120	16603	1336517	0.796	0	Migraine with aura, Bjornsdottir et al.
rs2023480	14	73132336	A	T	0.02646	0.174096	0.0358786	1.22e-06	1353120	16603	1336517	0.816	0	Migraine with aura, Bjornsdottir et al.
rs2526911	14	73133459	A	T	0.03512	0.165099	0.0310154	1.02e-07	1353120	16603	1336517	0.715	0	Migraine with aura, Bjornsdottir et al.
rs78071894	14	73133872	A	G	0.02428	0.170696	0.0372918	4.71e-06	1353120	16603	1336517	0.864	0	Migraine with aura, Bjornsdottir et al.
rs2526909	14	73141541	C	T	0.0188	0.189297	0.0421953	7.25e-06	1353120	16603	1336517	0.635	0	Migraine with aura, Bjornsdottir et al.
rs111680261	14	73142815	G	A	0.0187	0.189297	0.0423375	7.78e-06	1353120	16603	1336517	0.627	0	Migraine with aura, Bjornsdottir et al.
rs2526941	14	73155735	C	T	0.02788	0.160204	0.0344665	3.35e-06	1353120	16603	1336517	0.436	0	Migraine with aura, Bjornsdottir et al.
rs151180	16	28487213	T	G	0.460775	-0.0649973	0.0138692	2.78e-06	1353120	16603	1336517	0.371	4.286	Migraine with aura, Bjornsdottir et al.
rs28374519	16	28489342	A	G	0.39024	0.0548006	0.0121507	6.48e-06	1353120	16603	1336517	0.219	30.374	Migraine with aura, Bjornsdottir et al.
rs34839	16	28489346	C	T	0.47638	-0.0561048	0.0117955	1.97e-06	1353120	16603	1336517	0.352	9.482	Migraine with aura, Bjornsdottir et al.
rs34838	16	28494350	G	A	0.47848	-0.0568032	0.0117898	1.45e-06	1353120	16603	1336517	0.36	8.125	Migraine with aura, Bjornsdottir et al.
rs42861	16	28494421	G	A	0.47874	-0.0568985	0.0117854	1.38e-06	1353120	16603	1336517	0.367	6.931	Migraine with aura, Bjornsdottir et al.
rs34836	16	28494823	G	A	0.47876	-0.0568032	0.0117898	1.45e-06	1353120	16603	1336517	0.368	6.731	Migraine with aura, Bjornsdottir et al.
rs56354901	16	28523144	C	T	0.36204	-0.054604	0.012234	8.07e-06	1353120	16603	1336517	0.132	43.399	Migraine with aura, Bjornsdottir et al.
rs62034318	16	28527221	T	C	0.36224	-0.0546991	0.012242	7.89e-06	1353120	16603	1336517	0.143	41.727	Migraine with aura, Bjornsdottir et al.
rs79046494	16	28527326	A	G	0.36224	-0.0548047	0.0122468	7.64e-06	1353120	16603	1336517	0.141	42.143	Migraine with aura, Bjornsdottir et al.
rs9282864	16	28617308	G	A	0.41364	-0.0540022	0.0121497	8.8e-06	1353120	16603	1336517	0.207	32.102	Migraine with aura, Bjornsdottir et al.
rs2925628	16	28618933	C	T	0.4013	-0.0638028	0.0144066	9.48e-06	1353120	16603	1336517	0.293	19.395	Migraine with aura, Bjornsdottir et al.
rs8049439	16	28837515	C	T	0.42024	-0.0532953	0.0119183	7.76e-06	1353120	16603	1336517	0.439	0	Migraine with aura, Bjornsdottir et al.
rs12928404	16	28847246	C	T	0.42526	-0.0536962	0.0118829	6.22e-06	1353120	16603	1336517	0.504	0	Migraine with aura, Bjornsdottir et al.
rs7187776	16	28857645	G	A	0.42006	-0.0538967	0.0119146	6.08e-06	1353120	16603	1336517	0.372	6.023	Migraine with aura, Bjornsdottir et al.
rs11642449	16	28896015	T	C	0.37242	-0.0540022	0.0121791	9.25e-06	1353120	16603	1336517	0.129	44	Migraine with aura, Bjornsdottir et al.
rs8056890	16	28897452	A	G	0.37402	-0.0549949	0.0121866	6.4e-06	1353120	16603	1336517	0.156	39.846	Migraine with aura, Bjornsdottir et al.
rs9931989	16	28906084	G	C	0.37222	-0.0544984	0.0121806	7.67e-06	1353120	16603	1336517	0.148	40.939	Migraine with aura, Bjornsdottir et al.
rs2656759	16	71018591	T	A	0.393825	0.0627025	0.0141917	9.95e-06	1353120	16603	1336517	0.338	10.916	Migraine with aura, Bjornsdottir et al.
rs2502686	16	71041546	A	G	0.395075	0.0633973	0.014193	7.94e-06	1353120	16603	1336517	0.293	19.324	Migraine with aura, Bjornsdottir et al.
rs1553954	16	71043120	G	A	0.3943	0.0663962	0.0142234	3.04e-06	1353120	16603	1336517	0.401	0	Migraine with aura, Bjornsdottir et al.
rs2738625	16	78716677	G	A	0.39	0.0533986	0.012066	9.62e-06	1353120	16603	1336517	0.0625	55.278	Migraine with aura, Bjornsdottir et al.
rs150739185	17	3837937	A	C	0.0233	0.186803	0.0373371	5.64e-07	1353120	16603	1336517	0.625	0	Migraine with aura, Bjornsdottir et al.
rs77516727	17	3849230	T	C	0.01942	0.191397	0.0410826	3.18e-06	1353120	16603	1336517	0.669	0	Migraine with aura, Bjornsdottir et al.
rs67059207	17	4869093	C	T	0.2154	-0.0628972	0.0142036	9.5e-06	1353120	16603	1336517	0.47	0	Migraine with aura, Bjornsdottir et al.
rs8069620	17	8241651	G	A	0.05496	0.118698	0.025746	4.02e-06	1353120	16603	1336517	0.601	0	Migraine with aura, Bjornsdottir et al.
rs427798	17	19801821	G	C	0.39126	0.0542988	0.0120592	6.71e-06	1353120	16603	1336517	0.0147	67.715	Migraine with aura, Bjornsdottir et al.
rs9914273	17	19802247	C	T	0.39148	0.0539009	0.0120545	7.77e-06	1353120	16603	1336517	0.0122	68.808	Migraine with aura, Bjornsdottir et al.
rs397969	17	19804247	C	T	0.38408	0.0549994	0.0120715	5.21e-06	1353120	16603	1336517	0.0415	59.74	Migraine with aura, Bjornsdottir et al.
rs203469	17	19806404	C	T	0.38408	0.0546965	0.0120754	5.91e-06	1353120	16603	1336517	0.037	60.83	Migraine with aura, Bjornsdottir et al.
rs203466	17	19809953	G	C	0.38418	0.0553022	0.0120724	4.63e-06	1353120	16603	1336517	0.0443	59.109	Migraine with aura, Bjornsdottir et al.
rs203462	17	19812541	C	T	0.3842	0.0551035	0.012077	5.05e-06	1353120	16603	1336517	0.0404	59.996	Migraine with aura, Bjornsdottir et al.
rs203461	17	19813468	C	T	0.3842	0.0555009	0.0120699	4.26e-06	1353120	16603	1336517	0.0413	59.804	Migraine with aura, Bjornsdottir et al.
rs203460	17	19815286	C	G	0.3842	0.0555955	0.0120669	4.08e-06	1353120	16603	1336517	0.0412	59.823	Migraine with aura, Bjornsdottir et al.
rs203459	17	19816727	A	C	0.3842	0.0555955	0.0120722	4.12e-06	1353120	16603	1336517	0.0409	59.889	Migraine with aura, Bjornsdottir et al.
rs203458	17	19816898	C	A	0.3842	0.0555955	0.0120722	4.12e-06	1353120	16603	1336517	0.041	59.868	Migraine with aura, Bjornsdottir et al.
rs203457	17	19818338	A	C	0.3842	0.0551035	0.0120681	4.97e-06	1353120	16603	1336517	0.0409	59.889	Migraine with aura, Bjornsdottir et al.
rs119672	17	19818601	G	A	0.38422	0.0555955	0.0120722	4.12e-06	1353120	16603	1336517	0.041	59.867	Migraine with aura, Bjornsdottir et al.
rs203455	17	19821185	G	A	0.3842	0.0555009	0.0120635	4.21e-06	1353120	16603	1336517	0.0412	59.817	Migraine with aura, Bjornsdottir et al.
rs203452	17	19822480	A	G	0.38418	0.0553969	0.0120625	4.38e-06	1353120	16603	1336517	0.0416	59.726	Migraine with aura, Bjornsdottir et al.
rs203451	17	19822896	C	A	0.38418	0.0553969	0.0120637	4.39e-06	1353120	16603	1336517	0.0415	59.748	Migraine with aura, Bjornsdottir et al.
rs203450	17	19823070	T	C	0.3841	0.0551982	0.0120753	4.85e-06	1353120	16603	1336517	0.0401	60.069	Migraine with aura, Bjornsdottir et al.
rs175922	17	19825579	C	T	0.38432	0.0555955	0.0120736	4.13e-06	1353120	16603	1336517	0.0369	60.847	Migraine with aura, Bjornsdottir et al.
rs203482	17	19827210	A	G	0.3837	0.0553022	0.0120688	4.6e-06	1353120	16603	1336517	0.0361	61.05	Migraine with aura, Bjornsdottir et al.
rs203481	17	19828728	T	C	0.38384	0.0555009	0.0120789	4.33e-06	1353120	16603	1336517	0.0365	60.96	Migraine with aura, Bjornsdottir et al.
rs203479	17	19829311	C	T	0.38382	0.0556996	0.0120649	3.9e-06	1353120	16603	1336517	0.0371	60.8	Migraine with aura, Bjornsdottir et al.
rs203477	17	19831819	C	A	0.38426	0.0555955	0.0120643	4.06e-06	1353120	16603	1336517	0.0408	59.916	Migraine with aura, Bjornsdottir et al.
rs169414	17	19832060	G	A	0.38418	0.0555955	0.0120561	4e-06	1353120	16603	1336517	0.0395	60.22	Migraine with aura, Bjornsdottir et al.
rs850623	17	19837130	T	C	0.38418	0.0551982	0.0120638	4.75e-06	1353120	16603	1336517	0.0441	59.153	Migraine with aura, Bjornsdottir et al.
rs860335	17	19837679	G	A	0.38596	0.0555955	0.0120696	4.1e-06	1353120	16603	1336517	0.0372	60.776	Migraine with aura, Bjornsdottir et al.
rs1479129	17	19845769	G	A	0.3843	0.0553969	0.0120822	4.54e-06	1353120	16603	1336517	0.0433	59.338	Migraine with aura, Bjornsdottir et al.
rs1638525	17	19848594	C	G	0.3826	0.0562007	0.0120716	3.23e-06	1353120	16603	1336517	0.055	56.784	Migraine with aura, Bjornsdottir et al.
rs169412	17	19851875	T	G	0.38418	0.0553969	0.0120737	4.47e-06	1353120	16603	1336517	0.0454	58.861	Migraine with aura, Bjornsdottir et al.
rs175921	17	19854918	G	C	0.38418	0.0558982	0.0120676	3.62e-06	1353120	16603	1336517	0.0393	60.27	Migraine with aura, Bjornsdottir et al.
rs185765	17	19854939	G	A	0.38418	0.0553969	0.0120687	4.43e-06	1353120	16603	1336517	0.0378	60.636	Migraine with aura, Bjornsdottir et al.
rs203470	17	19858626	T	C	0.3842	0.0553969	0.0120906	4.61e-06	1353120	16603	1336517	0.0367	60.914	Migraine with aura, Bjornsdottir et al.
rs2108978	17	19861458	T	C	0.38416	0.0556996	0.0120663	3.91e-06	1353120	16603	1336517	0.0395	60.231	Migraine with aura, Bjornsdottir et al.
rs4925060	17	19863258	G	C	0.38414	0.0558036	0.012072	3.79e-06	1353120	16603	1336517	0.0455	58.839	Migraine with aura, Bjornsdottir et al.
rs11869737	17	64860141	G	C	3.33e-05	2.8397	0.558637	3.71e-07	1353120	16603	1336517	0.562	0	Migraine with aura, Bjornsdottir et al.
rs111388249	18	67329309	G	A	0.05712	0.109903	0.0247548	9.01e-06	1353120	16603	1336517	0.327	13.728	Migraine with aura, Bjornsdottir et al.
rs113409999	19	13305659	C	T	0.05594	0.121802	0.0251428	1.27e-06	1353120	16603	1336517	0.537	0	Migraine with aura, Bjornsdottir et al.
rs8112511	19	13317054	G	A	0.20584	0.065104	0.0144898	7.02e-06	1353120	16603	1336517	0.337	12.063	Migraine with aura, Bjornsdottir et al.
rs2082420	19	13324213	G	C	0.23926	0.0752002	0.0136911	3.96e-08	1353120	16603	1336517	0.441	0	Migraine with aura, Bjornsdottir et al.
rs892018	19	13324818	G	A	0.2439	0.0779975	0.013606	9.89e-09	1353120	16603	1336517	0.691	0	Migraine with aura, Bjornsdottir et al.
rs892017	19	13324862	C	T	0.2438	0.078201	0.0136058	9.05e-09	1353120	16603	1336517	0.712	0	Migraine with aura, Bjornsdottir et al.
rs4926143	19	13325733	C	T	0.2402	0.0750982	0.0136613	3.86e-08	1353120	16603	1336517	0.62	0	Migraine with aura, Bjornsdottir et al.
rs4926236	19	13325777	T	C	0.24018	0.0749034	0.0136815	4.38e-08	1353120	16603	1336517	0.618	0	Migraine with aura, Bjornsdottir et al.
rs7258500	19	13326059	G	A	0.24024	0.075497	0.0136731	3.36e-08	1353120	16603	1336517	0.566	0	Migraine with aura, Bjornsdottir et al.
rs7247714	19	13326403	C	G	0.24204	0.0746992	0.0136561	4.5e-08	1353120	16603	1336517	0.533	0	Migraine with aura, Bjornsdottir et al.
rs10405275	19	13326541	C	T	0.24022	0.0760996	0.0136777	2.64e-08	1353120	16603	1336517	0.578	0	Migraine with aura, Bjornsdottir et al.
rs8101698	19	13326952	G	A	0.24026	0.0762015	0.0136778	2.53e-08	1353120	16603	1336517	0.586	0	Migraine with aura, Bjornsdottir et al.
rs71168685	19	13327256	A	AT	0.2402	0.0754043	0.0136791	3.54e-08	1353120	16603	1336517	0.598	0	Migraine with aura, Bjornsdottir et al.
rs10421971	19	13330074	T	G	0.43392	0.0608034	0.0120311	4.33e-07	1353120	16603	1336517	0.705	0	Migraine with aura, Bjornsdottir et al.
rs7246626	19	13331537	C	T	0.42512	0.0624019	0.0120083	2.03e-07	1353120	16603	1336517	0.58	0	Migraine with aura, Bjornsdottir et al.
rs11085836	19	13333401	G	A	0.30016	0.0775997	0.012822	1.43e-09	1353120	16603	1336517	0.261	23.991	Migraine with aura, Bjornsdottir et al.
rs12976255	19	13333816	C	G	0.23902	0.0698991	0.0136723	3.18e-07	1353120	16603	1336517	0.672	0	Migraine with aura, Bjornsdottir et al.
rs3816027	19	13335432	G	A	0.44944	0.063003	0.0119507	1.35e-07	1353120	16603	1336517	0.873	0	Migraine with aura, Bjornsdottir et al.
rs10405121	19	13339128	A	G	0.43824	-0.0759959	0.0120137	2.52e-10	1353120	16603	1336517	0.24	27.277	Migraine with aura, Bjornsdottir et al.
rs7245782	19	13341392	A	G	0.0909	0.0993022	0.020996	2.25e-06	1353120	16603	1336517	0.261	25.084	Migraine with aura, Bjornsdottir et al.
rs7245783	19	13341394	A	G	0.08996	0.0945008	0.0201127	2.62e-06	1353120	16603	1336517	0.321	14.67	Migraine with aura, Bjornsdottir et al.
rs8112530	19	13345088	T	C	0.45385	-0.0677009	0.0140271	1.39e-06	1353120	16603	1336517	0.151	43.394	Migraine with aura, Bjornsdottir et al.
rs11085837	19	13345526	A	G	0.43892	-0.0722052	0.0119953	1.75e-09	1353120	16603	1336517	0.253	25.243	Migraine with aura, Bjornsdottir et al.
rs10421681	19	13349110	T	A	0.49788	0.0621012	0.0118446	1.58e-07	1353120	16603	1336517	0.752	0	Migraine with aura, Bjornsdottir et al.
rs11669746	19	13350813	G	A	0.36844	0.0693955	0.0121812	1.22e-08	1353120	16603	1336517	0.299	18.214	Migraine with aura, Bjornsdottir et al.
rs11881621	19	13351774	A	G	0.43594	-0.0697038	0.0119571	5.56e-09	1353120	16603	1336517	0.254	25.079	Migraine with aura, Bjornsdottir et al.
rs7247602	19	13353401	T	C	0.46254	-0.0573961	0.0118704	1.33e-06	1353120	16603	1336517	0.174	37.002	Migraine with aura, Bjornsdottir et al.
rs10412233	19	13354403	T	G	0.46242	-0.0579999	0.0118938	1.08e-06	1353120	16603	1336517	0.16	39.164	Migraine with aura, Bjornsdottir et al.
rs12052059	19	13355068	G	C	0.46248	-0.0577033	0.0118838	1.2e-06	1353120	16603	1336517	0.17	37.615	Migraine with aura, Bjornsdottir et al.
rs12611029	19	13355633	C	T	0.39886	0.0618004	0.0120174	2.71e-07	1353120	16603	1336517	0.0393	60.263	Migraine with aura, Bjornsdottir et al.
rs16035	19	13356150	T	G	0.4072	0.0670042	0.0119662	2.15e-08	1353120	16603	1336517	0.0697	53.896	Migraine with aura, Bjornsdottir et al.
rs2302080	19	13356380	C	T	0.33886	0.0553969	0.0123744	7.58e-06	1353120	16603	1336517	0.141	42.044	Migraine with aura, Bjornsdottir et al.
rs62111970	19	13357525	C	T	0.45486	-0.0638987	0.011883	7.56e-08	1353120	16603	1336517	0.0422	59.587	Migraine with aura, Bjornsdottir et al.
rs76695906	19	21766710	A	G	0.21415	0.078201	0.01666	2.68e-06	1353120	16603	1336517	0.966	0	Migraine with aura, Bjornsdottir et al.
rs2116865	19	22711952	C	T	0.38254	0.0549994	0.0120596	5.1e-06	1353120	16603	1336517	0.757	0	Migraine with aura, Bjornsdottir et al.
rs11702461	21	27000525	A	G	0.00796	0.312297	0.0642722	1.18e-06	1353120	16603	1336517	0.117	45.796	Migraine with aura, Bjornsdottir et al.
rs111796090	21	33245693	C	G	0.0001	2.0977	0.461409	5.46e-06	1353120	16603	1336517	0.482	0	Migraine with aura, Bjornsdottir et al.
rs35759081	22	34299436	A	T	0.000475	1.0747	0.233339	4.11e-06	1353120	16603	1336517	0.788	0	Migraine with aura, Bjornsdottir et al.
rs9609980	22	34662312	G	T	0.042275	0.148498	0.0329304	6.5e-06	1353120	16603	1336517	0.496	0	Migraine with aura, Bjornsdottir et al.
rs61759161	1	3065568	T	C	0.22874	0.0880017	0.0163711	7.64e-08	1342465	11718	1330747	0.408	0	Migraine without aura, Bjornsdottir et al.
rs10909886	1	3066761	T	A	0.22976	0.086196	0.0163109	1.26e-07	1342465	11718	1330747	0.419	0	Migraine without aura, Bjornsdottir et al.
rs10797381	1	3072482	A	T	0.22506	0.0876995	0.0161825	5.98e-08	1342465	11718	1330747	0.319	14.938	Migraine without aura, Bjornsdottir et al.
rs10218452	1	3075597	G	A	0.22538	0.0871039	0.0161521	6.94e-08	1342465	11718	1330747	0.291	19.395	Migraine without aura, Bjornsdottir et al.
rs2075968	1	3081241	T	C	0.2207	0.0844974	0.0162772	2.09e-07	1342465	11718	1330747	0.621	0	Migraine without aura, Bjornsdottir et al.
rs56304645	1	3085186	T	C	0.2273	0.0780993	0.0160677	1.17e-06	1342465	11718	1330747	0.586	0	Migraine without aura, Bjornsdottir et al.
rs7518255	1	3086464	A	G	0.21902	0.0819025	0.0163132	5.15e-07	1342465	11718	1330747	0.623	0	Migraine without aura, Bjornsdottir et al.
rs61759167	1	3091587	T	C	0.22084	0.0826025	0.0162483	3.7e-07	1342465	11718	1330747	0.535	0	Migraine without aura, Bjornsdottir et al.
rs2376495	1	3095126	G	C	0.221	0.0834032	0.0162439	2.83e-07	1342465	11718	1330747	0.507	0	Migraine without aura, Bjornsdottir et al.
rs11587518	1	3096925	A	T	0.221	0.0830996	0.0162467	3.14e-07	1342465	11718	1330747	0.512	0	Migraine without aura, Bjornsdottir et al.
rs28594467	1	3097051	T	C	0.22098	0.0829983	0.0162327	3.17e-07	1342465	11718	1330747	0.518	0	Migraine without aura, Bjornsdottir et al.
rs1393064	1	3099138	C	G	0.22112	0.0830996	0.0162982	3.42e-07	1342465	11718	1330747	0.499	0	Migraine without aura, Bjornsdottir et al.
rs950200	1	3099194	A	G	0.39122	0.0740958	0.0141066	1.5e-07	1342465	11718	1330747	0.0291	62.922	Migraine without aura, Bjornsdottir et al.
rs10909896	1	3113818	T	C	0.15474	0.0832008	0.0188153	9.78e-06	1342465	11718	1330747	0.292	19.189	Migraine without aura, Bjornsdottir et al.
rs34655914	1	38397341	G	A	0.41058	-0.063302	0.0139862	6.01e-06	1342465	11718	1330747	0.719	0	Migraine without aura, Bjornsdottir et al.
rs35267671	1	38397369	C	T	0.41066	-0.0635044	0.0139929	5.67e-06	1342465	11718	1330747	0.726	0	Migraine without aura, Bjornsdottir et al.
rs17465420	1	38398588	T	C	0.41086	-0.0631954	0.0139914	6.28e-06	1342465	11718	1330747	0.724	0	Migraine without aura, Bjornsdottir et al.
rs28605759	1	38399816	A	G	0.4724	0.0613961	0.0137508	8.01e-06	1342465	11718	1330747	0.914	0	Migraine without aura, Bjornsdottir et al.
rs28683126	1	38402459	G	A	0.41112	-0.0640053	0.0139872	4.74e-06	1342465	11718	1330747	0.698	0	Migraine without aura, Bjornsdottir et al.
rs28730330	1	38405257	T	C	0.4109	-0.0630037	0.0139826	6.61e-06	1342465	11718	1330747	0.696	0	Migraine without aura, Bjornsdottir et al.
rs28626364	1	38405358	A	G	0.41106	-0.0633978	0.013992	5.87e-06	1342465	11718	1330747	0.682	0	Migraine without aura, Bjornsdottir et al.
rs28435150	1	38407014	C	T	0.41106	-0.0630037	0.0139846	6.63e-06	1342465	11718	1330747	0.687	0	Migraine without aura, Bjornsdottir et al.
rs28570969	1	38407146	A	G	0.41098	-0.0631954	0.0139882	6.25e-06	1342465	11718	1330747	0.699	0	Migraine without aura, Bjornsdottir et al.
rs2127645	1	38407963	G	A	0.41112	-0.0628972	0.0139795	6.82e-06	1342465	11718	1330747	0.688	0	Migraine without aura, Bjornsdottir et al.
rs2170169	1	38408164	G	A	0.40742	-0.0636962	0.0140022	5.39e-06	1342465	11718	1330747	0.707	0	Migraine without aura, Bjornsdottir et al.
rs28760325	1	38408846	A	G	0.41074	-0.0625033	0.0139844	7.84e-06	1342465	11718	1330747	0.685	0	Migraine without aura, Bjornsdottir et al.
rs28645205	1	38408868	C	G	0.41074	-0.0625033	0.0139741	7.72e-06	1342465	11718	1330747	0.685	0	Migraine without aura, Bjornsdottir et al.
rs28391281	1	38408974	C	T	0.47678	0.0627025	0.0137597	5.19e-06	1342465	11718	1330747	0.913	0	Migraine without aura, Bjornsdottir et al.
rs28673728	1	38409073	G	A	0.47644	0.061001	0.0137503	9.15e-06	1342465	11718	1330747	0.923	0	Migraine without aura, Bjornsdottir et al.
rs28380108	1	38409103	C	G	0.47268	0.0608975	0.0137591	9.6e-06	1342465	11718	1330747	0.921	0	Migraine without aura, Bjornsdottir et al.
rs72661887	1	38416310	T	C	0.47254	0.0611045	0.0137663	9.05e-06	1342465	11718	1330747	0.936	0	Migraine without aura, Bjornsdottir et al.
rs28428561	1	38434306	A	G	0.41488	-0.0617052	0.0139542	9.78e-06	1342465	11718	1330747	0.714	0	Migraine without aura, Bjornsdottir et al.
rs61776713	1	38436031	G	C	0.11885	-0.120497	0.0269382	7.71e-06	1342465	11718	1330747	0.735	0	Migraine without aura, Bjornsdottir et al.
rs7555461	1	38444749	C	T	0.41156	-0.0620988	0.0139589	8.64e-06	1342465	11718	1330747	0.722	0	Migraine without aura, Bjornsdottir et al.
rs10890238	1	38445654	A	T	0.41528	-0.0618009	0.0139328	9.18e-06	1342465	11718	1330747	0.697	0	Migraine without aura, Bjornsdottir et al.
rs11210825	1	38446986	A	G	0.46866	0.0608975	0.0137612	9.63e-06	1342465	11718	1330747	0.931	0	Migraine without aura, Bjornsdottir et al.
rs12569027	1	38449163	T	C	0.46868	0.061603	0.0137829	7.84e-06	1342465	11718	1330747	0.928	0	Migraine without aura, Bjornsdottir et al.
rs11210866	1	38449565	C	T	0.46882	0.0611986	0.0137604	8.69e-06	1342465	11718	1330747	0.93	0	Migraine without aura, Bjornsdottir et al.
rs12138115	1	38452581	G	A	0.41174	-0.0626949	0.013963	7.12e-06	1342465	11718	1330747	0.72	0	Migraine without aura, Bjornsdottir et al.
rs12024166	1	38453030	T	C	0.46852	0.0618004	0.0137711	7.2e-06	1342465	11718	1330747	0.925	0	Migraine without aura, Bjornsdottir et al.
rs12044531	1	38453041	A	G	0.46876	0.0633972	0.0137511	4.02e-06	1342465	11718	1330747	0.955	0	Migraine without aura, Bjornsdottir et al.
rs572427	1	57567831	G	A	0.21678	0.0806026	0.0167803	1.56e-06	1342465	11718	1330747	0.217	30.695	Migraine without aura, Bjornsdottir et al.
rs481655	1	57569273	T	C	0.21684	0.0803996	0.0168268	1.77e-06	1342465	11718	1330747	0.206	32.318	Migraine without aura, Bjornsdottir et al.
rs479780	1	57569471	G	A	0.2169	0.0802981	0.0168597	1.91e-06	1342465	11718	1330747	0.201	33.125	Migraine without aura, Bjornsdottir et al.
rs479075	1	57569489	A	T	0.2169	0.0801965	0.0168641	1.98e-06	1342465	11718	1330747	0.201	33.085	Migraine without aura, Bjornsdottir et al.
rs6587763	1	57569841	T	C	0.21722	0.0784969	0.016863	3.24e-06	1342465	11718	1330747	0.207	32.121	Migraine without aura, Bjornsdottir et al.
rs17453706	1	57569981	T	C	0.21696	0.078201	0.0168699	3.56e-06	1342465	11718	1330747	0.209	31.916	Migraine without aura, Bjornsdottir et al.
rs536250	1	57570761	C	G	0.21702	0.0791993	0.0168448	2.58e-06	1342465	11718	1330747	0.204	32.539	Migraine without aura, Bjornsdottir et al.
rs506063	1	57571781	A	G	0.21686	0.079698	0.016791	2.07e-06	1342465	11718	1330747	0.192	34.462	Migraine without aura, Bjornsdottir et al.
rs561503	1	57571980	T	C	0.214525	0.0773036	0.0170307	5.65e-06	1342465	11718	1330747	0.141	45.145	Migraine without aura, Bjornsdottir et al.
rs499755	1	57572430	C	G	0.21682	0.079698	0.01677	2.01e-06	1342465	11718	1330747	0.195	33.904	Migraine without aura, Bjornsdottir et al.
rs552417	1	57572720	A	G	0.21684	0.0799012	0.0167689	1.89e-06	1342465	11718	1330747	0.199	33.307	Migraine without aura, Bjornsdottir et al.
rs507709	1	57573235	C	T	0.21686	0.0795041	0.0167638	2.11e-06	1342465	11718	1330747	0.197	33.726	Migraine without aura, Bjornsdottir et al.
rs514594	1	57573721	G	T	0.21684	0.0795965	0.0167833	2.11e-06	1342465	11718	1330747	0.201	33.095	Migraine without aura, Bjornsdottir et al.
rs489049	1	57575069	C	A	0.21684	0.0790976	0.0167796	2.43e-06	1342465	11718	1330747	0.219	30.399	Migraine without aura, Bjornsdottir et al.
rs556329	1	57575400	T	C	0.21682	0.0790976	0.0167706	2.4e-06	1342465	11718	1330747	0.214	31.111	Migraine without aura, Bjornsdottir et al.
rs563670	1	57575777	C	T	0.31316	0.0684994	0.0147173	3.25e-06	1342465	11718	1330747	0.0364	60.977	Migraine without aura, Bjornsdottir et al.
rs486939	1	57576943	G	A	0.21686	0.078996	0.0167728	2.48e-06	1342465	11718	1330747	0.23	28.814	Migraine without aura, Bjornsdottir et al.
rs573395	1	57577287	T	C	0.21684	0.078996	0.0167815	2.51e-06	1342465	11718	1330747	0.231	28.529	Migraine without aura, Bjornsdottir et al.
rs692939	1	57578613	G	A	0.21684	0.0789036	0.0167762	2.56e-06	1342465	11718	1330747	0.241	27.022	Migraine without aura, Bjornsdottir et al.
rs471704	1	57578911	C	T	0.21678	0.0784969	0.0167732	2.87e-06	1342465	11718	1330747	0.253	25.248	Migraine without aura, Bjornsdottir et al.
rs522532	1	57580829	A	G	0.21538	0.0784044	0.0168174	3.13e-06	1342465	11718	1330747	0.258	24.476	Migraine without aura, Bjornsdottir et al.
rs554637	1	57581902	C	T	0.21664	0.0775997	0.0167891	3.8e-06	1342465	11718	1330747	0.246	26.287	Migraine without aura, Bjornsdottir et al.
rs534080	1	57584721	G	A	0.31222	0.0682006	0.014759	3.82e-06	1342465	11718	1330747	0.0356	61.187	Migraine without aura, Bjornsdottir et al.
rs560176	1	57585563	A	G	0.21662	0.0778033	0.0168272	3.77e-06	1342465	11718	1330747	0.261	24.13	Migraine without aura, Bjornsdottir et al.
rs574617	1	57585593	G	A	0.31214	0.0673034	0.0147785	5.26e-06	1342465	11718	1330747	0.0358	61.121	Migraine without aura, Bjornsdottir et al.
rs573756	1	57585670	C	T	0.21664	0.0779975	0.0168406	3.63e-06	1342465	11718	1330747	0.257	24.639	Migraine without aura, Bjornsdottir et al.
rs10889999	1	73509067	A	G	0.4388	0.0788019	0.0168979	3.11e-06	1342465	11718	1330747	0.555	0	Migraine without aura, Bjornsdottir et al.
rs4562575	1	73556856	A	C	0.44885	0.076498	0.0168406	5.56e-06	1342465	11718	1330747	0.646	0	Migraine without aura, Bjornsdottir et al.
rs72414357	1	73888548	ATTT	ATT	0.437775	0.0777015	0.0172807	6.91e-06	1342465	11718	1330747	0.638	0	Migraine without aura, Bjornsdottir et al.
rs6662887	1	92174914	T	C	0.32804	0.0686021	0.0146031	2.63e-06	1342465	11718	1330747	0.343	10.978	Migraine without aura, Bjornsdottir et al.
rs34392279	1	104894103	C	A	0.25362	-0.0708947	0.0159787	9.13e-06	1342465	11718	1330747	0.53	0	Migraine without aura, Bjornsdottir et al.
rs12138127	1	156403681	C	G	0.36282	0.0654974	0.0142348	4.2e-06	1342465	11718	1330747	0.833	0	Migraine without aura, Bjornsdottir et al.
rs11264483	1	156406381	G	C	0.4026	0.067696	0.0139558	1.23e-06	1342465	11718	1330747	0.406	0	Migraine without aura, Bjornsdottir et al.
rs4414033	1	156406853	G	A	0.38904	0.0624958	0.0140323	8.44e-06	1342465	11718	1330747	0.647	0	Migraine without aura, Bjornsdottir et al.
rs35231114	1	156409458	G	A	0.47326	0.0760996	0.0137744	3.3e-08	1342465	11718	1330747	0.307	16.85	Migraine without aura, Bjornsdottir et al.
rs12128961	1	156410691	A	G	0.33922	0.0770999	0.0143597	7.91e-08	1342465	11718	1330747	0.0543	56.929	Migraine without aura, Bjornsdottir et al.
rs1171666	1	156412060	C	G	0.19386	0.0849016	0.0169626	5.58e-07	1342465	11718	1330747	0.0749	52.941	Migraine without aura, Bjornsdottir et al.
rs35208023	1	156415673	C	T	0.3426	0.0768962	0.0143254	7.97e-08	1342465	11718	1330747	0.0547	56.848	Migraine without aura, Bjornsdottir et al.
rs12141791	1	156419786	G	A	0.30908	0.0700017	0.0146576	1.79e-06	1342465	11718	1330747	0.0801	52.006	Migraine without aura, Bjornsdottir et al.
rs16837408	1	156425048	T	C	0.17236	0.0809992	0.017675	4.59e-06	1342465	11718	1330747	0.0358	61.124	Migraine without aura, Bjornsdottir et al.
rs7554299	1	156425710	G	A	0.33632	0.0797996	0.0143594	2.74e-08	1342465	11718	1330747	0.0429	59.415	Migraine without aura, Bjornsdottir et al.
rs750439	1	156430749	C	T	0.33848	0.0878002	0.0143184	8.68e-10	1342465	11718	1330747	0.0219	65.09	Migraine without aura, Bjornsdottir et al.
rs12568861	1	156432628	A	G	0.1749	0.104603	0.0218445	1.68e-06	1342465	11718	1330747	0.054	60.751	Migraine without aura, Bjornsdottir et al.
rs10796959	1	156432918	A	G	0.25954	0.0680978	0.0153944	9.71e-06	1342465	11718	1330747	0.239	27.342	Migraine without aura, Bjornsdottir et al.
rs1050316	1	156434703	G	T	0.3628	0.0843044	0.014111	2.31e-09	1342465	11718	1330747	0.308	16.795	Migraine without aura, Bjornsdottir et al.
rs1109751	1	156439000	C	T	0.289	0.0745043	0.0149328	6.06e-07	1342465	11718	1330747	0.217	30.669	Migraine without aura, Bjornsdottir et al.
rs6700679	1	156442956	C	T	0.36272	0.0835044	0.0141211	3.35e-09	1342465	11718	1330747	0.303	17.558	Migraine without aura, Bjornsdottir et al.
rs2274316	1	156446242	C	A	0.36262	0.0842033	0.0141168	2.45e-09	1342465	11718	1330747	0.31	16.368	Migraine without aura, Bjornsdottir et al.
rs12131289	1	156446450	C	T	0.36262	0.0842033	0.0141215	2.48e-09	1342465	11718	1330747	0.307	16.897	Migraine without aura, Bjornsdottir et al.
rs2274317	1	156446903	T	C	0.36248	0.0835964	0.0141174	3.19e-09	1342465	11718	1330747	0.33	13.149	Migraine without aura, Bjornsdottir et al.
rs4450010	1	156448209	T	G	0.3624	0.0837987	0.0141116	2.88e-09	1342465	11718	1330747	0.328	13.495	Migraine without aura, Bjornsdottir et al.
rs6658120	1	156448426	G	C	0.3624	0.0837987	0.0141075	2.85e-09	1342465	11718	1330747	0.328	13.443	Migraine without aura, Bjornsdottir et al.
rs1185700	1	156450719	A	G	0.26444	0.0683967	0.0152764	7.56e-06	1342465	11718	1330747	0.287	20.001	Migraine without aura, Bjornsdottir et al.
rs1925950	1	156450740	G	A	0.3624	0.0837987	0.0141102	2.87e-09	1342465	11718	1330747	0.333	12.711	Migraine without aura, Bjornsdottir et al.
rs2274319	1	156450873	T	C	0.36222	0.0835964	0.01411	3.13e-09	1342465	11718	1330747	0.331	13.065	Migraine without aura, Bjornsdottir et al.
rs3790454	1	156451349	T	G	0.36238	0.0838999	0.0141176	2.8e-09	1342465	11718	1330747	0.331	13.01	Migraine without aura, Bjornsdottir et al.
rs2282286	1	156452870	G	A	0.36252	0.0836976	0.0141207	3.08e-09	1342465	11718	1330747	0.329	13.427	Migraine without aura, Bjornsdottir et al.
rs2274320	1	156453247	T	A	0.36246	0.0835964	0.0141199	3.21e-09	1342465	11718	1330747	0.336	12.168	Migraine without aura, Bjornsdottir et al.
rs3818463	1	156453441	C	T	0.36246	0.0835964	0.0141199	3.21e-09	1342465	11718	1330747	0.337	12.073	Migraine without aura, Bjornsdottir et al.
rs11264486	1	156455173	G	A	0.36254	0.0836976	0.0141118	3.01e-09	1342465	11718	1330747	0.344	10.899	Migraine without aura, Bjornsdottir et al.
rs1171561	1	156455898	A	G	0.26588	0.0701975	0.0152562	4.2e-06	1342465	11718	1330747	0.215	31.031	Migraine without aura, Bjornsdottir et al.
rs3790455	1	156456301	C	T	0.3612	0.081202	0.0141356	9.22e-09	1342465	11718	1330747	0.36	8.139	Migraine without aura, Bjornsdottir et al.
rs3790457	1	156458840	C	T	0.36238	0.0828971	0.014126	4.4e-09	1342465	11718	1330747	0.3	18.01	Migraine without aura, Bjornsdottir et al.
rs12038396	1	156459535	C	T	0.36236	0.0826025	0.014113	4.83e-09	1342465	11718	1330747	0.307	16.95	Migraine without aura, Bjornsdottir et al.
rs3790459	1	156461707	A	T	0.3622	0.0834032	0.0141257	3.54e-09	1342465	11718	1330747	0.299	18.198	Migraine without aura, Bjornsdottir et al.
rs10908504	1	156464429	C	A	0.36232	0.0827958	0.0141256	4.59e-09	1342465	11718	1330747	0.298	18.351	Migraine without aura, Bjornsdottir et al.
rs1342442	1	156466699	G	A	0.3623	0.0826025	0.0141293	5.03e-09	1342465	11718	1330747	0.315	15.572	Migraine without aura, Bjornsdottir et al.
rs10908505	1	156468243	T	A	0.36294	0.0827958	0.0141123	4.44e-09	1342465	11718	1330747	0.291	19.447	Migraine without aura, Bjornsdottir et al.
rs12136856	1	156473114	C	G	0.36254	0.0825012	0.01413	5.26e-09	1342465	11718	1330747	0.301	17.844	Migraine without aura, Bjornsdottir et al.
rs2273967	1	230415293	T	C	0.23154	0.0735014	0.0164431	7.82e-06	1342465	11718	1330747	0.887	0	Migraine without aura, Bjornsdottir et al.
rs76663134	1	232784885	C	G	0.02672	0.2059	0.0432976	1.98e-06	1342465	11718	1330747	0.587	0	Migraine without aura, Bjornsdottir et al.
rs34409505	2	38977835	T	TA	0.37152	0.0654974	0.0141417	3.63e-06	1342465	11718	1330747	0.532	0	Migraine without aura, Bjornsdottir et al.
rs12472454	2	38979627	G	C	0.37946	0.0632001	0.0140459	6.81e-06	1342465	11718	1330747	0.527	0	Migraine without aura, Bjornsdottir et al.
rs2037875	2	38980922	G	A	0.37784	0.0642979	0.0140659	4.85e-06	1342465	11718	1330747	0.477	0	Migraine without aura, Bjornsdottir et al.
rs10197412	2	38981207	G	A	0.37702	0.0635005	0.0140745	6.43e-06	1342465	11718	1330747	0.497	0	Migraine without aura, Bjornsdottir et al.
rs6715866	2	38987617	C	T	0.37114	0.0627025	0.0141301	9.1e-06	1342465	11718	1330747	0.405	0.149	Migraine without aura, Bjornsdottir et al.
rs12991609	2	38989961	G	T	0.3721	0.0627025	0.0141071	8.8e-06	1342465	11718	1330747	0.412	0	Migraine without aura, Bjornsdottir et al.
rs4630748	2	38990460	C	G	0.37404	0.0650009	0.0141021	4.04e-06	1342465	11718	1330747	0.321	14.611	Migraine without aura, Bjornsdottir et al.
rs7577412	2	221031183	G	A	0.48508	0.0619038	0.0137644	6.88e-06	1342465	11718	1330747	0.835	0	Migraine without aura, Bjornsdottir et al.
rs28572386	2	221032245	C	T	0.44784	0.061302	0.0138391	9.44e-06	1342465	11718	1330747	0.73	0	Migraine without aura, Bjornsdottir et al.
rs12988254	2	221035592	T	C	0.48216	0.0630969	0.013778	4.66e-06	1342465	11718	1330747	0.783	0	Migraine without aura, Bjornsdottir et al.
rs11690045	2	221551341	G	T	0.03148	0.168096	0.0376232	7.9e-06	1342465	11718	1330747	0.853	0	Migraine without aura, Bjornsdottir et al.
rs74270451	2	234804509	G	T	0.06552	-0.1359	0.0291945	3.24e-06	1342465	11718	1330747	0.39	2.975	Migraine without aura, Bjornsdottir et al.
rs73118733	2	234804955	A	G	0.0657	-0.137298	0.0291821	2.54e-06	1342465	11718	1330747	0.378	5.13	Migraine without aura, Bjornsdottir et al.
rs765900	2	234806833	A	G	0.06572	-0.137	0.0291771	2.66e-06	1342465	11718	1330747	0.377	5.174	Migraine without aura, Bjornsdottir et al.
rs28946905	2	234807749	A	G	0.06574	-0.137	0.0291867	2.68e-06	1342465	11718	1330747	0.375	5.525	Migraine without aura, Bjornsdottir et al.
rs17863835	2	234808061	C	G	0.06574	-0.136897	0.0291788	2.71e-06	1342465	11718	1330747	0.377	5.273	Migraine without aura, Bjornsdottir et al.
rs6431647	2	234809496	C	T	0.3243	-0.0739049	0.0148953	6.99e-07	1342465	11718	1330747	0.546	0	Migraine without aura, Bjornsdottir et al.
rs10929317	2	234811911	T	G	0.09674	-0.148697	0.024699	1.74e-09	1342465	11718	1330747	0.339	11.709	Migraine without aura, Bjornsdottir et al.
rs17864738	2	234812696	T	C	0.0969	-0.148895	0.0246594	1.56e-09	1342465	11718	1330747	0.345	10.672	Migraine without aura, Bjornsdottir et al.
rs6760630	2	234813415	C	G	0.32422	-0.0739049	0.0148953	6.99e-07	1342465	11718	1330747	0.56	0	Migraine without aura, Bjornsdottir et al.
rs6717978	2	234813666	T	C	0.09704	-0.149301	0.0246601	1.41e-09	1342465	11718	1330747	0.33	13.218	Migraine without aura, Bjornsdottir et al.
rs6717992	2	234813712	T	C	0.09704	-0.148999	0.0246725	1.55e-09	1342465	11718	1330747	0.331	12.999	Migraine without aura, Bjornsdottir et al.
rs10187654	2	234814059	T	C	0.18618	-0.103496	0.0180651	1.01e-08	1342465	11718	1330747	0.138	42.542	Migraine without aura, Bjornsdottir et al.
rs4663983	2	234815005	G	A	0.18938	-0.102997	0.01797	9.95e-09	1342465	11718	1330747	0.201	33.133	Migraine without aura, Bjornsdottir et al.
rs11562941	2	234815167	A	G	0.09678	-0.148604	0.0246911	1.76e-09	1342465	11718	1330747	0.361	8.071	Migraine without aura, Bjornsdottir et al.
rs17864741	2	234817840	A	T	0.0982	-0.1508	0.0245546	8.18e-10	1342465	11718	1330747	0.382	4.362	Migraine without aura, Bjornsdottir et al.
rs17863838	2	234818258	A	G	0.09804	-0.148604	0.0245405	1.4e-09	1342465	11718	1330747	0.44	0	Migraine without aura, Bjornsdottir et al.
rs7577262	2	234818869	A	G	0.0985	-0.150695	0.0245282	8.06e-10	1342465	11718	1330747	0.397	1.633	Migraine without aura, Bjornsdottir et al.
rs6724624	2	234820578	G	C	0.19116	-0.104705	0.017909	5.02e-09	1342465	11718	1330747	0.235	27.95	Migraine without aura, Bjornsdottir et al.
rs11892538	2	234821445	C	G	0.19116	-0.104905	0.0179182	4.78e-09	1342465	11718	1330747	0.233	28.286	Migraine without aura, Bjornsdottir et al.
rs11563063	2	234821530	A	G	0.19116	-0.104905	0.0179118	4.72e-09	1342465	11718	1330747	0.233	28.328	Migraine without aura, Bjornsdottir et al.
rs6738979	2	234823058	G	A	0.19116	-0.104805	0.0179096	4.86e-09	1342465	11718	1330747	0.221	30.046	Migraine without aura, Bjornsdottir et al.
rs1985366	2	234824559	C	T	0.19114	-0.105105	0.0179172	4.46e-09	1342465	11718	1330747	0.227	29.226	Migraine without aura, Bjornsdottir et al.
rs1965629	2	234824731	G	A	0.19118	-0.105205	0.0179157	4.3e-09	1342465	11718	1330747	0.226	29.382	Migraine without aura, Bjornsdottir et al.
rs10166942	2	234825093	C	T	0.19118	-0.104605	0.0179099	5.2e-09	1342465	11718	1330747	0.221	30.13	Migraine without aura, Bjornsdottir et al.
rs2362290	2	234825369	A	G	0.19116	-0.105105	0.0179057	4.36e-09	1342465	11718	1330747	0.226	29.318	Migraine without aura, Bjornsdottir et al.
rs1003540	2	234825884	G	A	0.19116	-0.105005	0.0179058	4.51e-09	1342465	11718	1330747	0.229	28.926	Migraine without aura, Bjornsdottir et al.
rs1004478	2	234825895	G	C	0.0983	-0.1513	0.0245365	6.99e-10	1342465	11718	1330747	0.393	2.465	Migraine without aura, Bjornsdottir et al.
rs10170399	2	234826648	G	A	0.19116	-0.105005	0.0179013	4.47e-09	1342465	11718	1330747	0.229	28.958	Migraine without aura, Bjornsdottir et al.
rs12988953	2	234826661	G	C	0.09844	-0.152196	0.0245257	5.45e-10	1342465	11718	1330747	0.384	4.064	Migraine without aura, Bjornsdottir et al.
rs6741751	2	234827661	A	G	0.09812	-0.150602	0.024555	8.61e-10	1342465	11718	1330747	0.397	1.718	Migraine without aura, Bjornsdottir et al.
rs17862920	2	234827995	T	C	0.0983	-0.151905	0.0245438	6.05e-10	1342465	11718	1330747	0.349	9.997	Migraine without aura, Bjornsdottir et al.
rs6709005	2	234828723	C	T	0.17022	-0.100495	0.0187106	7.83e-08	1342465	11718	1330747	0.205	32.441	Migraine without aura, Bjornsdottir et al.
rs17862921	2	234829120	G	T	0.09796	-0.151404	0.0245782	7.27e-10	1342465	11718	1330747	0.439	0	Migraine without aura, Bjornsdottir et al.
rs9646718	2	234830440	T	C	0.09798	-0.1513	0.0245725	7.4e-10	1342465	11718	1330747	0.436	0	Migraine without aura, Bjornsdottir et al.
rs7597116	2	234832232	T	C	0.08988	-0.156198	0.0257846	1.38e-09	1342465	11718	1330747	0.56	0	Migraine without aura, Bjornsdottir et al.
rs737636	2	234832824	G	A	0.20188	-0.0967973	0.0174825	3.08e-08	1342465	11718	1330747	0.246	26.334	Migraine without aura, Bjornsdottir et al.
rs6431648	2	234833457	A	G	0.20188	-0.0964999	0.0174769	3.36e-08	1342465	11718	1330747	0.246	26.374	Migraine without aura, Bjornsdottir et al.
rs7604471	2	234834176	A	C	0.20188	-0.0964999	0.0174835	3.4e-08	1342465	11718	1330747	0.247	26.232	Migraine without aura, Bjornsdottir et al.
rs4233636	2	234834402	T	A	0.2019	-0.096599	0.0174865	3.31e-08	1342465	11718	1330747	0.247	26.176	Migraine without aura, Bjornsdottir et al.
rs4663986	2	234834455	G	C	0.2019	-0.0967973	0.0174931	3.14e-08	1342465	11718	1330747	0.252	25.372	Migraine without aura, Bjornsdottir et al.
rs7558436	2	234835679	G	C	0.09426	-0.1498	0.0251363	2.53e-09	1342465	11718	1330747	0.734	0	Migraine without aura, Bjornsdottir et al.
rs2362292	2	234836770	G	A	0.20204	-0.0963017	0.0174856	3.64e-08	1342465	11718	1330747	0.241	27.071	Migraine without aura, Bjornsdottir et al.
rs2362293	2	234836854	T	G	0.20184	-0.0960044	0.0174844	4e-08	1342465	11718	1330747	0.234	28.201	Migraine without aura, Bjornsdottir et al.
rs11562954	2	234837513	C	T	0.09426	-0.150904	0.0251531	1.98e-09	1342465	11718	1330747	0.725	0	Migraine without aura, Bjornsdottir et al.
rs17863841	2	234837608	A	T	0.0898	-0.156595	0.0257716	1.23e-09	1342465	11718	1330747	0.565	0	Migraine without aura, Bjornsdottir et al.
rs758276	2	234837808	G	A	0.2051	-0.0930038	0.0173961	8.98e-08	1342465	11718	1330747	0.361	7.967	Migraine without aura, Bjornsdottir et al.
rs758275	2	234838020	G	A	0.20396	-0.096599	0.0174394	3.04e-08	1342465	11718	1330747	0.173	37.197	Migraine without aura, Bjornsdottir et al.
rs10490010	2	234838912	G	C	0.09626	-0.149196	0.0249081	2.1e-09	1342465	11718	1330747	0.598	0	Migraine without aura, Bjornsdottir et al.
rs10803666	2	234838947	C	G	0.09626	-0.149196	0.0248983	2.07e-09	1342465	11718	1330747	0.599	0	Migraine without aura, Bjornsdottir et al.
rs7562952	2	234840357	C	T	0.09182	-0.156104	0.0255325	9.72e-10	1342465	11718	1330747	0.438	0	Migraine without aura, Bjornsdottir et al.
rs7562971	2	234840424	A	T	0.09182	-0.156104	0.0255291	9.67e-10	1342465	11718	1330747	0.438	0	Migraine without aura, Bjornsdottir et al.
rs17863842	2	234842119	T	C	0.09182	-0.155602	0.0255328	1.1e-09	1342465	11718	1330747	0.471	0	Migraine without aura, Bjornsdottir et al.
rs17868384	2	234842328	G	A	0.09182	-0.155695	0.0255297	1.07e-09	1342465	11718	1330747	0.466	0	Migraine without aura, Bjornsdottir et al.
rs10189040	2	234843191	G	A	0.204	-0.0967973	0.017424	2.77e-08	1342465	11718	1330747	0.19	34.71	Migraine without aura, Bjornsdottir et al.
rs67646620	2	234843225	T	C	0.09186	-0.156502	0.0255223	8.68e-10	1342465	11718	1330747	0.463	0	Migraine without aura, Bjornsdottir et al.
rs13028228	2	234843309	T	C	0.09644	-0.150695	0.0249044	1.44e-09	1342465	11718	1330747	0.624	0	Migraine without aura, Bjornsdottir et al.
rs10490012	2	234843494	T	C	0.2024	-0.0970948	0.0175047	2.91e-08	1342465	11718	1330747	0.197	33.69	Migraine without aura, Bjornsdottir et al.
rs71400704	2	234844139	GAGGCAC	G	0.09206	-0.156595	0.0255237	8.5e-10	1342465	11718	1330747	0.463	0	Migraine without aura, Bjornsdottir et al.
rs12473889	2	234844945	G	A	0.09188	-0.156701	0.0255211	8.25e-10	1342465	11718	1330747	0.464	0	Migraine without aura, Bjornsdottir et al.
rs6711120	2	234845134	A	G	0.20396	-0.0964999	0.0174305	3.09e-08	1342465	11718	1330747	0.192	34.391	Migraine without aura, Bjornsdottir et al.
rs9646719	2	234845571	C	T	0.21105	-0.117602	0.0209714	2.05e-08	1342465	11718	1330747	0.43	0	Migraine without aura, Bjornsdottir et al.
rs13418652	2	234845580	G	A	0.211	-0.117501	0.0209812	2.14e-08	1342465	11718	1330747	0.433	0	Migraine without aura, Bjornsdottir et al.
rs2108810	2	234845708	T	G	0.20394	-0.096599	0.0174466	3.08e-08	1342465	11718	1330747	0.192	34.369	Migraine without aura, Bjornsdottir et al.
rs12470426	2	234846401	A	G	0.09136	-0.158503	0.0256024	5.98e-10	1342465	11718	1330747	0.544	0	Migraine without aura, Bjornsdottir et al.
rs9646720	2	234847573	G	A	0.2014	-0.0953002	0.0175356	5.49e-08	1342465	11718	1330747	0.253	25.203	Migraine without aura, Bjornsdottir et al.
rs2302153	2	234847823	C	A	0.20122	-0.096599	0.0175578	3.76e-08	1342465	11718	1330747	0.268	22.948	Migraine without aura, Bjornsdottir et al.
rs727017	2	240675952	T	G	0.35506	-0.0640053	0.0144553	9.52e-06	1342465	11718	1330747	0.373	5.894	Migraine without aura, Bjornsdottir et al.
rs2412010	2	240678163	G	T	0.36412	-0.0646025	0.0143465	6.7e-06	1342465	11718	1330747	0.345	10.717	Migraine without aura, Bjornsdottir et al.
rs1866136	2	240678202	T	G	0.36404	-0.0646985	0.0143453	6.48e-06	1342465	11718	1330747	0.356	8.856	Migraine without aura, Bjornsdottir et al.
rs11897501	2	240678769	T	C	0.36402	-0.0648052	0.0143531	6.33e-06	1342465	11718	1330747	0.355	9.027	Migraine without aura, Bjornsdottir et al.
rs6763666	3	57481571	C	A	0.110375	-0.123796	0.0278645	8.88e-06	1342465	11718	1330747	0.451	0	Migraine without aura, Bjornsdottir et al.
rs7610257	3	57507959	A	T	0.120775	-0.118603	0.0264934	7.58e-06	1342465	11718	1330747	0.154	42.869	Migraine without aura, Bjornsdottir et al.
rs13069352	3	62667348	A	G	0.0853	0.110897	0.024353	5.27e-06	1342465	11718	1330747	0.738	0	Migraine without aura, Bjornsdottir et al.
rs75060442	3	62676823	G	T	0.12088	0.0929984	0.0210528	9.99e-06	1342465	11718	1330747	0.411	0	Migraine without aura, Bjornsdottir et al.
rs62308101	4	57724100	A	C	0.35498	0.0694981	0.0142779	1.13e-06	1342465	11718	1330747	0.588	0	Migraine without aura, Bjornsdottir et al.
rs34469843	4	57726045	G	A	0.35498	0.0693955	0.014272	1.16e-06	1342465	11718	1330747	0.593	0	Migraine without aura, Bjornsdottir et al.
rs7684253	4	57727311	C	T	0.45426	-0.0677009	0.0137781	8.94e-07	1342465	11718	1330747	0.432	0	Migraine without aura, Bjornsdottir et al.
rs372586331	4	57757552	CAAA	CAA	0.513025	-0.0765032	0.016829	5.47e-06	1342465	11718	1330747	0.146	44.198	Migraine without aura, Bjornsdottir et al.
rs2412771	4	57761417	C	T	0.41992	-0.0618967	0.0139342	8.91e-06	1342465	11718	1330747	0.349	10.05	Migraine without aura, Bjornsdottir et al.
rs781669	4	57819794	C	T	0.46606	0.0625991	0.0137322	5.15e-06	1342465	11718	1330747	0.167	38.178	Migraine without aura, Bjornsdottir et al.
rs115555184	4	79700981	G	A	0.01444	-0.259704	0.0579754	7.48e-06	1342465	11718	1330747	0.0578	56.225	Migraine without aura, Bjornsdottir et al.
rs28681074	4	79745609	C	T	0.0151	-0.266299	0.05716	3.18e-06	1342465	11718	1330747	0.0645	54.891	Migraine without aura, Bjornsdottir et al.
rs116357624	4	79815340	G	T	0.01416	-0.2642	0.0584716	6.23e-06	1342465	11718	1330747	0.0382	60.527	Migraine without aura, Bjornsdottir et al.
rs72660916	4	79818314	A	T	0.01472	-0.264604	0.0578633	4.81e-06	1342465	11718	1330747	0.0257	63.887	Migraine without aura, Bjornsdottir et al.
rs112716374	5	25932444	T	G	0.05524	-0.148999	0.0333081	7.7e-06	1342465	11718	1330747	0.114	46.264	Migraine without aura, Bjornsdottir et al.
rs11955377	5	103861597	C	A	0.48104	0.0622045	0.0137143	5.74e-06	1342465	11718	1330747	0.0936	49.657	Migraine without aura, Bjornsdottir et al.
rs35319957	5	103864338	C	G	0.481	0.0618004	0.0137086	6.54e-06	1342465	11718	1330747	0.098	48.909	Migraine without aura, Bjornsdottir et al.
rs1582419	5	103870101	C	T	0.4811	0.0618004	0.0137067	6.52e-06	1342465	11718	1330747	0.0993	48.706	Migraine without aura, Bjornsdottir et al.
rs2012695	5	103875811	T	C	0.34646	-0.065104	0.0143524	5.73e-06	1342465	11718	1330747	0.277	21.572	Migraine without aura, Bjornsdottir et al.
rs7706890	5	103882873	T	C	0.34634	-0.0652001	0.0143486	5.52e-06	1342465	11718	1330747	0.269	22.78	Migraine without aura, Bjornsdottir et al.
rs7711148	5	103883101	T	C	0.34672	-0.0660009	0.0143892	4.5e-06	1342465	11718	1330747	0.279	21.289	Migraine without aura, Bjornsdottir et al.
rs10066853	5	103885973	C	G	0.34642	-0.0652961	0.0143527	5.38e-06	1342465	11718	1330747	0.249	25.82	Migraine without aura, Bjornsdottir et al.
rs6869862	5	103886213	G	T	0.46354	0.0627025	0.0137143	4.83e-06	1342465	11718	1330747	0.133	43.318	Migraine without aura, Bjornsdottir et al.
rs7706353	5	103895016	T	C	0.47164	0.0608034	0.0136851	8.87e-06	1342465	11718	1330747	0.141	42.091	Migraine without aura, Bjornsdottir et al.
rs4320234	5	103895115	C	T	0.4717	0.0605964	0.0136931	9.63e-06	1342465	11718	1330747	0.131	43.6	Migraine without aura, Bjornsdottir et al.
rs1833514	5	103896130	C	T	0.47174	0.0606999	0.0136896	9.25e-06	1342465	11718	1330747	0.141	42.092	Migraine without aura, Bjornsdottir et al.
rs4521446	5	103897758	C	T	0.47164	0.0608034	0.0136933	8.98e-06	1342465	11718	1330747	0.143	41.782	Migraine without aura, Bjornsdottir et al.
rs6596578	5	103899178	G	A	0.47166	0.0606999	0.0136788	9.1e-06	1342465	11718	1330747	0.141	42.019	Migraine without aura, Bjornsdottir et al.
rs10064425	5	103899690	T	C	0.47166	0.0608975	0.0137003	8.79e-06	1342465	11718	1330747	0.143	41.737	Migraine without aura, Bjornsdottir et al.
rs6865511	5	103902180	C	T	0.47162	0.0608975	0.0137003	8.79e-06	1342465	11718	1330747	0.145	41.514	Migraine without aura, Bjornsdottir et al.
rs1421668	5	103902958	C	T	0.47164	0.061001	0.0136967	8.44e-06	1342465	11718	1330747	0.14	42.191	Migraine without aura, Bjornsdottir et al.
rs12657531	5	103903837	A	G	0.47162	0.061001	0.0137052	8.55e-06	1342465	11718	1330747	0.143	41.732	Migraine without aura, Bjornsdottir et al.
rs12658007	5	103904034	A	G	0.47236	0.061697	0.0136994	6.68e-06	1342465	11718	1330747	0.173	37.185	Migraine without aura, Bjornsdottir et al.
rs12658451	5	103904037	T	C	0.47236	0.061697	0.0137032	6.72e-06	1342465	11718	1330747	0.172	37.46	Migraine without aura, Bjornsdottir et al.
rs11242522	5	103904914	T	C	0.47152	0.0611986	0.0136941	7.86e-06	1342465	11718	1330747	0.148	40.989	Migraine without aura, Bjornsdottir et al.
rs11242523	5	103905025	T	A	0.47152	0.0611986	0.0137057	8e-06	1342465	11718	1330747	0.147	41.1	Migraine without aura, Bjornsdottir et al.
rs12515429	5	103905275	C	T	0.47152	0.061001	0.0136936	8.4e-06	1342465	11718	1330747	0.143	41.732	Migraine without aura, Bjornsdottir et al.
rs17156671	5	103905410	A	C	0.4715	0.0611986	0.013695	7.87e-06	1342465	11718	1330747	0.145	41.386	Migraine without aura, Bjornsdottir et al.
rs2403284	5	103906073	C	T	0.47154	0.0611045	0.0136928	8.1e-06	1342465	11718	1330747	0.146	41.309	Migraine without aura, Bjornsdottir et al.
rs7703746	5	103907337	G	A	0.45868	0.0642979	0.0137221	2.79e-06	1342465	11718	1330747	0.12	45.394	Migraine without aura, Bjornsdottir et al.
rs1421667	5	103907606	G	A	0.47154	0.061001	0.0136943	8.41e-06	1342465	11718	1330747	0.145	41.414	Migraine without aura, Bjornsdottir et al.
rs2032790	5	103908246	C	T	0.47134	0.0608975	0.013698	8.76e-06	1342465	11718	1330747	0.148	40.919	Migraine without aura, Bjornsdottir et al.
rs1421666	5	103908410	A	G	0.47132	0.0608975	0.0137108	8.93e-06	1342465	11718	1330747	0.149	40.898	Migraine without aura, Bjornsdottir et al.
rs4295362	5	103908868	C	T	0.47134	0.0605964	0.0136882	9.56e-06	1342465	11718	1330747	0.147	41.189	Migraine without aura, Bjornsdottir et al.
rs959857	5	103909548	C	T	0.47134	0.0605023	0.013693	9.94e-06	1342465	11718	1330747	0.145	41.521	Migraine without aura, Bjornsdottir et al.
rs62362443	5	103912114	A	C	0.47486	0.0605023	0.0136815	9.77e-06	1342465	11718	1330747	0.402	0.655	Migraine without aura, Bjornsdottir et al.
rs11738191	5	103913202	A	G	0.48146	0.0630969	0.0136951	4.08e-06	1342465	11718	1330747	0.322	14.42	Migraine without aura, Bjornsdottir et al.
rs11738197	5	103913264	A	C	0.48146	0.063003	0.0136852	4.15e-06	1342465	11718	1330747	0.319	15.015	Migraine without aura, Bjornsdottir et al.
rs13172611	5	103913268	C	T	0.48146	0.063003	0.0136852	4.15e-06	1342465	11718	1330747	0.319	15.016	Migraine without aura, Bjornsdottir et al.
rs2896528	5	103913710	C	T	0.48154	0.0633034	0.0136928	3.78e-06	1342465	11718	1330747	0.31	16.445	Migraine without aura, Bjornsdottir et al.
rs1363106	5	103913756	A	T	0.48146	0.0630969	0.0136981	4.1e-06	1342465	11718	1330747	0.322	14.431	Migraine without aura, Bjornsdottir et al.
rs1421665	5	103914014	C	T	0.48148	0.063003	0.0136926	4.2e-06	1342465	11718	1330747	0.321	14.734	Migraine without aura, Bjornsdottir et al.
rs13177365	5	103914543	G	A	0.48142	0.0630969	0.0136951	4.08e-06	1342465	11718	1330747	0.322	14.46	Migraine without aura, Bjornsdottir et al.
rs10053368	5	103914758	A	G	0.48144	0.0628997	0.0137033	4.43e-06	1342465	11718	1330747	0.324	14.219	Migraine without aura, Bjornsdottir et al.
rs10053371	5	103914786	A	T	0.48146	0.0630969	0.0136966	4.09e-06	1342465	11718	1330747	0.323	14.349	Migraine without aura, Bjornsdottir et al.
rs10054977	5	103914836	T	G	0.48144	0.0630969	0.0137011	4.12e-06	1342465	11718	1330747	0.321	14.66	Migraine without aura, Bjornsdottir et al.
rs12658276	5	103915282	A	G	0.48144	0.0630969	0.0137026	4.13e-06	1342465	11718	1330747	0.319	15.046	Migraine without aura, Bjornsdottir et al.
rs10479296	5	103915443	G	A	0.48144	0.063003	0.0136926	4.2e-06	1342465	11718	1330747	0.318	15.113	Migraine without aura, Bjornsdottir et al.
rs10479297	5	103915728	A	G	0.48098	0.0633034	0.0136879	3.75e-06	1342465	11718	1330747	0.315	15.549	Migraine without aura, Bjornsdottir et al.
rs7710489	5	103916349	T	C	0.48144	0.063003	0.0136926	4.2e-06	1342465	11718	1330747	0.311	16.237	Migraine without aura, Bjornsdottir et al.
rs7723509	5	103916363	G	C	0.48146	0.0628997	0.0137033	4.43e-06	1342465	11718	1330747	0.304	17.443	Migraine without aura, Bjornsdottir et al.
rs62362459	5	103916831	A	G	0.48144	0.063003	0.0136956	4.22e-06	1342465	11718	1330747	0.314	15.761	Migraine without aura, Bjornsdottir et al.
rs10477834	5	103917352	A	C	0.48144	0.0628997	0.0136848	4.3e-06	1342465	11718	1330747	0.311	16.255	Migraine without aura, Bjornsdottir et al.
rs1363105	5	103917790	C	T	0.48148	0.063003	0.0137072	4.3e-06	1342465	11718	1330747	0.314	15.864	Migraine without aura, Bjornsdottir et al.
rs1363104	5	103917797	C	G	0.48148	0.0628997	0.0136877	4.32e-06	1342465	11718	1330747	0.312	16.049	Migraine without aura, Bjornsdottir et al.
rs1363102	5	103917867	G	T	0.4815	0.0628997	0.0136948	4.37e-06	1342465	11718	1330747	0.312	16.124	Migraine without aura, Bjornsdottir et al.
rs10072579	5	103918228	C	T	0.4815	0.0627964	0.013685	4.46e-06	1342465	11718	1330747	0.315	15.575	Migraine without aura, Bjornsdottir et al.
rs10072849	5	103918622	C	T	0.48148	0.0628997	0.0136919	4.35e-06	1342465	11718	1330747	0.313	15.919	Migraine without aura, Bjornsdottir et al.
rs10057459	5	103918699	G	A	0.48148	0.0627964	0.0136892	4.49e-06	1342465	11718	1330747	0.309	16.533	Migraine without aura, Bjornsdottir et al.
rs10057469	5	103918749	G	T	0.48148	0.0628997	0.0137103	4.48e-06	1342465	11718	1330747	0.307	16.955	Migraine without aura, Bjornsdottir et al.
rs10052804	5	103919822	A	C	0.48144	0.063003	0.0136985	4.24e-06	1342465	11718	1330747	0.315	15.653	Migraine without aura, Bjornsdottir et al.
rs10059643	5	103919840	G	A	0.48146	0.0628997	0.0136891	4.33e-06	1342465	11718	1330747	0.312	16.088	Migraine without aura, Bjornsdottir et al.
rs1592754	5	103938115	C	T	0.48034	0.0628997	0.0136976	4.39e-06	1342465	11718	1330747	0.461	0	Migraine without aura, Bjornsdottir et al.
rs12187898	5	103939674	C	T	0.46216	0.0639978	0.013733	3.16e-06	1342465	11718	1330747	0.335	12.345	Migraine without aura, Bjornsdottir et al.
rs12187903	5	103939770	C	T	0.46216	0.0636037	0.0137226	3.57e-06	1342465	11718	1330747	0.321	14.652	Migraine without aura, Bjornsdottir et al.
rs1363101	5	103941070	T	G	0.46434	0.0632001	0.013731	4.17e-06	1342465	11718	1330747	0.33	13.117	Migraine without aura, Bjornsdottir et al.
rs10455065	5	103941401	T	C	0.46456	0.0627025	0.0137247	4.91e-06	1342465	11718	1330747	0.348	10.217	Migraine without aura, Bjornsdottir et al.
rs10455066	5	103941415	T	G	0.4643	0.0633973	0.0137196	3.82e-06	1342465	11718	1330747	0.347	10.348	Migraine without aura, Bjornsdottir et al.
rs2018142	5	103941793	C	A	0.46448	0.0627964	0.0137124	4.66e-06	1342465	11718	1330747	0.364	7.501	Migraine without aura, Bjornsdottir et al.
rs325506	5	104012303	C	G	0.42698	0.0670042	0.0138223	1.25e-06	1342465	11718	1330747	0.125	44.519	Migraine without aura, Bjornsdottir et al.
rs10042496	5	179850816	C	T	0.13248	0.0993022	0.0204917	1.26e-06	1342465	11718	1330747	0.248	26.019	Migraine without aura, Bjornsdottir et al.
rs10807323	6	12795031	A	G	0.4504	-0.0643999	0.0138232	3.18e-06	1342465	11718	1330747	0.117	45.795	Migraine without aura, Bjornsdottir et al.
rs9381401	6	12801967	C	A	0.4517	-0.0660971	0.0138433	1.8e-06	1342465	11718	1330747	0.114	46.323	Migraine without aura, Bjornsdottir et al.
rs1332844	6	12889004	C	T	0.34768	0.0670977	0.0143439	2.9e-06	1342465	11718	1330747	0.214	31.088	Migraine without aura, Bjornsdottir et al.
rs4053036	6	12890029	CTT	CTTTT	0.36185	0.0778033	0.0174959	8.71e-06	1342465	11718	1330747	0.255	26.204	Migraine without aura, Bjornsdottir et al.
rs7750679	6	12891301	T	C	0.3474	0.0673035	0.014343	2.7e-06	1342465	11718	1330747	0.247	26.238	Migraine without aura, Bjornsdottir et al.
rs6925904	6	12892486	A	G	0.34778	0.0667985	0.014334	3.16e-06	1342465	11718	1330747	0.211	31.608	Migraine without aura, Bjornsdottir et al.
rs9296512	6	12894904	G	C	0.35106	0.0657971	0.0142906	4.14e-06	1342465	11718	1330747	0.208	32.059	Migraine without aura, Bjornsdottir et al.
rs9395214	6	12898884	C	G	0.34998	0.0676026	0.014323	2.36e-06	1342465	11718	1330747	0.204	32.662	Migraine without aura, Bjornsdottir et al.
rs7751826	6	12900977	C	T	0.3473	0.0701043	0.0143597	1.05e-06	1342465	11718	1330747	0.183	35.802	Migraine without aura, Bjornsdottir et al.
rs9369640	6	12901441	C	A	0.34822	0.0704957	0.0143514	9.01e-07	1342465	11718	1330747	0.21	31.638	Migraine without aura, Bjornsdottir et al.
rs62389955	6	12902248	G	A	0.32082	0.0674998	0.0146871	4.31e-06	1342465	11718	1330747	0.282	20.817	Migraine without aura, Bjornsdottir et al.
rs6911226	6	12902290	A	G	0.34732	0.0697965	0.0143443	1.14e-06	1342465	11718	1330747	0.19	34.754	Migraine without aura, Bjornsdottir et al.
rs6915983	6	12902441	T	G	0.3473	0.0698991	0.0143756	1.16e-06	1342465	11718	1330747	0.187	35.164	Migraine without aura, Bjornsdottir et al.
rs4714955	6	12903435	T	C	0.32078	0.0672006	0.0146566	4.54e-06	1342465	11718	1330747	0.306	17.115	Migraine without aura, Bjornsdottir et al.
rs9349379	6	12903957	G	A	0.41734	-0.101402	0.0139589	3.75e-13	1342465	11718	1330747	0.321	14.691	Migraine without aura, Bjornsdottir et al.
rs2876301	6	12907411	C	T	0.3502	0.0690035	0.0143096	1.42e-06	1342465	11718	1330747	0.149	40.819	Migraine without aura, Bjornsdottir et al.
rs2327620	6	12907591	A	G	0.35016	0.0683967	0.0143148	1.77e-06	1342465	11718	1330747	0.147	41.164	Migraine without aura, Bjornsdottir et al.
rs7760016	6	12908077	G	A	0.35028	0.0690035	0.0143179	1.44e-06	1342465	11718	1330747	0.149	40.776	Migraine without aura, Bjornsdottir et al.
rs7760527	6	12908408	G	A	0.35026	0.0690969	0.0143163	1.39e-06	1342465	11718	1330747	0.148	41.021	Migraine without aura, Bjornsdottir et al.
rs7454157	6	12909874	A	G	0.3499	0.0687982	0.0143113	1.53e-06	1342465	11718	1330747	0.18	36.212	Migraine without aura, Bjornsdottir et al.
rs12530250	6	12911965	G	A	0.32098	0.0677988	0.0146925	3.94e-06	1342465	11718	1330747	0.255	24.926	Migraine without aura, Bjornsdottir et al.
rs9381494	6	12913152	C	T	0.35028	0.0686955	0.0143128	1.59e-06	1342465	11718	1330747	0.172	37.419	Migraine without aura, Bjornsdottir et al.
rs4711863	6	12915417	C	G	0.32452	0.0673035	0.0146597	4.41e-06	1342465	11718	1330747	0.271	22.504	Migraine without aura, Bjornsdottir et al.
rs2876303	6	12919867	G	A	0.35344	0.0690969	0.0143331	1.43e-06	1342465	11718	1330747	0.122	45.029	Migraine without aura, Bjornsdottir et al.
rs8180558	6	12919989	T	C	0.32502	0.0674998	0.0146668	4.18e-06	1342465	11718	1330747	0.257	24.675	Migraine without aura, Bjornsdottir et al.
rs9381500	6	12922535	G	A	0.32462	0.0679016	0.0146856	3.77e-06	1342465	11718	1330747	0.285	20.287	Migraine without aura, Bjornsdottir et al.
rs9369650	6	12922652	C	A	0.35298	0.0693955	0.0143521	1.33e-06	1342465	11718	1330747	0.138	42.522	Migraine without aura, Bjornsdottir et al.
rs2327621	6	12922689	G	A	0.32462	0.0679016	0.0146856	3.77e-06	1342465	11718	1330747	0.287	20.013	Migraine without aura, Bjornsdottir et al.
rs34343839	6	12922734	T	C	0.32442	0.0670042	0.0146852	5.05e-06	1342465	11718	1330747	0.305	17.195	Migraine without aura, Bjornsdottir et al.
rs1014342	6	12923157	T	C	0.35298	0.0691995	0.0143418	1.4e-06	1342465	11718	1330747	0.137	42.721	Migraine without aura, Bjornsdottir et al.
rs62386818	6	12923767	A	C	0.32444	0.066602	0.0146766	5.68e-06	1342465	11718	1330747	0.302	17.661	Migraine without aura, Bjornsdottir et al.
rs9369652	6	12924744	C	T	0.35304	0.0687982	0.0143454	1.62e-06	1342465	11718	1330747	0.134	43.092	Migraine without aura, Bjornsdottir et al.
rs1953088	6	12925936	C	A	0.3533	0.0682006	0.0143568	2.03e-06	1342465	11718	1330747	0.147	41.101	Migraine without aura, Bjornsdottir et al.
rs4714990	6	12927845	C	T	0.3631	0.0684994	0.0142051	1.42e-06	1342465	11718	1330747	0.109	47.045	Migraine without aura, Bjornsdottir et al.
rs6458545	6	12934302	C	G	0.35306	0.0669013	0.0142778	2.79e-06	1342465	11718	1330747	0.122	45.019	Migraine without aura, Bjornsdottir et al.
rs13209002	6	12938341	T	C	0.14436	-0.0983959	0.019617	5.28e-07	1342465	11718	1330747	0.434	0	Migraine without aura, Bjornsdottir et al.
rs117507118	6	96611694	G	C	0.04472	-0.149696	0.0334133	7.46e-06	1342465	11718	1330747	0.623	0	Migraine without aura, Bjornsdottir et al.
rs6924957	6	96853579	G	T	0.22884	0.0748013	0.0162776	4.32e-06	1342465	11718	1330747	0.67	0	Migraine without aura, Bjornsdottir et al.
rs4839826	6	96853616	C	T	0.22918	0.074198	0.0162619	5.05e-06	1342465	11718	1330747	0.665	0	Migraine without aura, Bjornsdottir et al.
rs9399930	6	96854444	G	T	0.30518	0.0667985	0.0148907	7.26e-06	1342465	11718	1330747	0.823	0	Migraine without aura, Bjornsdottir et al.
rs7770889	6	96858453	T	C	0.34806	0.0774979	0.0143202	6.24e-08	1342465	11718	1330747	0.907	0	Migraine without aura, Bjornsdottir et al.
rs13208321	6	96860354	A	G	0.20878	0.0858015	0.0168058	3.3e-07	1342465	11718	1330747	0.287	20.091	Migraine without aura, Bjornsdottir et al.
rs6568392	6	96861476	G	T	0.21132	0.0851037	0.0167419	3.71e-07	1342465	11718	1330747	0.395	2.079	Migraine without aura, Bjornsdottir et al.
rs4839828	6	96863326	G	A	0.33772	0.0823999	0.0144193	1.1e-08	1342465	11718	1330747	0.783	0	Migraine without aura, Bjornsdottir et al.
rs9320127	6	96865358	G	A	0.33736	0.0818012	0.0144184	1.4e-08	1342465	11718	1330747	0.759	0	Migraine without aura, Bjornsdottir et al.
rs9486181	6	96868132	G	A	0.33766	0.0825012	0.0144089	1.03e-08	1342465	11718	1330747	0.805	0	Migraine without aura, Bjornsdottir et al.
rs926277	6	96868837	T	A	0.33766	0.0825012	0.0144171	1.05e-08	1342465	11718	1330747	0.808	0	Migraine without aura, Bjornsdottir et al.
rs1157316	6	96869710	G	A	0.20846	0.0853976	0.0168098	3.77e-07	1342465	11718	1330747	0.316	15.443	Migraine without aura, Bjornsdottir et al.
rs6928442	6	96870118	A	G	0.33764	0.0825012	0.0144089	1.03e-08	1342465	11718	1330747	0.807	0	Migraine without aura, Bjornsdottir et al.
rs2223238	6	96871855	G	A	0.33776	0.0821973	0.0144213	1.2e-08	1342465	11718	1330747	0.813	0	Migraine without aura, Bjornsdottir et al.
rs9386473	6	96873341	C	A	0.33802	0.0826025	0.0144122	9.96e-09	1342465	11718	1330747	0.831	0	Migraine without aura, Bjornsdottir et al.
rs9372106	6	96875058	T	C	0.33802	0.0828971	0.014427	9.14e-09	1342465	11718	1330747	0.829	0	Migraine without aura, Bjornsdottir et al.
rs9384585	6	96875664	C	T	0.33766	0.0827038	0.0144102	9.51e-09	1342465	11718	1330747	0.804	0	Migraine without aura, Bjornsdottir et al.
rs11152924	6	96877383	A	G	0.33768	0.0827958	0.0144209	9.39e-09	1342465	11718	1330747	0.804	0	Migraine without aura, Bjornsdottir et al.
rs4265039	6	96878929	T	C	0.21134	0.0852966	0.0167435	3.5e-07	1342465	11718	1330747	0.434	0	Migraine without aura, Bjornsdottir et al.
rs7451950	6	96879974	T	C	0.33768	0.0828971	0.0144148	8.88e-09	1342465	11718	1330747	0.812	0	Migraine without aura, Bjornsdottir et al.
rs4346856	6	96880270	C	T	0.21132	0.0851956	0.0167395	3.59e-07	1342465	11718	1330747	0.435	0	Migraine without aura, Bjornsdottir et al.
rs4839833	6	96882069	T	C	0.20856	0.0859024	0.0168237	3.29e-07	1342465	11718	1330747	0.327	13.623	Migraine without aura, Bjornsdottir et al.
rs4839834	6	96882109	C	A	0.33736	0.0822986	0.0144281	1.17e-08	1342465	11718	1330747	0.769	0	Migraine without aura, Bjornsdottir et al.
rs7452350	6	96883326	C	A	0.33768	0.0828971	0.0144205	9e-09	1342465	11718	1330747	0.814	0	Migraine without aura, Bjornsdottir et al.
rs9373818	6	96885823	T	A	0.33734	0.0820039	0.0144252	1.31e-08	1342465	11718	1330747	0.762	0	Migraine without aura, Bjornsdottir et al.
rs9386500	6	96889845	A	C	0.33734	0.0820039	0.0144186	1.29e-08	1342465	11718	1330747	0.764	0	Migraine without aura, Bjornsdottir et al.
rs4518508	6	96890450	G	A	0.33764	0.0826025	0.0144224	1.02e-08	1342465	11718	1330747	0.812	0	Migraine without aura, Bjornsdottir et al.
rs4425602	6	96893906	G	A	0.33796	0.083302	0.0144132	7.49e-09	1342465	11718	1330747	0.779	0	Migraine without aura, Bjornsdottir et al.
rs9373829	6	96897201	C	A	0.33804	0.0826025	0.0144182	1.01e-08	1342465	11718	1330747	0.844	0	Migraine without aura, Bjornsdottir et al.
rs9486275	6	96901187	C	T	0.33768	0.0825012	0.014413	1.04e-08	1342465	11718	1330747	0.824	0	Migraine without aura, Bjornsdottir et al.
rs6568428	6	96903604	A	G	0.33736	0.0819025	0.0144204	1.35e-08	1342465	11718	1330747	0.779	0	Migraine without aura, Bjornsdottir et al.
rs9373833	6	96904998	C	T	0.33782	0.0827958	0.0144181	9.33e-09	1342465	11718	1330747	0.833	0	Migraine without aura, Bjornsdottir et al.
rs3860243	6	96905303	T	G	0.3375	0.082096	0.0144246	1.26e-08	1342465	11718	1330747	0.792	0	Migraine without aura, Bjornsdottir et al.
rs4486027	6	96911886	C	T	0.208	0.0843963	0.0168235	5.26e-07	1342465	11718	1330747	0.295	18.711	Migraine without aura, Bjornsdottir et al.
rs4438964	6	96917563	T	G	0.3378	0.0820039	0.0144118	1.27e-08	1342465	11718	1330747	0.825	0	Migraine without aura, Bjornsdottir et al.
rs9384602	6	96919561	G	A	0.3375	0.0811006	0.0144238	1.88e-08	1342465	11718	1330747	0.761	0	Migraine without aura, Bjornsdottir et al.
rs9386528	6	96928514	A	G	0.29894	0.0663962	0.0149814	9.34e-06	1342465	11718	1330747	0.726	0	Migraine without aura, Bjornsdottir et al.
rs4839840	6	96941149	T	C	0.33786	0.082096	0.0144211	1.25e-08	1342465	11718	1330747	0.799	0	Migraine without aura, Bjornsdottir et al.
rs9486373	6	96942450	A	G	0.33788	0.082096	0.0144106	1.22e-08	1342465	11718	1330747	0.799	0	Migraine without aura, Bjornsdottir et al.
rs4839687	6	96951732	C	A	0.33788	0.0821973	0.0144104	1.17e-08	1342465	11718	1330747	0.828	0	Migraine without aura, Bjornsdottir et al.
rs9400034	6	96954566	C	T	0.33786	0.082096	0.0144176	1.24e-08	1342465	11718	1330747	0.799	0	Migraine without aura, Bjornsdottir et al.
rs9386576	6	96954717	C	T	0.33786	0.082096	0.0144176	1.24e-08	1342465	11718	1330747	0.799	0	Migraine without aura, Bjornsdottir et al.
rs4839842	6	96955387	A	T	0.33784	0.082096	0.0144142	1.23e-08	1342465	11718	1330747	0.801	0	Migraine without aura, Bjornsdottir et al.
rs9373887	6	96957004	C	T	0.34878	0.0805011	0.0142883	1.76e-08	1342465	11718	1330747	0.775	0	Migraine without aura, Bjornsdottir et al.
rs9384628	6	96960232	T	C	0.33784	0.082096	0.0144246	1.26e-08	1342465	11718	1330747	0.803	0	Migraine without aura, Bjornsdottir et al.
rs9486444	6	96963619	A	G	0.33786	0.0819025	0.0144172	1.34e-08	1342465	11718	1330747	0.785	0	Migraine without aura, Bjornsdottir et al.
rs12207471	6	96963782	A	G	0.33786	0.0819025	0.0144204	1.35e-08	1342465	11718	1330747	0.785	0	Migraine without aura, Bjornsdottir et al.
rs4131519	6	96964939	G	A	0.34912	0.0803996	0.0142801	1.8e-08	1342465	11718	1330747	0.787	0	Migraine without aura, Bjornsdottir et al.
rs9480700	6	96965056	A	G	0.3377	0.0818012	0.014409	1.37e-08	1342465	11718	1330747	0.786	0	Migraine without aura, Bjornsdottir et al.
rs4240553	6	96965324	T	C	0.3377	0.0819025	0.0144236	1.36e-08	1342465	11718	1330747	0.787	0	Migraine without aura, Bjornsdottir et al.
rs9486467	6	96971803	C	T	0.3432	0.0816998	0.0143617	1.28e-08	1342465	11718	1330747	0.779	0	Migraine without aura, Bjornsdottir et al.
rs4598081	6	96975227	A	G	0.34338	0.082096	0.0143661	1.1e-08	1342465	11718	1330747	0.774	0	Migraine without aura, Bjornsdottir et al.
rs9373907	6	96981189	G	A	0.34354	0.0815984	0.0143669	1.35e-08	1342465	11718	1330747	0.781	0	Migraine without aura, Bjornsdottir et al.
rs2475025	6	96988696	T	A	0.34342	0.082096	0.0143661	1.1e-08	1342465	11718	1330747	0.782	0	Migraine without aura, Bjornsdottir et al.
rs2475023	6	96996833	A	G	0.3433	0.0816998	0.0143717	1.31e-08	1342465	11718	1330747	0.749	0	Migraine without aura, Bjornsdottir et al.
rs2255552	6	96999643	G	A	0.34472	0.0797996	0.014341	2.63e-08	1342465	11718	1330747	0.819	0	Migraine without aura, Bjornsdottir et al.
rs1127175	6	96999725	T	C	0.33946	0.0784044	0.0143892	5.07e-08	1342465	11718	1330747	0.669	0	Migraine without aura, Bjornsdottir et al.
rs2499774	6	97006581	G	C	0.34352	0.0822986	0.0143694	1.02e-08	1342465	11718	1330747	0.747	0	Migraine without aura, Bjornsdottir et al.
rs2499775	6	97007340	T	C	0.34426	0.0815984	0.0143539	1.31e-08	1342465	11718	1330747	0.801	0	Migraine without aura, Bjornsdottir et al.
rs2499777	6	97013814	C	T	0.34322	0.0821973	0.0143681	1.06e-08	1342465	11718	1330747	0.818	0	Migraine without aura, Bjornsdottir et al.
rs9285393	6	97020917	A	C	0.21142	0.0827958	0.0167342	7.51e-07	1342465	11718	1330747	0.178	36.414	Migraine without aura, Bjornsdottir et al.
rs2971602	6	97022468	T	C	0.34382	0.0820039	0.0143653	1.14e-08	1342465	11718	1330747	0.782	0	Migraine without aura, Bjornsdottir et al.
rs211158	6	97022938	G	C	0.34278	0.0813956	0.014374	1.49e-08	1342465	11718	1330747	0.735	0	Migraine without aura, Bjornsdottir et al.
rs211159	6	97023026	A	G	0.3439	0.0816998	0.0143515	1.25e-08	1342465	11718	1330747	0.777	0	Migraine without aura, Bjornsdottir et al.
rs2971610	6	97027380	T	C	0.34326	0.081202	0.0143735	1.61e-08	1342465	11718	1330747	0.698	0	Migraine without aura, Bjornsdottir et al.
rs2983896	6	97029871	A	G	0.2115	0.0807963	0.0167304	1.37e-06	1342465	11718	1330747	0.261	24.09	Migraine without aura, Bjornsdottir et al.
rs3798293	6	97033370	G	A	0.21	0.0815984	0.0167817	1.16e-06	1342465	11718	1330747	0.114	46.378	Migraine without aura, Bjornsdottir et al.
rs2983897	6	97033780	A	G	0.2172	0.0803996	0.0165692	1.22e-06	1342465	11718	1330747	0.278	21.406	Migraine without aura, Bjornsdottir et al.
rs1475748	6	97034143	C	T	0.34382	0.080704	0.0143625	1.92e-08	1342465	11718	1330747	0.689	0	Migraine without aura, Bjornsdottir et al.
rs2971603	6	97035418	T	C	0.2172	0.080704	0.0165977	1.16e-06	1342465	11718	1330747	0.266	23.328	Migraine without aura, Bjornsdottir et al.
rs211187	6	97036142	G	A	0.34408	0.080704	0.0143509	1.87e-08	1342465	11718	1330747	0.721	0	Migraine without aura, Bjornsdottir et al.
rs3860229	6	97036559	C	T	0.21716	0.0801042	0.0165719	1.34e-06	1342465	11718	1330747	0.251	25.524	Migraine without aura, Bjornsdottir et al.
rs3860231	6	97036563	A	G	0.21716	0.0801042	0.0165719	1.34e-06	1342465	11718	1330747	0.251	25.537	Migraine without aura, Bjornsdottir et al.
rs2971609	6	97039665	G	A	0.21726	0.0811006	0.0165927	1.02e-06	1342465	11718	1330747	0.282	20.81	Migraine without aura, Bjornsdottir et al.
rs2971608	6	97039757	C	T	0.21726	0.0807963	0.0165748	1.09e-06	1342465	11718	1330747	0.263	23.806	Migraine without aura, Bjornsdottir et al.
rs2971607	6	97039857	G	A	0.34378	0.081202	0.0143653	1.58e-08	1342465	11718	1330747	0.735	0	Migraine without aura, Bjornsdottir et al.
rs2971606	6	97043025	G	C	0.2174	0.0813956	0.016602	9.45e-07	1342465	11718	1330747	0.271	22.513	Migraine without aura, Bjornsdottir et al.
rs2983902	6	97047322	C	T	0.34334	0.0813034	0.0143749	1.55e-08	1342465	11718	1330747	0.715	0	Migraine without aura, Bjornsdottir et al.
rs211186	6	97048982	C	T	0.34362	0.0808977	0.014371	1.81e-08	1342465	11718	1330747	0.719	0	Migraine without aura, Bjornsdottir et al.
rs3849199	6	97049191	C	T	0.34336	0.081202	0.0143681	1.59e-08	1342465	11718	1330747	0.705	0	Migraine without aura, Bjornsdottir et al.
rs1855533	6	97050265	C	T	0.34234	0.0789036	0.0144268	4.52e-08	1342465	11718	1330747	0.699	0	Migraine without aura, Bjornsdottir et al.
rs7741683	6	97054493	G	A	0.3221	0.0915029	0.0145927	3.6e-10	1342465	11718	1330747	0.726	0	Migraine without aura, Bjornsdottir et al.
rs7775721	6	97056979	T	C	0.32192	0.0921962	0.0146111	2.79e-10	1342465	11718	1330747	0.727	0	Migraine without aura, Bjornsdottir et al.
rs2273621	6	97058553	G	A	0.32212	0.0919956	0.0146041	2.99e-10	1342465	11718	1330747	0.733	0	Migraine without aura, Bjornsdottir et al.
rs11153082	6	97059666	G	A	0.32056	0.0909005	0.0146229	5.09e-10	1342465	11718	1330747	0.637	0	Migraine without aura, Bjornsdottir et al.
rs9486715	6	97059769	C	A	0.32058	0.0908	0.0146154	5.21e-10	1342465	11718	1330747	0.636	0	Migraine without aura, Bjornsdottir et al.
rs9386670	6	97060688	A	C	0.31534	0.0915029	0.0146831	4.61e-10	1342465	11718	1330747	0.595	0	Migraine without aura, Bjornsdottir et al.
rs9486725	6	97061159	T	C	0.32014	0.0917037	0.0146196	3.55e-10	1342465	11718	1330747	0.658	0	Migraine without aura, Bjornsdottir et al.
rs3798297	6	97062835	T	C	0.32122	0.0942005	0.0145895	1.07e-10	1342465	11718	1330747	0.656	0	Migraine without aura, Bjornsdottir et al.
rs6902835	6	97063005	G	C	0.32124	0.0943006	0.0145953	1.04e-10	1342465	11718	1330747	0.655	0	Migraine without aura, Bjornsdottir et al.
rs9373985	6	97063522	G	C	0.32012	0.0938	0.0146199	1.4e-10	1342465	11718	1330747	0.607	0	Migraine without aura, Bjornsdottir et al.
rs9398148	6	97063555	G	A	0.32126	0.0942005	0.0146052	1.12e-10	1342465	11718	1330747	0.661	0	Migraine without aura, Bjornsdottir et al.
rs57425973	6	97064813	A	C	0.44208	0.0752002	0.0138355	5.47e-08	1342465	11718	1330747	0.802	0	Migraine without aura, Bjornsdottir et al.
rs7752277	6	97065131	T	C	0.323	0.0923969	0.0145876	2.39e-10	1342465	11718	1330747	0.583	0	Migraine without aura, Bjornsdottir et al.
rs11759769	6	97065212	A	G	0.20858	0.0852966	0.0168505	4.15e-07	1342465	11718	1330747	0.0901	50.247	Migraine without aura, Bjornsdottir et al.
rs6899647	6	97065661	G	A	0.32256	0.0946008	0.0145883	8.89e-11	1342465	11718	1330747	0.61	0	Migraine without aura, Bjornsdottir et al.
rs11751075	6	97065751	A	G	0.2086	0.0850027	0.016858	4.6e-07	1342465	11718	1330747	0.0853	51.075	Migraine without aura, Bjornsdottir et al.
rs6921480	6	97066329	G	C	0.32176	0.0939001	0.0146018	1.27e-10	1342465	11718	1330747	0.592	0	Migraine without aura, Bjornsdottir et al.
rs11153085	6	97066355	T	A	0.32176	0.0939001	0.0146018	1.27e-10	1342465	11718	1330747	0.592	0	Migraine without aura, Bjornsdottir et al.
rs6905568	6	97066382	C	T	0.32178	0.0939001	0.0146018	1.27e-10	1342465	11718	1330747	0.593	0	Migraine without aura, Bjornsdottir et al.
rs6905737	6	97066659	T	A	0.3218	0.0940002	0.0146091	1.24e-10	1342465	11718	1330747	0.588	0	Migraine without aura, Bjornsdottir et al.
rs2025044	6	97067028	G	A	0.3309	0.0925974	0.0145232	1.82e-10	1342465	11718	1330747	0.68	0	Migraine without aura, Bjornsdottir et al.
rs117321970	6	97071980	T	C	0.0463	-0.145801	0.0329519	9.66e-06	1342465	11718	1330747	0.7	0	Migraine without aura, Bjornsdottir et al.
rs17171693	7	40394497	A	G	0.10494	0.0966003	0.021656	8.17e-06	1342465	11718	1330747	0.226	29.347	Migraine without aura, Bjornsdottir et al.
rs17171694	7	40394987	C	T	0.10498	0.0968	0.0216526	7.8e-06	1342465	11718	1330747	0.223	29.79	Migraine without aura, Bjornsdottir et al.
rs17171696	7	40399193	G	A	0.10498	0.0969997	0.0216553	7.49e-06	1342465	11718	1330747	0.221	30.146	Migraine without aura, Bjornsdottir et al.
rs79841539	7	40400712	A	G	0.10496	0.0968998	0.0216588	7.68e-06	1342465	11718	1330747	0.222	30.009	Migraine without aura, Bjornsdottir et al.
rs80157425	7	40402053	T	C	0.10498	0.0968998	0.0216534	7.64e-06	1342465	11718	1330747	0.221	30.128	Migraine without aura, Bjornsdottir et al.
rs11531504	7	40404052	A	C	0.10508	0.0974987	0.0216519	6.7e-06	1342465	11718	1330747	0.212	31.453	Migraine without aura, Bjornsdottir et al.
rs10435164	7	40404675	T	G	0.10498	0.0968998	0.0216682	7.75e-06	1342465	11718	1330747	0.221	30.052	Migraine without aura, Bjornsdottir et al.
rs186166891	7	40406876	T	A	0.101925	0.1313	0.0268178	9.78e-07	1342465	11718	1330747	0.707	0	Migraine without aura, Bjornsdottir et al.
rs76974877	7	40407871	AC	A	0.10498	0.0960008	0.0216624	9.35e-06	1342465	11718	1330747	0.202	32.879	Migraine without aura, Bjornsdottir et al.
rs77410344	7	40410924	C	T	0.10498	0.095801	0.0216701	9.83e-06	1342465	11718	1330747	0.202	32.856	Migraine without aura, Bjornsdottir et al.
rs112877175	7	131312724	C	A	0.018575	0.251902	0.053485	2.48e-06	1342465	11718	1330747	0.655	0	Migraine without aura, Bjornsdottir et al.
rs11145106	9	71699006	A	G	0.45968	0.0611986	0.0137379	8.4e-06	1342465	11718	1330747	0.43	0	Migraine without aura, Bjornsdottir et al.
rs4596713	9	71699216	C	T	0.4599	0.0608975	0.0137284	9.17e-06	1342465	11718	1330747	0.416	0	Migraine without aura, Bjornsdottir et al.
rs7855905	9	71700035	C	G	0.45988	0.061001	0.0137378	8.98e-06	1342465	11718	1330747	0.418	0	Migraine without aura, Bjornsdottir et al.
rs1040851	9	119243634	C	A	0.41716	0.0630969	0.013845	5.18e-06	1342465	11718	1330747	0.33	13.265	Migraine without aura, Bjornsdottir et al.
rs7030607	9	119245183	A	G	0.3782	-0.0669949	0.0141838	2.32e-06	1342465	11718	1330747	0.839	0	Migraine without aura, Bjornsdottir et al.
rs10817897	9	119245955	A	G	0.3804	-0.0660009	0.0141569	3.13e-06	1342465	11718	1330747	0.77	0	Migraine without aura, Bjornsdottir et al.
rs4836726	9	119246425	G	A	0.38106	-0.0657019	0.0141445	3.4e-06	1342465	11718	1330747	0.786	0	Migraine without aura, Bjornsdottir et al.
rs7020341	9	119247974	C	G	0.3808	-0.0655951	0.0141451	3.53e-06	1342465	11718	1330747	0.817	0	Migraine without aura, Bjornsdottir et al.
rs7040792	9	119248993	C	T	0.38564	-0.0663963	0.0141098	2.53e-06	1342465	11718	1330747	0.809	0	Migraine without aura, Bjornsdottir et al.
rs6478240	9	119249198	G	A	0.39135	-0.0724954	0.0149043	1.15e-06	1342465	11718	1330747	0.981	0	Migraine without aura, Bjornsdottir et al.
rs10759844	9	119249326	A	T	0.38536	-0.0666955	0.014123	2.33e-06	1342465	11718	1330747	0.805	0	Migraine without aura, Bjornsdottir et al.
rs7852872	9	119249339	G	C	0.38556	-0.0663963	0.0141241	2.59e-06	1342465	11718	1330747	0.806	0	Migraine without aura, Bjornsdottir et al.
rs6478241	9	119252629	A	G	0.358825	0.0805011	0.0173897	3.67e-06	1342465	11718	1330747	0.832	0	Migraine without aura, Bjornsdottir et al.
rs11794318	9	119254123	C	G	0.38102	-0.0668024	0.0141509	2.35e-06	1342465	11718	1330747	0.839	0	Migraine without aura, Bjornsdottir et al.
rs12353303	9	119255634	T	C	0.34048	-0.0666955	0.0145182	4.35e-06	1342465	11718	1330747	0.914	0	Migraine without aura, Bjornsdottir et al.
rs1861882	9	119256146	A	C	0.34044	-0.067198	0.0145352	3.78e-06	1342465	11718	1330747	0.913	0	Migraine without aura, Bjornsdottir et al.
rs767432	9	119258187	T	C	0.34542	-0.0694037	0.0144828	1.65e-06	1342465	11718	1330747	0.941	0	Migraine without aura, Bjornsdottir et al.
rs7080472	10	96012950	T	G	0.40508	-0.0643039	0.0141771	5.74e-06	1342465	11718	1330747	0.185	35.411	Migraine without aura, Bjornsdottir et al.
rs11603178	11	10660067	G	T	0.28704	-0.0726029	0.0152771	2.01e-06	1342465	11718	1330747	0.104	47.894	Migraine without aura, Bjornsdottir et al.
rs7936275	11	10660840	T	G	0.28846	-0.0689964	0.0152408	5.98e-06	1342465	11718	1330747	0.112	46.647	Migraine without aura, Bjornsdottir et al.
rs2052690	11	10664033	T	G	0.29156	-0.0717001	0.0151657	2.27e-06	1342465	11718	1330747	0.0265	63.645	Migraine without aura, Bjornsdottir et al.
rs2052691	11	10664421	A	G	0.2917	-0.070401	0.0151699	3.47e-06	1342465	11718	1330747	0.0358	61.137	Migraine without aura, Bjornsdottir et al.
rs10840453	11	10664901	T	C	0.28624	-0.074896	0.0152872	9.62e-07	1342465	11718	1330747	0.0709	53.679	Migraine without aura, Bjornsdottir et al.
rs11042906	11	10665235	T	C	0.28778	-0.0780048	0.0152471	3.12e-07	1342465	11718	1330747	0.0454	58.842	Migraine without aura, Bjornsdottir et al.
rs6484437	11	10667275	A	G	0.33232	-0.0788051	0.0145822	6.51e-08	1342465	11718	1330747	0.199	33.369	Migraine without aura, Bjornsdottir et al.
rs2052692	11	10667641	A	G	0.33156	-0.0794004	0.0145692	5.04e-08	1342465	11718	1330747	0.168	38.008	Migraine without aura, Bjornsdottir et al.
rs4442541	11	10669172	A	G	0.32668	-0.0780048	0.0146441	1e-07	1342465	11718	1330747	0.143	41.767	Migraine without aura, Bjornsdottir et al.
rs7940646	11	10669228	T	C	0.32582	-0.0776049	0.0146519	1.18e-07	1342465	11718	1330747	0.163	38.675	Migraine without aura, Bjornsdottir et al.
rs4909945	11	10673739	T	C	0.32636	-0.0789025	0.0146574	7.32e-08	1342465	11718	1330747	0.173	37.157	Migraine without aura, Bjornsdottir et al.
rs4910165	11	10674044	C	G	0.3269	-0.0789025	0.0146472	7.17e-08	1342465	11718	1330747	0.168	38.043	Migraine without aura, Bjornsdottir et al.
rs10840457	11	10675738	A	G	0.33142	-0.0802994	0.0145813	3.65e-08	1342465	11718	1330747	0.169	37.77	Migraine without aura, Bjornsdottir et al.
rs2098839	11	10676987	T	C	0.34634	-0.070401	0.0144036	1.02e-06	1342465	11718	1330747	0.142	41.859	Migraine without aura, Bjornsdottir et al.
rs1863243	11	10677373	G	A	0.34718	-0.0695001	0.0144126	1.42e-06	1342465	11718	1330747	0.142	41.981	Migraine without aura, Bjornsdottir et al.
rs1544861	11	10679441	T	C	0.35236	-0.0703045	0.0143269	9.24e-07	1342465	11718	1330747	0.128	44.019	Migraine without aura, Bjornsdottir et al.
rs4320927	11	29846540	T	G	0.101225	-0.132903	0.0297319	7.82e-06	1342465	11718	1330747	0.186	37.678	Migraine without aura, Bjornsdottir et al.
rs76895963	12	4384844	G	T	0.02384	0.199597	0.0425014	2.65e-06	1342465	11718	1330747	0.935	0	Migraine without aura, Bjornsdottir et al.
rs7314067	12	4510964	G	A	0.44814	0.0656005	0.0138623	2.22e-06	1342465	11718	1330747	0.703	0	Migraine without aura, Bjornsdottir et al.
rs1003459	12	4512035	C	T	0.45794	0.0621012	0.0137978	6.77e-06	1342465	11718	1330747	0.698	0	Migraine without aura, Bjornsdottir et al.
rs10774231	12	4515374	T	C	0.4279	0.0784044	0.0138227	1.41e-08	1342465	11718	1330747	0.636	0	Migraine without aura, Bjornsdottir et al.
rs1024905	12	4518140	G	C	0.48752	0.0818012	0.0137393	2.62e-09	1342465	11718	1330747	0.798	0	Migraine without aura, Bjornsdottir et al.
rs4766241	12	4523225	A	G	0.49568	0.0851037	0.0137315	5.73e-10	1342465	11718	1330747	0.812	0	Migraine without aura, Bjornsdottir et al.
rs10849061	12	4523456	C	T	0.49326	0.0855995	0.0137143	4.33e-10	1342465	11718	1330747	0.789	0	Migraine without aura, Bjornsdottir et al.
rs7957385	12	4525546	A	G	0.48692	0.0861043	0.0137042	3.32e-10	1342465	11718	1330747	0.825	0	Migraine without aura, Bjornsdottir et al.
rs1075550	12	4526507	C	T	0.48766	0.084001	0.0137196	9.2e-10	1342465	11718	1330747	0.752	0	Migraine without aura, Bjornsdottir et al.
rs2160875	12	4527322	C	T	0.49058	0.0842033	0.0137138	8.25e-10	1342465	11718	1330747	0.773	0	Migraine without aura, Bjornsdottir et al.
rs6489545	12	4528491	G	C	0.44472	0.078201	0.0137809	1.39e-08	1342465	11718	1330747	0.752	0	Migraine without aura, Bjornsdottir et al.
rs7300066	12	4529169	C	T	0.44804	0.0789036	0.0137523	9.61e-09	1342465	11718	1330747	0.709	0	Migraine without aura, Bjornsdottir et al.
rs7306482	12	4536134	A	G	0.39866	-0.0652001	0.0142687	4.89e-06	1342465	11718	1330747	0.893	0	Migraine without aura, Bjornsdottir et al.
rs2270437	12	4549255	G	A	0.35556	0.0645041	0.0142639	6.12e-06	1342465	11718	1330747	0.361	8.046	Migraine without aura, Bjornsdottir et al.
rs2241280	12	4553332	G	A	0.40588	0.0635005	0.0139006	4.92e-06	1342465	11718	1330747	0.531	0	Migraine without aura, Bjornsdottir et al.
rs2241279	12	4553383	G	A	0.40588	0.0635005	0.0138823	4.78e-06	1342465	11718	1330747	0.584	0	Migraine without aura, Bjornsdottir et al.
rs7312881	12	51613884	T	C	0.01895	-0.309505	0.0688002	6.84e-06	1342465	11718	1330747	0.489	0	Migraine without aura, Bjornsdottir et al.
rs4759036	12	57272614	T	C	0.41372	-0.0730977	0.0139543	1.62e-07	1342465	11718	1330747	0.453	0	Migraine without aura, Bjornsdottir et al.
rs9668259	12	57272866	A	G	0.4137	-0.0732053	0.0139499	1.54e-07	1342465	11718	1330747	0.445	0	Migraine without aura, Bjornsdottir et al.
rs7961602	12	57273481	T	C	0.41374	-0.0726029	0.0139513	1.95e-07	1342465	11718	1330747	0.428	0	Migraine without aura, Bjornsdottir et al.
rs10876943	12	57274648	G	A	0.41384	-0.0732053	0.0139563	1.56e-07	1342465	11718	1330747	0.444	0	Migraine without aura, Bjornsdottir et al.
rs4477473	12	57275528	A	C	0.41374	-0.0729041	0.0139439	1.71e-07	1342465	11718	1330747	0.447	0	Migraine without aura, Bjornsdottir et al.
rs7960618	12	57276639	C	T	0.4138	-0.0732053	0.0139594	1.57e-07	1342465	11718	1330747	0.447	0	Migraine without aura, Bjornsdottir et al.
rs7955918	12	57276808	T	G	0.41374	-0.0730977	0.0139573	1.63e-07	1342465	11718	1330747	0.451	0	Migraine without aura, Bjornsdottir et al.
rs7959654	12	57277839	G	A	0.41378	-0.0732053	0.0139594	1.57e-07	1342465	11718	1330747	0.448	0	Migraine without aura, Bjornsdottir et al.
rs7960137	12	57278168	T	C	0.41376	-0.0732053	0.0139436	1.52e-07	1342465	11718	1330747	0.441	0	Migraine without aura, Bjornsdottir et al.
rs7979655	12	57279601	C	T	0.41358	-0.0730977	0.0139573	1.63e-07	1342465	11718	1330747	0.421	0	Migraine without aura, Bjornsdottir et al.
rs7967940	12	57279956	T	G	0.41358	-0.0729041	0.0139637	1.78e-07	1342465	11718	1330747	0.431	0	Migraine without aura, Bjornsdottir et al.
rs7972591	12	57281402	A	G	0.41374	-0.0733021	0.0139489	1.48e-07	1342465	11718	1330747	0.435	0	Migraine without aura, Bjornsdottir et al.
rs11172033	12	57282791	T	C	0.41372	-0.0732053	0.0139563	1.56e-07	1342465	11718	1330747	0.439	0	Migraine without aura, Bjornsdottir et al.
rs56023460	12	57283209	G	A	0.41378	-0.073399	0.0139506	1.43e-07	1342465	11718	1330747	0.43	0	Migraine without aura, Bjornsdottir et al.
rs7956391	12	57284598	T	C	0.41376	-0.073399	0.0139506	1.43e-07	1342465	11718	1330747	0.432	0	Migraine without aura, Bjornsdottir et al.
rs7959253	12	57284723	G	A	0.41374	-0.0734959	0.0139656	1.42e-07	1342465	11718	1330747	0.432	0	Migraine without aura, Bjornsdottir et al.
rs7959725	12	57285090	T	C	0.41372	-0.0736035	0.0139578	1.34e-07	1342465	11718	1330747	0.42	0	Migraine without aura, Bjornsdottir et al.
rs55889072	12	57286365	G	C	0.41374	-0.073399	0.0139674	1.48e-07	1342465	11718	1330747	0.428	0	Migraine without aura, Bjornsdottir et al.
rs55812315	12	57287694	T	G	0.41376	-0.073399	0.0139641	1.47e-07	1342465	11718	1330747	0.429	0	Migraine without aura, Bjornsdottir et al.
rs4759041	12	57291499	G	C	0.41376	-0.0733021	0.0139555	1.5e-07	1342465	11718	1330747	0.431	0	Migraine without aura, Bjornsdottir et al.
rs61939604	12	57291694	C	A	0.41378	-0.0730977	0.0139451	1.59e-07	1342465	11718	1330747	0.439	0	Migraine without aura, Bjornsdottir et al.
rs2888108	12	57296424	G	A	0.41376	-0.073399	0.0139607	1.46e-07	1342465	11718	1330747	0.43	0	Migraine without aura, Bjornsdottir et al.
rs2888107	12	57301394	T	C	0.41306	-0.0737004	0.0139577	1.29e-07	1342465	11718	1330747	0.438	0	Migraine without aura, Bjornsdottir et al.
rs2888106	12	57301398	C	T	0.41306	-0.0737004	0.0139577	1.29e-07	1342465	11718	1330747	0.438	0	Migraine without aura, Bjornsdottir et al.
rs1846398	12	57302799	A	C	0.41524	-0.0729041	0.0139468	1.72e-07	1342465	11718	1330747	0.529	0	Migraine without aura, Bjornsdottir et al.
rs10735871	12	57306677	C	T	0.41474	-0.0711953	0.0139604	3.4e-07	1342465	11718	1330747	0.454	0	Migraine without aura, Bjornsdottir et al.
rs1909328	12	57308936	G	A	0.414	-0.0713993	0.0139674	3.19e-07	1342465	11718	1330747	0.429	0	Migraine without aura, Bjornsdottir et al.
rs840161	12	57323523	A	G	0.38118	-0.0830012	0.014224	5.37e-09	1342465	11718	1330747	0.37	6.459	Migraine without aura, Bjornsdottir et al.
rs725957	12	57331741	A	G	0.38744	0.0760996	0.0140247	5.76e-08	1342465	11718	1330747	0.619	0	Migraine without aura, Bjornsdottir et al.
rs1843314	12	57362422	A	G	0.37228	-0.0862989	0.0142925	1.56e-09	1342465	11718	1330747	0.276	21.8	Migraine without aura, Bjornsdottir et al.
rs7132082	12	57366210	G	A	0.37204	-0.086397	0.0142887	1.48e-09	1342465	11718	1330747	0.275	21.961	Migraine without aura, Bjornsdottir et al.
rs1098740	12	57369910	G	A	0.4028	0.0780993	0.0139186	2.01e-08	1342465	11718	1330747	0.365	7.274	Migraine without aura, Bjornsdottir et al.
rs4759042	12	57377347	T	C	0.36762	-0.0889952	0.0143689	5.88e-10	1342465	11718	1330747	0.195	33.931	Migraine without aura, Bjornsdottir et al.
rs4759272	12	57438658	G	T	0.2742	-0.0834034	0.0156446	9.76e-08	1342465	11718	1330747	0.802	0	Migraine without aura, Bjornsdottir et al.
rs324010	12	57482252	G	A	0.45312	0.0651977	0.0137772	2.22e-06	1342465	11718	1330747	0.958	0	Migraine without aura, Bjornsdottir et al.
rs324020	12	57486033	A	C	0.53024	0.0691995	0.0137727	5.05e-07	1342465	11718	1330747	0.741	0	Migraine without aura, Bjornsdottir et al.
rs324017	12	57487814	A	C	0.29592	0.0693022	0.0148816	3.21e-06	1342465	11718	1330747	0.933	0	Migraine without aura, Bjornsdottir et al.
rs703817	12	57489828	C	T	0.47122	0.063003	0.0137314	4.47e-06	1342465	11718	1330747	0.676	0	Migraine without aura, Bjornsdottir et al.
rs703816	12	57497005	T	C	0.54324	0.0801965	0.0138566	7.14e-09	1342465	11718	1330747	0.127	44.282	Migraine without aura, Bjornsdottir et al.
rs324011	12	57502182	C	T	0.56028	0.0805011	0.013907	7.1e-09	1342465	11718	1330747	0.355	9.083	Migraine without aura, Bjornsdottir et al.
rs167769	12	57503775	C	T	0.57478	0.0852966	0.0139687	1.02e-09	1342465	11718	1330747	0.413	0	Migraine without aura, Bjornsdottir et al.
rs3001427	12	57508649	G	T	0.57168	0.0867005	0.0139514	5.15e-10	1342465	11718	1330747	0.315	15.594	Migraine without aura, Bjornsdottir et al.
rs3001426	12	57509055	T	C	0.51816	0.0906996	0.0137858	4.73e-11	1342465	11718	1330747	0.878	0	Migraine without aura, Bjornsdottir et al.
rs3122929	12	57509102	C	T	0.57138	0.0863979	0.0139391	5.71e-10	1342465	11718	1330747	0.324	14.12	Migraine without aura, Bjornsdottir et al.
rs3001425	12	57509569	C	T	0.5712	0.0868013	0.0139399	4.76e-10	1342465	11718	1330747	0.326	13.848	Migraine without aura, Bjornsdottir et al.
rs324014	12	57510309	T	C	0.51806	0.0905991	0.0137686	4.7e-11	1342465	11718	1330747	0.861	0	Migraine without aura, Bjornsdottir et al.
rs2122692	12	57510511	C	G	0.46014	0.0851037	0.0137963	6.89e-10	1342465	11718	1330747	0.895	0	Migraine without aura, Bjornsdottir et al.
rs324013	12	57510661	C	T	0.46012	0.0841022	0.0137938	1.08e-09	1342465	11718	1330747	0.913	0	Migraine without aura, Bjornsdottir et al.
rs12312693	12	57511734	T	C	0.52278	0.0935996	0.0137712	1.07e-11	1342465	11718	1330747	0.496	0	Migraine without aura, Bjornsdottir et al.
rs12368672	12	57512470	C	G	0.5671	0.0919044	0.0139426	4.35e-11	1342465	11718	1330747	0.296	18.701	Migraine without aura, Bjornsdottir et al.
rs11172106	12	57512875	C	G	0.52296	0.0938	0.0137867	1.02e-11	1342465	11718	1330747	0.492	0	Migraine without aura, Bjornsdottir et al.
rs12322902	12	57513866	A	G	0.549325	0.1235	0.0170452	4.31e-13	1342465	11718	1330747	0.234	29.697	Migraine without aura, Bjornsdottir et al.
rs12309413	12	57513879	C	G	0.5498	0.123703	0.0170438	3.93e-13	1342465	11718	1330747	0.245	27.886	Migraine without aura, Bjornsdottir et al.
rs10876963	12	57514554	T	C	0.55454	0.106996	0.0138921	1.34e-14	1342465	11718	1330747	0.118	45.627	Migraine without aura, Bjornsdottir et al.
rs12298170	12	57515363	A	G	0.55508	0.106601	0.0138929	1.68e-14	1342465	11718	1330747	0.117	45.807	Migraine without aura, Bjornsdottir et al.
rs11172110	12	57515769	T	C	0.55502	0.106799	0.0138846	1.45e-14	1342465	11718	1330747	0.12	45.399	Migraine without aura, Bjornsdottir et al.
rs11172111	12	57515804	T	G	0.555	0.106799	0.0138878	1.47e-14	1342465	11718	1330747	0.12	45.349	Migraine without aura, Bjornsdottir et al.
rs10467124	12	57519694	G	C	0.55522	0.106196	0.0138613	1.84e-14	1342465	11718	1330747	0.146	41.303	Migraine without aura, Bjornsdottir et al.
rs73120411	12	57519826	T	C	0.4001	-0.106005	0.0141438	6.64e-14	1342465	11718	1330747	0.0871	50.777	Migraine without aura, Bjornsdottir et al.
rs4759275	12	57525756	G	A	0.56096	0.1067	0.013918	1.77e-14	1342465	11718	1330747	0.278	21.521	Migraine without aura, Bjornsdottir et al.
rs4759276	12	57526646	A	G	0.39912	-0.117399	0.0141319	9.78e-17	1342465	11718	1330747	0.0813	51.789	Migraine without aura, Bjornsdottir et al.
rs11172113	12	57527283	C	T	0.42344	-0.111099	0.0139753	1.87e-15	1342465	11718	1330747	0.177	36.646	Migraine without aura, Bjornsdottir et al.
rs4257011	12	57528197	A	G	0.35762	-0.122303	0.0145283	3.82e-17	1342465	11718	1330747	0.051	57.632	Migraine without aura, Bjornsdottir et al.
rs10747776	12	57528679	A	G	0.35784	-0.123298	0.0145279	2.12e-17	1342465	11718	1330747	0.051	57.627	Migraine without aura, Bjornsdottir et al.
rs11172114	12	57529443	T	C	0.3617	-0.121998	0.0145033	4.04e-17	1342465	11718	1330747	0.115	46.083	Migraine without aura, Bjornsdottir et al.
rs4759044	12	57530670	C	T	0.45258	-0.0885034	0.0138485	1.65e-10	1342465	11718	1330747	0.442	0	Migraine without aura, Bjornsdottir et al.
rs10876964	12	57530814	C	T	0.36152	-0.118502	0.0144972	2.98e-16	1342465	11718	1330747	0.143	41.735	Migraine without aura, Bjornsdottir et al.
rs10876965	12	57531450	G	A	0.36156	-0.118198	0.014487	3.38e-16	1342465	11718	1330747	0.139	42.39	Migraine without aura, Bjornsdottir et al.
rs4367982	12	57531632	G	A	0.375625	-0.137803	0.0175907	4.73e-15	1342465	11718	1330747	0.473	0	Migraine without aura, Bjornsdottir et al.
rs1385526	12	57532749	C	G	0.36034	-0.118795	0.014498	2.53e-16	1342465	11718	1330747	0.183	35.78	Migraine without aura, Bjornsdottir et al.
rs715948	12	57532982	T	C	0.29654	0.0837987	0.0149719	2.18e-08	1342465	11718	1330747	0.714	0	Migraine without aura, Bjornsdottir et al.
rs4759277	12	57533690	A	C	0.3685	-0.118299	0.0143762	1.89e-16	1342465	11718	1330747	0.194	34.095	Migraine without aura, Bjornsdottir et al.
rs1466535	12	57534470	A	G	0.36138	-0.118603	0.0144885	2.7e-16	1342465	11718	1330747	0.15	40.645	Migraine without aura, Bjornsdottir et al.
rs4759045	12	57534641	A	G	0.36142	-0.118502	0.0144936	2.93e-16	1342465	11718	1330747	0.148	40.983	Migraine without aura, Bjornsdottir et al.
rs1799737	12	57534912	A	G	0.36142	-0.118502	0.0144943	2.94e-16	1342465	11718	1330747	0.148	41.064	Migraine without aura, Bjornsdottir et al.
rs7968719	12	57540751	C	G	0.46624	0.106601	0.0139484	2.13e-14	1342465	11718	1330747	0.04	60.113	Migraine without aura, Bjornsdottir et al.
rs7398375	12	57540848	G	C	0.27504	0.0697033	0.0154944	6.84e-06	1342465	11718	1330747	0.0695	53.937	Migraine without aura, Bjornsdottir et al.
rs117861831	13	67240359	T	C	0.03126	0.182096	0.0408607	8.33e-06	1342465	11718	1330747	0.546	0	Migraine without aura, Bjornsdottir et al.
rs17830424	13	79340265	A	G	0.06594	0.123297	0.0273887	6.74e-06	1342465	11718	1330747	0.84	0	Migraine without aura, Bjornsdottir et al.
rs72761226	15	101085351	T	G	0.02898	0.170198	0.0382603	8.65e-06	1342465	11718	1330747	0.458	0	Migraine without aura, Bjornsdottir et al.
rs6498122	16	10994182	G	A	0.17328	-0.091896	0.0195518	2.6e-06	1342465	11718	1330747	0.873	0	Migraine without aura, Bjornsdottir et al.
rs7197635	16	19303018	T	A	0.4624	0.0630969	0.0137671	4.58e-06	1342465	11718	1330747	0.575	0	Migraine without aura, Bjornsdottir et al.
rs75357168	16	71466817	G	A	0.26948	0.0693955	0.015312	5.84e-06	1342465	11718	1330747	0.4	1.059	Migraine without aura, Bjornsdottir et al.
rs11645711	16	71468074	A	G	0.26386	0.0712969	0.0153843	3.58e-06	1342465	11718	1330747	0.452	0	Migraine without aura, Bjornsdottir et al.
rs730470	16	71483931	A	G	0.26486	0.0682006	0.0153772	9.2e-06	1342465	11718	1330747	0.305	17.14	Migraine without aura, Bjornsdottir et al.
rs1609869	16	71490216	A	C	0.26598	0.0704025	0.0153472	4.49e-06	1342465	11718	1330747	0.385	3.756	Migraine without aura, Bjornsdottir et al.
rs1609868	16	71490293	G	C	0.26594	0.0697033	0.0153537	5.63e-06	1342465	11718	1330747	0.378	5.063	Migraine without aura, Bjornsdottir et al.
rs4503795	16	71496399	G	A	0.26648	0.0690969	0.0153294	6.56e-06	1342465	11718	1330747	0.253	25.331	Migraine without aura, Bjornsdottir et al.
rs2303788	16	71497918	A	C	0.266	0.0690969	0.0153639	6.88e-06	1342465	11718	1330747	0.258	24.558	Migraine without aura, Bjornsdottir et al.
rs35373081	16	71508643	T	C	0.27668	0.074198	0.0151683	1e-06	1342465	11718	1330747	0.373	5.95	Migraine without aura, Bjornsdottir et al.
rs2288487	16	71509588	A	G	0.27752	0.0735014	0.0151676	1.26e-06	1342465	11718	1330747	0.3	18.068	Migraine without aura, Bjornsdottir et al.
rs2288488	16	71509634	C	G	0.27828	0.075701	0.015149	5.82e-07	1342465	11718	1330747	0.352	9.568	Migraine without aura, Bjornsdottir et al.
rs11647749	16	71545028	A	G	0.26638	0.0709989	0.0153628	3.81e-06	1342465	11718	1330747	0.242	26.94	Migraine without aura, Bjornsdottir et al.
rs7202662	16	71545488	T	C	0.26646	0.0711013	0.0153666	3.71e-06	1342465	11718	1330747	0.236	27.892	Migraine without aura, Bjornsdottir et al.
rs7184543	16	71545631	C	A	0.37966	0.0627025	0.0140899	8.58e-06	1342465	11718	1330747	0.362	7.803	Migraine without aura, Bjornsdottir et al.
rs7186241	16	71546280	C	G	0.2665	0.0709989	0.0153573	3.78e-06	1342465	11718	1330747	0.239	27.326	Migraine without aura, Bjornsdottir et al.
rs7200335	16	71550307	G	A	0.26628	0.0713993	0.0153589	3.34e-06	1342465	11718	1330747	0.251	25.635	Migraine without aura, Bjornsdottir et al.
rs7205619	16	71550606	G	C	0.37946	0.0624958	0.0141035	9.37e-06	1342465	11718	1330747	0.383	4.12	Migraine without aura, Bjornsdottir et al.
rs10500558	16	71551521	G	A	0.26636	0.0712038	0.0153546	3.53e-06	1342465	11718	1330747	0.244	26.684	Migraine without aura, Bjornsdottir et al.
rs11640165	16	71552372	A	G	0.2663	0.0715017	0.0153602	3.24e-06	1342465	11718	1330747	0.252	25.499	Migraine without aura, Bjornsdottir et al.
rs59023532	16	71553195	T	C	0.37952	0.0625991	0.0140954	8.95e-06	1342465	11718	1330747	0.376	5.476	Migraine without aura, Bjornsdottir et al.
rs59819114	16	71553452	C	T	0.37956	0.0625991	0.0140969	8.97e-06	1342465	11718	1330747	0.372	6.082	Migraine without aura, Bjornsdottir et al.
rs74027246	16	71554469	T	A	0.26638	0.0712038	0.0153487	3.5e-06	1342465	11718	1330747	0.247	26.146	Migraine without aura, Bjornsdottir et al.
rs58719913	16	71556299	G	A	0.26644	0.0697965	0.0153602	5.52e-06	1342465	11718	1330747	0.27	22.715	Migraine without aura, Bjornsdottir et al.
rs4149498	16	71559121	A	G	0.26618	0.0711013	0.0153535	3.64e-06	1342465	11718	1330747	0.245	26.481	Migraine without aura, Bjornsdottir et al.
rs56240666	16	75246825	G	C	0.1863	0.0770999	0.0172975	8.3e-06	1342465	11718	1330747	0.147	41.198	Migraine without aura, Bjornsdottir et al.
rs77689180	16	75262411	A	C	0.1647	0.0881024	0.0180803	1.1e-06	1342465	11718	1330747	0.055	56.786	Migraine without aura, Bjornsdottir et al.
rs77276355	16	75262638	A	G	0.16482	0.0883039	0.0180806	1.04e-06	1342465	11718	1330747	0.049	58.055	Migraine without aura, Bjornsdottir et al.
rs113759499	16	75266269	T	G	0.1663	0.0854986	0.0182265	2.72e-06	1342465	11718	1330747	0.185	35.43	Migraine without aura, Bjornsdottir et al.
rs9934251	16	75266607	A	C	0.16582	0.0846995	0.0182415	3.43e-06	1342465	11718	1330747	0.179	36.263	Migraine without aura, Bjornsdottir et al.
rs55824876	16	75266708	A	G	0.16316	0.0825012	0.0183766	7.14e-06	1342465	11718	1330747	0.103	48.032	Migraine without aura, Bjornsdottir et al.
rs10221003	16	75267171	C	T	0.16416	0.0834032	0.0183073	5.22e-06	1342465	11718	1330747	0.0997	48.631	Migraine without aura, Bjornsdottir et al.
rs13335245	16	75297074	C	T	0.16602	0.0850027	0.0182705	3.28e-06	1342465	11718	1330747	0.128	44.167	Migraine without aura, Bjornsdottir et al.
rs8047983	16	75380305	C	T	0.27124	0.067696	0.0153166	9.88e-06	1342465	11718	1330747	0.0648	54.842	Migraine without aura, Bjornsdottir et al.
rs3114906	16	89387597	T	C	0.41608	0.0653007	0.013877	2.53e-06	1342465	11718	1330747	0.302	17.732	Migraine without aura, Bjornsdottir et al.
rs3102380	16	89390416	T	C	0.42022	0.0642979	0.013853	3.46e-06	1342465	11718	1330747	0.228	29.029	Migraine without aura, Bjornsdottir et al.
rs6500546	16	89391092	A	G	0.42036	0.0642979	0.0138619	3.51e-06	1342465	11718	1330747	0.227	29.212	Migraine without aura, Bjornsdottir et al.
rs3114898	16	89392315	C	T	0.46452	0.0630969	0.0137644	4.56e-06	1342465	11718	1330747	0.0611	55.554	Migraine without aura, Bjornsdottir et al.
rs3114896	16	89393562	T	C	0.49582	0.0657971	0.0138391	1.99e-06	1342465	11718	1330747	0.058	56.175	Migraine without aura, Bjornsdottir et al.
rs3114895	16	89394810	C	T	0.42144	0.0619978	0.0138349	7.42e-06	1342465	11718	1330747	0.229	28.935	Migraine without aura, Bjornsdottir et al.
rs3114891	16	89399455	A	G	0.48556	0.065104	0.013811	2.43e-06	1342465	11718	1330747	0.0885	50.528	Migraine without aura, Bjornsdottir et al.
rs3114889	16	89415505	T	C	0.446225	0.0816998	0.0168916	1.32e-06	1342465	11718	1330747	0.542	0	Migraine without aura, Bjornsdottir et al.
rs12921572	16	89419615	T	C	0.5413	0.0618004	0.0138942	8.67e-06	1342465	11718	1330747	0.134	43.227	Migraine without aura, Bjornsdottir et al.
rs12149336	16	89423041	T	G	0.4723	0.0884046	0.016786	1.39e-07	1342465	11718	1330747	0.477	0	Migraine without aura, Bjornsdottir et al.
rs748941	16	89440754	T	A	0.426575	0.0848006	0.0169483	5.63e-07	1342465	11718	1330747	0.506	0	Migraine without aura, Bjornsdottir et al.
rs3102336	16	89442006	C	T	0.44014	0.0611986	0.0137612	8.7e-06	1342465	11718	1330747	0.0794	52.13	Migraine without aura, Bjornsdottir et al.
rs3102337	16	89442034	A	G	0.43364	0.0636037	0.0137897	3.98e-06	1342465	11718	1330747	0.0858	50.993	Migraine without aura, Bjornsdottir et al.
rs3102338	16	89442250	C	G	0.43974	0.0618004	0.0137433	6.9e-06	1342465	11718	1330747	0.0709	53.683	Migraine without aura, Bjornsdottir et al.
rs3102339	16	89442711	C	T	0.43462	0.0636037	0.013799	4.04e-06	1342465	11718	1330747	0.0796	52.086	Migraine without aura, Bjornsdottir et al.
rs2965822	16	89444677	A	T	0.43244	0.0618004	0.0138186	7.74e-06	1342465	11718	1330747	0.16	39.185	Migraine without aura, Bjornsdottir et al.
rs11076599	16	89456497	C	A	0.49335	-0.0957953	0.017524	4.59e-08	1342465	11718	1330747	0.318	14.749	Migraine without aura, Bjornsdottir et al.
rs7187126	16	89464763	G	A	0.54975	-0.0766003	0.0169335	6.08e-06	1342465	11718	1330747	0.77	0	Migraine without aura, Bjornsdottir et al.
rs7185076	16	89464783	A	G	0.546925	-0.0784049	0.0168726	3.37e-06	1342465	11718	1330747	0.781	0	Migraine without aura, Bjornsdottir et al.
rs7192019	16	89464812	T	C	0.464375	0.0780993	0.016911	3.87e-06	1342465	11718	1330747	0.756	0	Migraine without aura, Bjornsdottir et al.
rs7187174	16	89464836	A	T	0.45285	0.0778033	0.0168871	4.08e-06	1342465	11718	1330747	0.763	0	Migraine without aura, Bjornsdottir et al.
rs34742787	16	89464863	T	C	0.452975	0.0775997	0.0168577	4.16e-06	1342465	11718	1330747	0.795	0	Migraine without aura, Bjornsdottir et al.
rs2930215	16	89464871	A	G	0.452925	0.0773036	0.0168448	4.45e-06	1342465	11718	1330747	0.783	0	Migraine without aura, Bjornsdottir et al.
rs62065452	17	43573061	C	T	0.20845	0.101699	0.020687	8.83e-07	1342465	11718	1330747	0.063	58.894	Migraine without aura, Bjornsdottir et al.
rs2684670	17	43574016	G	A	0.2082	0.102602	0.0207253	7.4e-07	1342465	11718	1330747	0.072	57.129	Migraine without aura, Bjornsdottir et al.
rs2684600	17	44388912	G	C	0.208375	0.102602	0.0207253	7.4e-07	1342465	11718	1330747	0.0656	58.38	Migraine without aura, Bjornsdottir et al.
rs62064388	17	43663169	C	T	0.194725	0.0974987	0.0214293	5.37e-06	1342465	11718	1330747	0.048	62.056	Migraine without aura, Bjornsdottir et al.
rs1724394	17	43663780	G	C	0.17925	0.101798	0.0224652	5.86e-06	1342465	11718	1330747	0.0085	74.335	Migraine without aura, Bjornsdottir et al.
rs62064391	17	43664335	G	C	0.1983	0.0965004	0.0211537	5.07e-06	1342465	11718	1330747	0.0191	69.828	Migraine without aura, Bjornsdottir et al.
rs111390638	17	43664978	G	A	0.200275	0.0962007	0.0210431	4.84e-06	1342465	11718	1330747	0.0538	60.794	Migraine without aura, Bjornsdottir et al.
rs2462833	17	43665322	T	C	0.215025	0.0981969	0.0205369	1.74e-06	1342465	11718	1330747	0.072	57.121	Migraine without aura, Bjornsdottir et al.
rs1724399	17	43665906	G	C	0.20735	0.1029	0.020732	6.93e-07	1342465	11718	1330747	0.0769	56.192	Migraine without aura, Bjornsdottir et al.
rs62064395	17	43666001	C	A	0.2074	0.102701	0.0207342	7.3e-07	1342465	11718	1330747	0.0723	57.067	Migraine without aura, Bjornsdottir et al.
rs2950011	17	43666385	T	C	0.206825	0.101599	0.020754	9.81e-07	1342465	11718	1330747	0.0641	58.669	Migraine without aura, Bjornsdottir et al.
rs2693349	17	43666511	T	A	0.20665	0.103396	0.0207598	6.34e-07	1342465	11718	1330747	0.0743	56.683	Migraine without aura, Bjornsdottir et al.
rs2469938	17	43666820	A	G	0.186	0.102999	0.0224911	4.66e-06	1342465	11718	1330747	0.137	45.713	Migraine without aura, Bjornsdottir et al.
rs2696425	17	43666906	C	G	0.207325	0.102502	0.0207376	7.7e-07	1342465	11718	1330747	0.0836	54.952	Migraine without aura, Bjornsdottir et al.
rs62064415	17	43667537	T	C	0.186225	0.1058	0.0224873	2.54e-06	1342465	11718	1330747	0.113	49.71	Migraine without aura, Bjornsdottir et al.
rs62064419	17	43667915	C	T	0.2081	0.101102	0.0207011	1.04e-06	1342465	11718	1330747	0.0792	55.754	Migraine without aura, Bjornsdottir et al.
rs62064420	17	43667922	C	G	0.208125	0.100497	0.0207109	1.22e-06	1342465	11718	1330747	0.0847	54.749	Migraine without aura, Bjornsdottir et al.
rs62064424	17	43668239	C	T	0.2091	0.102502	0.020714	7.48e-07	1342465	11718	1330747	0.0671	58.07	Migraine without aura, Bjornsdottir et al.
rs2950014	17	43668539	G	T	0.20725	0.102096	0.020747	8.61e-07	1342465	11718	1330747	0.0785	55.9	Migraine without aura, Bjornsdottir et al.
rs2732626	17	43669800	G	A	0.20735	0.101401	0.0207459	1.02e-06	1342465	11718	1330747	0.0848	54.733	Migraine without aura, Bjornsdottir et al.
rs56129627	17	43669879	G	A	0.2083	0.103603	0.0207104	5.66e-07	1342465	11718	1330747	0.0968	52.581	Migraine without aura, Bjornsdottir et al.
rs1724411	17	43669931	C	T	0.214225	0.0997005	0.0205259	1.19e-06	1342465	11718	1330747	0.0498	61.645	Migraine without aura, Bjornsdottir et al.
rs1706732	17	43670536	G	A	0.191	0.100804	0.0221859	5.53e-06	1342465	11718	1330747	0.134	46.179	Migraine without aura, Bjornsdottir et al.
rs1706731	17	43670696	C	G	0.188975	0.105504	0.022246	2.11e-06	1342465	11718	1330747	0.138	45.582	Migraine without aura, Bjornsdottir et al.
rs1724414	17	43670754	A	G	0.21205	0.0992026	0.0206075	1.48e-06	1342465	11718	1330747	0.0763	56.307	Migraine without aura, Bjornsdottir et al.
rs112954158	17	43671066	GA	G	0.20755	0.101599	0.0207395	9.64e-07	1342465	11718	1330747	0.0775	56.077	Migraine without aura, Bjornsdottir et al.
rs2261543	17	43671174	G	A	0.20435	0.104999	0.0209058	5.1e-07	1342465	11718	1330747	0.0564	60.249	Migraine without aura, Bjornsdottir et al.
rs2532372	17	43671235	T	C	0.209025	0.102195	0.0206975	7.91e-07	1342465	11718	1330747	0.0594	59.612	Migraine without aura, Bjornsdottir et al.
rs1706730	17	43671471	C	T	0.209225	0.101599	0.0206742	8.91e-07	1342465	11718	1330747	0.0685	57.795	Migraine without aura, Bjornsdottir et al.
rs2463523	17	43671737	C	A	0.2095	0.102096	0.0206743	7.88e-07	1342465	11718	1330747	0.0594	59.614	Migraine without aura, Bjornsdottir et al.
rs2462835	17	43671739	G	A	0.2095	0.102096	0.0206743	7.88e-07	1342465	11718	1330747	0.0594	59.614	Migraine without aura, Bjornsdottir et al.
rs2693338	17	43677790	C	T	0.2095	0.0972991	0.0206944	2.58e-06	1342465	11718	1330747	0.0719	57.151	Migraine without aura, Bjornsdottir et al.
rs917563	17	44322577	G	C	0.198225	0.100596	0.0214586	2.76e-06	1342465	11718	1330747	0.159	42.068	Migraine without aura, Bjornsdottir et al.
rs55826010	17	43679193	A	G	0.2041	0.0864987	0.0177512	1.1e-06	1342465	11718	1330747	0.0979	48.93	Migraine without aura, Bjornsdottir et al.
rs9912279	17	43681222	T	C	0.2072	0.102502	0.0207471	7.79e-07	1342465	11718	1330747	0.0833	54.994	Migraine without aura, Bjornsdottir et al.
rs62066072	17	43681304	A	G	0.206225	0.102403	0.0207811	8.32e-07	1342465	11718	1330747	0.0874	54.251	Migraine without aura, Bjornsdottir et al.
rs62066073	17	43681316	C	T	0.206025	0.101898	0.0207846	9.46e-07	1342465	11718	1330747	0.0811	55.413	Migraine without aura, Bjornsdottir et al.
rs451737	17	43683392	G	A	0.207225	0.101202	0.0207295	1.05e-06	1342465	11718	1330747	0.0756	56.44	Migraine without aura, Bjornsdottir et al.
rs62066084	17	43688042	G	C	0.2076	0.103296	0.020745	6.38e-07	1342465	11718	1330747	0.0825	55.155	Migraine without aura, Bjornsdottir et al.
rs1619965	17	43689684	G	C	0.186575	0.104	0.022463	3.66e-06	1342465	11718	1330747	0.156	42.586	Migraine without aura, Bjornsdottir et al.
rs642185	17	43690637	C	T	0.207025	0.103197	0.0207413	6.51e-07	1342465	11718	1330747	0.0791	55.785	Migraine without aura, Bjornsdottir et al.
rs373417	17	43691173	T	C	0.206175	0.101202	0.0207761	1.11e-06	1342465	11718	1330747	0.0562	60.29	Migraine without aura, Bjornsdottir et al.
rs382362	17	43691377	C	T	0.208075	0.104198	0.0206883	4.74e-07	1342465	11718	1330747	0.0915	53.514	Migraine without aura, Bjornsdottir et al.
rs62066119	17	43695197	T	C	0.198825	0.100804	0.0212333	2.06e-06	1342465	11718	1330747	0.0443	62.902	Migraine without aura, Bjornsdottir et al.
rs674692	17	43695967	G	A	0.1987	0.0960008	0.0213606	6.98e-06	1342465	11718	1330747	0.0813	60.15	Migraine without aura, Bjornsdottir et al.
rs675600	17	43696159	T	A	0.2069	0.103296	0.0207219	6.2e-07	1342465	11718	1330747	0.081	55.432	Migraine without aura, Bjornsdottir et al.
rs675726	17	43696254	G	A	0.206975	0.1028	0.0207385	7.16e-07	1342465	11718	1330747	0.0661	58.272	Migraine without aura, Bjornsdottir et al.
rs62066125	17	43702701	G	C	0.206025	0.102195	0.0207633	8.57e-07	1342465	11718	1330747	0.046	62.504	Migraine without aura, Bjornsdottir et al.
rs392116	17	43703555	G	A	0.206775	0.104396	0.0207143	4.66e-07	1342465	11718	1330747	0.0756	56.43	Migraine without aura, Bjornsdottir et al.
rs446330	17	43704235	C	T	0.210775	0.0976982	0.020596	2.1e-06	1342465	11718	1330747	0.111	50.191	Migraine without aura, Bjornsdottir et al.
rs373853	17	43704491	A	G	0.206725	0.105197	0.0207376	3.92e-07	1342465	11718	1330747	0.0743	56.684	Migraine without aura, Bjornsdottir et al.
rs376120	17	43705518	G	A	0.2068	0.104198	0.0207257	4.97e-07	1342465	11718	1330747	0.0766	56.256	Migraine without aura, Bjornsdottir et al.
rs450237	17	43709225	C	T	0.20735	0.103901	0.0207023	5.2e-07	1342465	11718	1330747	0.0884	54.083	Migraine without aura, Bjornsdottir et al.
rs113537592	17	43714179	CTT	CT	0.206625	0.103396	0.0207379	6.17e-07	1342465	11718	1330747	0.0744	56.658	Migraine without aura, Bjornsdottir et al.
rs117368197	17	43715924	G	A	0.2068	0.104099	0.0207326	5.14e-07	1342465	11718	1330747	0.0765	56.262	Migraine without aura, Bjornsdottir et al.
rs3108318	17	43719829	T	G	0.123325	0.111604	0.0233687	1.79e-06	1342465	11718	1330747	0.29	19.906	Migraine without aura, Bjornsdottir et al.
rs1706748	17	43722509	G	C	0.206925	0.104	0.0207312	5.26e-07	1342465	11718	1330747	0.0735	56.832	Migraine without aura, Bjornsdottir et al.
rs241025	17	43736504	C	T	0.20665	0.104297	0.0207228	4.83e-07	1342465	11718	1330747	0.0623	59.029	Migraine without aura, Bjornsdottir et al.
rs62053940	17	43741028	G	A	0.2068	0.104099	0.0207233	5.08e-07	1342465	11718	1330747	0.0746	56.629	Migraine without aura, Bjornsdottir et al.
rs55688739	17	43741136	T	C	0.20675	0.104099	0.0207249	5.09e-07	1342465	11718	1330747	0.0749	56.561	Migraine without aura, Bjornsdottir et al.
rs79675109	17	43746418	A	T	0.2068	0.104198	0.020732	5.01e-07	1342465	11718	1330747	0.077	56.177	Migraine without aura, Bjornsdottir et al.
rs62053952	17	43749261	C	T	0.206825	0.104198	0.0207257	4.97e-07	1342465	11718	1330747	0.0763	56.298	Migraine without aura, Bjornsdottir et al.
rs62053956	17	43750315	G	A	0.206775	0.104	0.0207387	5.31e-07	1342465	11718	1330747	0.0739	56.769	Migraine without aura, Bjornsdottir et al.
rs62055660	17	43751308	C	T	0.2068	0.104198	0.0207209	4.94e-07	1342465	11718	1330747	0.0769	56.189	Migraine without aura, Bjornsdottir et al.
rs62055661	17	43752039	T	C	0.2068	0.103901	0.0207069	5.23e-07	1342465	11718	1330747	0.0757	56.412	Migraine without aura, Bjornsdottir et al.
rs62055691	17	43754850	C	T	0.2068	0.104	0.0207144	5.15e-07	1342465	11718	1330747	0.0756	56.435	Migraine without aura, Bjornsdottir et al.
rs62055692	17	43754909	G	A	0.20685	0.103901	0.0207174	5.3e-07	1342465	11718	1330747	0.0741	56.717	Migraine without aura, Bjornsdottir et al.
rs112245406	17	43756171	AAAAC	A	0.2068	0.104	0.0207129	5.14e-07	1342465	11718	1330747	0.0757	56.412	Migraine without aura, Bjornsdottir et al.
rs872972	17	43756458	A	G	0.202775	0.104999	0.0210259	5.92e-07	1342465	11718	1330747	0.0762	56.322	Migraine without aura, Bjornsdottir et al.
rs757503	17	43756466	C	T	0.22915	0.106403	0.020497	2.09e-07	1342465	11718	1330747	0.103	51.45	Migraine without aura, Bjornsdottir et al.
rs757502	17	43756506	T	C	0.206975	0.104	0.0207175	5.17e-07	1342465	11718	1330747	0.0745	56.637	Migraine without aura, Bjornsdottir et al.
rs112155389	17	43758078	A	G	0.2068	0.104	0.0207266	5.23e-07	1342465	11718	1330747	0.075	56.545	Migraine without aura, Bjornsdottir et al.
rs62055696	17	43758125	G	A	0.206825	0.104	0.0207327	5.27e-07	1342465	11718	1330747	0.0748	56.59	Migraine without aura, Bjornsdottir et al.
rs62055697	17	43758148	T	C	0.2069	0.104396	0.0207092	4.63e-07	1342465	11718	1330747	0.0799	55.64	Migraine without aura, Bjornsdottir et al.
rs62055698	17	43758238	T	C	0.20685	0.104	0.0207206	5.19e-07	1342465	11718	1330747	0.0731	56.907	Migraine without aura, Bjornsdottir et al.
rs17761046	17	43758382	C	T	0.2068	0.103901	0.0207174	5.3e-07	1342465	11718	1330747	0.0745	56.649	Migraine without aura, Bjornsdottir et al.
rs112972619	17	43776425	T	C	0.206775	0.104396	0.0207143	4.66e-07	1342465	11718	1330747	0.0771	56.162	Migraine without aura, Bjornsdottir et al.
rs77727624	17	43790770	G	A	0.206875	0.103901	0.0207338	5.41e-07	1342465	11718	1330747	0.0818	55.28	Migraine without aura, Bjornsdottir et al.
rs55973918	17	43792252	A	C	0.20675	0.104099	0.0207202	5.06e-07	1342465	11718	1330747	0.0751	56.526	Migraine without aura, Bjornsdottir et al.
rs111511018	17	43794828	C	T	0.20675	0.103901	0.0207189	5.31e-07	1342465	11718	1330747	0.0726	57.011	Migraine without aura, Bjornsdottir et al.
rs113173628	17	43794899	T	C	0.206225	0.104504	0.0207475	4.73e-07	1342465	11718	1330747	0.0771	56.154	Migraine without aura, Bjornsdottir et al.
rs113991678	17	43795634	T	C	0.20675	0.104099	0.020728	5.11e-07	1342465	11718	1330747	0.074	56.742	Migraine without aura, Bjornsdottir et al.
rs112995313	17	43795768	C	T	0.20675	0.104099	0.020728	5.11e-07	1342465	11718	1330747	0.0742	56.696	Migraine without aura, Bjornsdottir et al.
rs111985258	17	43795859	G	A	0.206725	0.104504	0.0207152	4.54e-07	1342465	11718	1330747	0.0776	56.058	Migraine without aura, Bjornsdottir et al.
rs77804065	17	43810896	T	C	0.19266	0.0857005	0.0180631	2.09e-06	1342465	11718	1330747	0.0958	49.279	Migraine without aura, Bjornsdottir et al.
rs75788861	17	43822769	T	C	0.2066	0.104504	0.0207391	4.68e-07	1342465	11718	1330747	0.072	57.133	Migraine without aura, Bjornsdottir et al.
rs9906974	17	43822772	C	T	0.207075	0.104504	0.0206995	4.45e-07	1342465	11718	1330747	0.068	57.901	Migraine without aura, Bjornsdottir et al.
rs11079716	17	43834873	A	G	0.2068	0.104297	0.0207113	4.76e-07	1342465	11718	1330747	0.0731	56.92	Migraine without aura, Bjornsdottir et al.
rs76669427	17	43836051	A	T	0.206425	0.104	0.0207462	5.36e-07	1342465	11718	1330747	0.0682	57.857	Migraine without aura, Bjornsdottir et al.
rs56369036	17	43841571	A	T	0.206775	0.104504	0.0207307	4.63e-07	1342465	11718	1330747	0.077	56.182	Migraine without aura, Bjornsdottir et al.
rs374138354	17	43847170	CAAAAA	CAAA	0.189225	0.0960008	0.0214377	7.53e-06	1342465	11718	1330747	0.0462	62.453	Migraine without aura, Bjornsdottir et al.
rs113518470	17	43850932	T	C	0.206675	0.104603	0.0207227	4.47e-07	1342465	11718	1330747	0.0759	56.387	Migraine without aura, Bjornsdottir et al.
rs62055942	17	43850966	G	A	0.206675	0.104198	0.0207209	4.94e-07	1342465	11718	1330747	0.0707	57.368	Migraine without aura, Bjornsdottir et al.
rs111878933	17	43856341	T	C	0.201975	0.103098	0.0208332	7.47e-07	1342465	11718	1330747	0.125	47.693	Migraine without aura, Bjornsdottir et al.
rs62057065	17	43858187	T	G	0.20675	0.104297	0.0207294	4.87e-07	1342465	11718	1330747	0.0747	56.617	Migraine without aura, Bjornsdottir et al.
rs55915917	17	43892784	G	T	0.20735	0.104396	0.0207058	4.61e-07	1342465	11718	1330747	0.0693	57.648	Migraine without aura, Bjornsdottir et al.
rs55668363	17	43892788	A	G	0.20695	0.104801	0.0207113	4.19e-07	1342465	11718	1330747	0.0715	57.211	Migraine without aura, Bjornsdottir et al.
rs55638417	17	43900434	G	A	0.2069	0.104801	0.0207094	4.18e-07	1342465	11718	1330747	0.0732	56.893	Migraine without aura, Bjornsdottir et al.
rs62057121	17	43900760	A	G	0.20595	0.105702	0.0207266	3.4e-07	1342465	11718	1330747	0.0794	55.723	Migraine without aura, Bjornsdottir et al.
rs112137135	17	43900817	G	A	0.206875	0.105197	0.0207052	3.76e-07	1342465	11718	1330747	0.0762	56.321	Migraine without aura, Bjornsdottir et al.
rs3885075	17	43902799	G	A	0.2069	0.105197	0.0207093	3.78e-07	1342465	11718	1330747	0.0739	56.751	Migraine without aura, Bjornsdottir et al.
rs885639	17	43928614	G	T	0.20765	0.104396	0.0206921	4.53e-07	1342465	11718	1330747	0.0621	59.071	Migraine without aura, Bjornsdottir et al.
rs55751924	17	43932155	G	A	0.20695	0.104504	0.020717	4.55e-07	1342465	11718	1330747	0.0784	55.916	Migraine without aura, Bjornsdottir et al.
rs55660209	17	43932173	G	A	0.2073	0.104099	0.0207012	4.94e-07	1342465	11718	1330747	0.067	58.088	Migraine without aura, Bjornsdottir et al.
rs62054831	17	43932381	T	C	0.20695	0.104801	0.020726	4.27e-07	1342465	11718	1330747	0.0734	56.857	Migraine without aura, Bjornsdottir et al.
rs80209523	17	43933830	T	G	0.20705	0.104297	0.0207294	4.87e-07	1342465	11718	1330747	0.0802	55.582	Migraine without aura, Bjornsdottir et al.
rs78993847	17	43933834	T	G	0.211325	0.0953011	0.0204213	3.06e-06	1342465	11718	1330747	0.139	45.404	Migraine without aura, Bjornsdottir et al.
rs62055489	17	43950441	A	C	0.2071	0.104	0.0207098	5.12e-07	1342465	11718	1330747	0.0809	55.437	Migraine without aura, Bjornsdottir et al.
rs56356641	17	43958362	G	T	0.20705	0.104396	0.020726	4.73e-07	1342465	11718	1330747	0.083	55.056	Migraine without aura, Bjornsdottir et al.
rs2019816	17	43959661	A	G	0.207075	0.104198	0.0207241	4.96e-07	1342465	11718	1330747	0.0818	55.285	Migraine without aura, Bjornsdottir et al.
rs111515774	17	43961719	T	C	0.207	0.104099	0.0207171	5.04e-07	1342465	11718	1330747	0.0811	55.404	Migraine without aura, Bjornsdottir et al.
rs80254317	17	43963282	G	C	0.207075	0.104198	0.0207113	4.88e-07	1342465	11718	1330747	0.0825	55.149	Migraine without aura, Bjornsdottir et al.
rs78729125	17	43970108	A	C	0.2072	0.104198	0.0207129	4.89e-07	1342465	11718	1330747	0.082	55.252	Migraine without aura, Bjornsdottir et al.
rs113589236	17	43981795	A	G	0.206575	0.104099	0.0207311	5.13e-07	1342465	11718	1330747	0.0762	56.325	Migraine without aura, Bjornsdottir et al.
rs113029914	17	43981831	T	A	0.207075	0.103702	0.0207217	5.6e-07	1342465	11718	1330747	0.0761	56.349	Migraine without aura, Bjornsdottir et al.
rs367820416	17	43982069	G	T	0.207075	0.104	0.0207236	5.21e-07	1342465	11718	1330747	0.0801	55.591	Migraine without aura, Bjornsdottir et al.
rs77084869	17	43982903	G	A	0.207075	0.104099	0.0207326	5.14e-07	1342465	11718	1330747	0.0809	55.45	Migraine without aura, Bjornsdottir et al.
rs62056812	17	43987154	A	G	0.20645	0.102403	0.0207385	7.9e-07	1342465	11718	1330747	0.104	51.377	Migraine without aura, Bjornsdottir et al.
rs111447859	17	43987184	C	T	0.20705	0.103396	0.0207182	6.02e-07	1342465	11718	1330747	0.0756	56.446	Migraine without aura, Bjornsdottir et al.
rs62056851	17	43992806	G	A	0.1985	0.103296	0.0211984	1.1e-06	1342465	11718	1330747	0.0936	53.143	Migraine without aura, Bjornsdottir et al.
rs112454267	17	44005329	A	G	0.207175	0.103801	0.020711	5.39e-07	1342465	11718	1330747	0.0828	55.092	Migraine without aura, Bjornsdottir et al.
rs112166495	17	44005361	A	G	0.207175	0.103396	0.0207128	5.98e-07	1342465	11718	1330747	0.0865	54.418	Migraine without aura, Bjornsdottir et al.
rs62061711	17	44007764	C	T	0.207175	0.104099	0.0207076	4.98e-07	1342465	11718	1330747	0.0856	54.59	Migraine without aura, Bjornsdottir et al.
rs113912415	17	44007785	G	A	0.207175	0.104	0.020691	5e-07	1342465	11718	1330747	0.0858	54.539	Migraine without aura, Bjornsdottir et al.
rs62061712	17	44009876	A	C	0.207175	0.103801	0.0207228	5.47e-07	1342465	11718	1330747	0.081	55.434	Migraine without aura, Bjornsdottir et al.
rs7501759	17	44009921	G	A	0.207175	0.103702	0.0207088	5.51e-07	1342465	11718	1330747	0.0803	55.551	Migraine without aura, Bjornsdottir et al.
rs62061714	17	44010452	A	C	0.207175	0.103603	0.020723	5.75e-07	1342465	11718	1330747	0.079	55.806	Migraine without aura, Bjornsdottir et al.
rs373615340	17	44010611	CTTTTT	C	0.199325	0.106601	0.0210744	4.23e-07	1342465	11718	1330747	0.108	50.668	Migraine without aura, Bjornsdottir et al.
rs113952577	17	44010661	G	A	0.207175	0.103603	0.020709	5.65e-07	1342465	11718	1330747	0.0794	55.731	Migraine without aura, Bjornsdottir et al.
rs62061723	17	44014981	T	G	0.20715	0.104	0.0207221	5.2e-07	1342465	11718	1330747	0.0778	56.014	Migraine without aura, Bjornsdottir et al.
rs62061724	17	44014982	T	G	0.20715	0.103901	0.0207114	5.26e-07	1342465	11718	1330747	0.0782	55.957	Migraine without aura, Bjornsdottir et al.
rs113263403	17	44016011	AT	A	0.207225	0.103296	0.0207154	6.15e-07	1342465	11718	1330747	0.0793	55.751	Migraine without aura, Bjornsdottir et al.
rs62062801	17	44028011	G	T	0.207025	0.104603	0.0207244	4.48e-07	1342465	11718	1330747	0.0753	56.49	Migraine without aura, Bjornsdottir et al.
rs62062802	17	44028045	T	G	0.207075	0.104702	0.020721	4.35e-07	1342465	11718	1330747	0.0744	56.667	Migraine without aura, Bjornsdottir et al.
rs375606901	17	44033097	TTTTTTTTTTTC	T	0.206825	0.105504	0.0207275	3.58e-07	1342465	11718	1330747	0.085	54.688	Migraine without aura, Bjornsdottir et al.
rs55746658	17	44034575	C	T	0.20705	0.104504	0.020717	4.55e-07	1342465	11718	1330747	0.0749	56.563	Migraine without aura, Bjornsdottir et al.
rs112058117	17	44041562	T	G	0.206875	0.103801	0.0207169	5.43e-07	1342465	11718	1330747	0.0651	58.471	Migraine without aura, Bjornsdottir et al.
rs112206871	17	44041817	G	A	0.207025	0.104198	0.0207161	4.91e-07	1342465	11718	1330747	0.0641	58.675	Migraine without aura, Bjornsdottir et al.
rs77566074	17	44048936	A	C	0.20695	0.104297	0.0207196	4.81e-07	1342465	11718	1330747	0.0645	58.588	Migraine without aura, Bjornsdottir et al.
rs75856822	17	44048937	C	T	0.20695	0.104297	0.0207196	4.81e-07	1342465	11718	1330747	0.0645	58.588	Migraine without aura, Bjornsdottir et al.
rs62063301	17	44048941	C	G	0.20695	0.104297	0.0207196	4.81e-07	1342465	11718	1330747	0.0645	58.588	Migraine without aura, Bjornsdottir et al.
rs3785884	17	44057595	A	G	0.19062	0.0876995	0.0180552	1.19e-06	1342465	11718	1330747	0.0333	61.771	Migraine without aura, Bjornsdottir et al.
rs56240566	17	44062689	C	A	0.206775	0.105504	0.0207231	3.56e-07	1342465	11718	1330747	0.0621	59.075	Migraine without aura, Bjornsdottir et al.
rs1529535	17	44064759	C	A	0.206975	0.104198	0.0207129	4.89e-07	1342465	11718	1330747	0.0641	58.679	Migraine without aura, Bjornsdottir et al.
rs62063799	17	44069180	G	C	0.206975	0.103702	0.0207442	5.76e-07	1342465	11718	1330747	0.07	57.512	Migraine without aura, Bjornsdottir et al.
rs75944932	17	44072423	C	A	0.206975	0.104198	0.0207241	4.96e-07	1342465	11718	1330747	0.063	58.899	Migraine without aura, Bjornsdottir et al.
rs74829364	17	44084533	C	T	0.20685	0.104801	0.0207168	4.22e-07	1342465	11718	1330747	0.0648	58.539	Migraine without aura, Bjornsdottir et al.
rs75666751	17	44090148	C	A	0.2069	0.104	0.0207221	5.2e-07	1342465	11718	1330747	0.0696	57.593	Migraine without aura, Bjornsdottir et al.
rs62062273	17	44092243	T	C	0.20635	0.104504	0.0207754	4.9e-07	1342465	11718	1330747	0.0657	58.346	Migraine without aura, Bjornsdottir et al.
rs62062277	17	44093753	G	T	0.206875	0.104099	0.0207295	5.12e-07	1342465	11718	1330747	0.0695	57.611	Migraine without aura, Bjornsdottir et al.
rs9709338	17	44094871	G	A	0.206925	0.103901	0.0207234	5.34e-07	1342465	11718	1330747	0.0676	57.977	Migraine without aura, Bjornsdottir et al.
rs62062283	17	44095055	A	C	0.206875	0.104099	0.0207249	5.09e-07	1342465	11718	1330747	0.0691	57.679	Migraine without aura, Bjornsdottir et al.
rs58879558	17	44095467	C	T	0.2123	0.105504	0.0205046	2.67e-07	1342465	11718	1330747	0.0337	65.477	Migraine without aura, Bjornsdottir et al.
rs55726761	17	44099669	A	G	0.2069	0.104	0.020719	5.18e-07	1342465	11718	1330747	0.0689	57.722	Migraine without aura, Bjornsdottir et al.
rs9468	17	44101563	C	T	0.1852	0.0969997	0.0184584	1.48e-07	1342465	11718	1330747	0.115	46.092	Migraine without aura, Bjornsdottir et al.
rs8712	17	44101871	G	A	0.18518	0.0969997	0.0184541	1.47e-07	1342465	11718	1330747	0.108	47.267	Migraine without aura, Bjornsdottir et al.
rs78229689	17	44106806	A	G	0.20695	0.103801	0.02073	5.52e-07	1342465	11718	1330747	0.068	57.892	Migraine without aura, Bjornsdottir et al.
rs9897621	17	44113392	A	T	0.207225	0.104099	0.0207139	5.02e-07	1342465	11718	1330747	0.0748	56.598	Migraine without aura, Bjornsdottir et al.
rs55893711	17	44119320	T	C	0.1653	0.101997	0.0192107	1.1e-07	1342465	11718	1330747	0.145	41.44	Migraine without aura, Bjornsdottir et al.
rs373973590	17	44121356	TAAAAAA	TA	0.193875	0.0954011	0.0214279	8.5e-06	1342465	11718	1330747	0.0464	62.422	Migraine without aura, Bjornsdottir et al.
rs77105679	17	44122896	A	G	0.2068	0.1049	0.0207139	4.1e-07	1342465	11718	1330747	0.0685	57.796	Migraine without aura, Bjornsdottir et al.
rs62063675	17	44126575	T	C	0.206925	0.104	0.0207175	5.17e-07	1342465	11718	1330747	0.0693	57.647	Migraine without aura, Bjornsdottir et al.
rs112746008	17	44126650	T	C	0.2046	0.102502	0.0207586	7.9e-07	1342465	11718	1330747	0.0526	61.046	Migraine without aura, Bjornsdottir et al.
rs112333322	17	44126673	G	A	0.2069	0.104099	0.0207295	5.12e-07	1342465	11718	1330747	0.0699	57.527	Migraine without aura, Bjornsdottir et al.
rs111327992	17	44126691	A	G	0.208	0.1029	0.020674	6.45e-07	1342465	11718	1330747	0.0588	59.753	Migraine without aura, Bjornsdottir et al.
rs75546272	17	44130668	A	T	0.206875	0.104198	0.0207352	5.03e-07	1342465	11718	1330747	0.0701	57.498	Migraine without aura, Bjornsdottir et al.
rs34563738	17	44132221	CTTT	CT	0.1989	0.104396	0.021111	7.61e-07	1342465	11718	1330747	0.0494	61.746	Migraine without aura, Bjornsdottir et al.
rs62060760	17	44132887	T	C	0.206925	0.104	0.0207327	5.27e-07	1342465	11718	1330747	0.0686	57.776	Migraine without aura, Bjornsdottir et al.
rs17575683	17	44139662	T	C	0.206925	0.104	0.0207144	5.15e-07	1342465	11718	1330747	0.0695	57.608	Migraine without aura, Bjornsdottir et al.
rs112411928	17	44139762	G	C	0.206825	0.103504	0.0207251	5.91e-07	1342465	11718	1330747	0.0724	57.053	Migraine without aura, Bjornsdottir et al.
rs2838	17	44141347	G	A	0.206875	0.103901	0.0207219	5.33e-07	1342465	11718	1330747	0.0678	57.928	Migraine without aura, Bjornsdottir et al.
rs150514510	17	44142231	TA	T	0.2069	0.103901	0.0207204	5.32e-07	1342465	11718	1330747	0.0682	57.858	Migraine without aura, Bjornsdottir et al.
rs77184207	17	44142332	G	T	0.2069	0.103901	0.0207189	5.31e-07	1342465	11718	1330747	0.0682	57.864	Migraine without aura, Bjornsdottir et al.
rs76682988	17	44142334	T	G	0.20695	0.104	0.0207206	5.19e-07	1342465	11718	1330747	0.0679	57.927	Migraine without aura, Bjornsdottir et al.
rs62060844	17	44153836	T	C	0.2075	0.102195	0.0206985	7.92e-07	1342465	11718	1330747	0.0725	57.033	Migraine without aura, Bjornsdottir et al.
rs74825921	17	44153909	G	A	0.20645	0.102304	0.0207766	8.48e-07	1342465	11718	1330747	0.069	57.702	Migraine without aura, Bjornsdottir et al.
rs75530705	17	44154048	T	C	0.206875	0.103901	0.0207008	5.19e-07	1342465	11718	1330747	0.0691	57.692	Migraine without aura, Bjornsdottir et al.
rs112197756	17	44154105	G	A	0.2069	0.104	0.0207266	5.23e-07	1342465	11718	1330747	0.0688	57.736	Migraine without aura, Bjornsdottir et al.
rs78938131	17	44157622	G	T	0.2069	0.103901	0.0207008	5.19e-07	1342465	11718	1330747	0.0691	57.68	Migraine without aura, Bjornsdottir et al.
rs2316956	17	44162056	A	T	0.2069	0.104099	0.0207233	5.08e-07	1342465	11718	1330747	0.0708	57.361	Migraine without aura, Bjornsdottir et al.
rs3865315	17	44165169	T	C	0.2102	0.103098	0.0205852	5.49e-07	1342465	11718	1330747	0.111	50.101	Migraine without aura, Bjornsdottir et al.
rs377351806	17	44166764	CTTTT	CT	0.2061	0.1049	0.0207511	4.3e-07	1342465	11718	1330747	0.0783	55.926	Migraine without aura, Bjornsdottir et al.
rs17576631	17	44170018	C	G	0.20685	0.104396	0.020736	4.79e-07	1342465	11718	1330747	0.0709	57.329	Migraine without aura, Bjornsdottir et al.
rs143143028	17	44170129	CAA	C	0.206875	0.104396	0.0207227	4.71e-07	1342465	11718	1330747	0.0723	57.069	Migraine without aura, Bjornsdottir et al.
rs77924366	17	44182181	C	T	0.20685	0.104603	0.0207191	4.45e-07	1342465	11718	1330747	0.0685	57.808	Migraine without aura, Bjornsdottir et al.
rs78381082	17	44182983	C	A	0.206875	0.104198	0.0207145	4.9e-07	1342465	11718	1330747	0.0703	57.451	Migraine without aura, Bjornsdottir et al.
rs75911589	17	44183002	A	C	0.206825	0.104396	0.0207327	4.77e-07	1342465	11718	1330747	0.0717	57.182	Migraine without aura, Bjornsdottir et al.
rs112480703	17	44189799	C	T	0.206775	0.104099	0.0207372	5.17e-07	1342465	11718	1330747	0.0668	58.131	Migraine without aura, Bjornsdottir et al.
rs4548919	17	44192395	T	G	0.206825	0.104198	0.0207113	4.88e-07	1342465	11718	1330747	0.0691	57.68	Migraine without aura, Bjornsdottir et al.
rs113399561	17	44205350	ATT	A	0.206325	0.104	0.0207535	5.41e-07	1342465	11718	1330747	0.0615	59.195	Migraine without aura, Bjornsdottir et al.
rs113758975	17	44207523	A	T	0.206275	0.105603	0.0207447	3.57e-07	1342465	11718	1330747	0.0732	56.894	Migraine without aura, Bjornsdottir et al.
rs62063208	17	44212032	A	C	0.206775	0.104603	0.0207209	4.46e-07	1342465	11718	1330747	0.0732	56.892	Migraine without aura, Bjornsdottir et al.
rs112421165	17	44212211	CAA	CA	0.202925	0.104603	0.0208916	5.53e-07	1342465	11718	1330747	0.0743	56.692	Migraine without aura, Bjornsdottir et al.
rs12150319	17	44213164	A	C	0.18405	0.108702	0.0225744	1.47e-06	1342465	11718	1330747	0.0871	54.308	Migraine without aura, Bjornsdottir et al.
rs12150295	17	44213187	T	G	0.184475	0.109903	0.0225458	1.09e-06	1342465	11718	1330747	0.0799	55.626	Migraine without aura, Bjornsdottir et al.
rs2077551	17	44214888	C	T	0.18485	0.112596	0.0225066	5.65e-07	1342465	11718	1330747	0.0831	55.045	Migraine without aura, Bjornsdottir et al.
rs2696602	17	44215896	T	C	0.1848	0.1124	0.0225049	5.9e-07	1342465	11718	1330747	0.11	50.36	Migraine without aura, Bjornsdottir et al.
rs2696599	17	44217226	G	A	0.207425	0.103197	0.0207136	6.29e-07	1342465	11718	1330747	0.061	59.286	Migraine without aura, Bjornsdottir et al.
rs2696598	17	44217267	T	A	0.18465	0.113802	0.0225179	4.33e-07	1342465	11718	1330747	0.0503	61.535	Migraine without aura, Bjornsdottir et al.
rs1918801	17	44218044	T	A	0.184875	0.108801	0.0225626	1.42e-06	1342465	11718	1330747	0.113	49.742	Migraine without aura, Bjornsdottir et al.
rs1918800	17	44218138	T	C	0.18475	0.111604	0.022528	7.27e-07	1342465	11718	1330747	0.126	47.608	Migraine without aura, Bjornsdottir et al.
rs1358439	17	44219905	A	G	0.16865	0.1028	0.0227113	6e-06	1342465	11718	1330747	0.223	31.509	Migraine without aura, Bjornsdottir et al.
rs2696592	17	44221476	T	A	0.1843	0.111201	0.0225271	7.96e-07	1342465	11718	1330747	0.125	47.8	Migraine without aura, Bjornsdottir et al.
rs2696589	17	44221836	T	C	0.159475	0.110897	0.02332	1.98e-06	1342465	11718	1330747	0.025	67.918	Migraine without aura, Bjornsdottir et al.
rs2222746	17	44222019	T	G	0.18445	0.112498	0.0225275	5.92e-07	1342465	11718	1330747	0.0704	57.43	Migraine without aura, Bjornsdottir et al.
rs143437112	17	44222045	TAAA	TA	0.13725	0.121102	0.0263559	4.33e-06	1342465	11718	1330747	0.0724	57.047	Migraine without aura, Bjornsdottir et al.
rs1918794	17	44224782	T	A	0.184425	0.110396	0.0225369	9.66e-07	1342465	11718	1330747	0.0618	59.135	Migraine without aura, Bjornsdottir et al.
rs1406069	17	44225886	A	G	0.183975	0.109401	0.0225976	1.29e-06	1342465	11718	1330747	0.0928	53.283	Migraine without aura, Bjornsdottir et al.
rs2696585	17	44226030	A	G	0.207375	0.104099	0.0207202	5.06e-07	1342465	11718	1330747	0.0631	58.879	Migraine without aura, Bjornsdottir et al.
rs2532304	17	44226126	C	A	0.207425	0.104198	0.0207161	4.91e-07	1342465	11718	1330747	0.0612	59.243	Migraine without aura, Bjornsdottir et al.
rs2696584	17	44226325	T	A	0.18375	0.117401	0.022592	2.03e-07	1342465	11718	1330747	0.159	42.057	Migraine without aura, Bjornsdottir et al.
rs2696583	17	44226331	G	A	0.183725	0.117996	0.0226005	1.78e-07	1342465	11718	1330747	0.156	42.533	Migraine without aura, Bjornsdottir et al.
rs62063238	17	44226980	G	A	0.184975	0.110602	0.0225071	8.92e-07	1342465	11718	1330747	0.0632	58.84	Migraine without aura, Bjornsdottir et al.
rs2696579	17	44227393	A	T	0.207325	0.103702	0.0207231	5.61e-07	1342465	11718	1330747	0.0606	59.385	Migraine without aura, Bjornsdottir et al.
rs2696577	17	44227882	G	C	0.1845	0.1101	0.0225608	1.06e-06	1342465	11718	1330747	0.116	49.324	Migraine without aura, Bjornsdottir et al.
rs1918790	17	44228619	T	C	0.120525	0.153099	0.0280681	4.91e-08	1342465	11718	1330747	0.0612	59.251	Migraine without aura, Bjornsdottir et al.
rs2532303	17	44229364	C	T	0.185	0.110897	0.0225102	8.37e-07	1342465	11718	1330747	0.0731	56.913	Migraine without aura, Bjornsdottir et al.
rs2532302	17	44229415	C	T	0.18505	0.112096	0.0224942	6.25e-07	1342465	11718	1330747	0.0815	55.343	Migraine without aura, Bjornsdottir et al.
rs2696574	17	44230097	T	C	0.18495	0.110897	0.0225091	8.36e-07	1342465	11718	1330747	0.078	55.984	Migraine without aura, Bjornsdottir et al.
rs2532296	17	44231827	C	T	0.18445	0.111604	0.0225231	7.23e-07	1342465	11718	1330747	0.104	51.344	Migraine without aura, Bjornsdottir et al.
rs75788390	17	44232169	G	A	0.175	0.102096	0.023045	9.41e-06	1342465	11718	1330747	0.0208	69.245	Migraine without aura, Bjornsdottir et al.
rs2532295	17	44232408	A	G	0.18465	0.117196	0.0225161	1.94e-07	1342465	11718	1330747	0.0868	54.359	Migraine without aura, Bjornsdottir et al.
rs62060865	17	44236108	C	T	0.184625	0.1113	0.0225117	7.65e-07	1342465	11718	1330747	0.083	55.053	Migraine without aura, Bjornsdottir et al.
rs2532290	17	44238490	A	G	0.18435	0.110799	0.022534	8.79e-07	1342465	11718	1330747	0.077	56.171	Migraine without aura, Bjornsdottir et al.
rs2532289	17	44238571	G	C	0.214325	0.103296	0.0205432	4.95e-07	1342465	11718	1330747	0.127	47.328	Migraine without aura, Bjornsdottir et al.
rs2532285	17	44242536	T	C	0.184875	0.109903	0.0225118	1.05e-06	1342465	11718	1330747	0.0865	54.427	Migraine without aura, Bjornsdottir et al.
rs2532284	17	44242574	A	G	0.1801	0.113998	0.0225227	4.16e-07	1342465	11718	1330747	0.0235	68.372	Migraine without aura, Bjornsdottir et al.
rs2532283	17	44242637	T	C	0.1847	0.110297	0.022528	9.78e-07	1342465	11718	1330747	0.08	55.611	Migraine without aura, Bjornsdottir et al.
rs62060889	17	44243863	T	A	0.20865	0.1028	0.0206263	6.23e-07	1342465	11718	1330747	0.0552	60.501	Migraine without aura, Bjornsdottir et al.
rs62060890	17	44243868	T	C	0.20865	0.1028	0.0206263	6.23e-07	1342465	11718	1330747	0.0552	60.501	Migraine without aura, Bjornsdottir et al.
rs62060891	17	44243870	C	T	0.20865	0.1028	0.0206263	6.23e-07	1342465	11718	1330747	0.0552	60.501	Migraine without aura, Bjornsdottir et al.
rs2696684	17	44244397	A	G	0.20745	0.103603	0.020709	5.65e-07	1342465	11718	1330747	0.0608	59.327	Migraine without aura, Bjornsdottir et al.
rs2532282	17	44244896	G	C	0.18465	0.1144	0.0225253	3.8e-07	1342465	11718	1330747	0.0859	54.525	Migraine without aura, Bjornsdottir et al.
rs2532281	17	44245171	T	G	0.1848	0.111201	0.0225158	7.86e-07	1342465	11718	1330747	0.0902	53.755	Migraine without aura, Bjornsdottir et al.
rs2532280	17	44245359	A	G	0.1846	0.112596	0.0225353	5.84e-07	1342465	11718	1330747	0.0856	54.575	Migraine without aura, Bjornsdottir et al.
rs2532277	17	44246527	C	T	0.184675	0.114301	0.022517	3.85e-07	1342465	11718	1330747	0.0949	52.905	Migraine without aura, Bjornsdottir et al.
rs2532268	17	44250473	C	G	0.1847	0.109204	0.0225424	1.27e-06	1342465	11718	1330747	0.0838	54.918	Migraine without aura, Bjornsdottir et al.
rs1406073	17	44250883	A	C	0.1823	0.109303	0.0226601	1.41e-06	1342465	11718	1330747	0.0864	54.438	Migraine without aura, Bjornsdottir et al.
rs763997	17	44251243	T	C	0.161675	0.104702	0.0235655	8.87e-06	1342465	11718	1330747	0.0479	62.077	Migraine without aura, Bjornsdottir et al.
rs2696667	17	44252461	G	C	0.180575	0.114498	0.0226828	4.47e-07	1342465	11718	1330747	0.0669	58.114	Migraine without aura, Bjornsdottir et al.
rs2532263	17	44252468	A	G	0.180475	0.114997	0.022695	4.04e-07	1342465	11718	1330747	0.0745	56.654	Migraine without aura, Bjornsdottir et al.
rs2532260	17	44253275	C	T	0.180575	0.111398	0.022707	9.3e-07	1342465	11718	1330747	0.0832	55.027	Migraine without aura, Bjornsdottir et al.
rs2532258	17	44253951	A	G	0.17945	0.111604	0.0228153	1e-06	1342465	11718	1330747	0.0774	56.098	Migraine without aura, Bjornsdottir et al.
rs2732645	17	44254291	T	C	0.17935	0.1082	0.0228859	2.27e-06	1342465	11718	1330747	0.0854	54.626	Migraine without aura, Bjornsdottir et al.
rs370739771	17	44255146	CTT	CT	0.2326	0.103702	0.0200362	2.27e-07	1342465	11718	1330747	0.043	63.183	Migraine without aura, Bjornsdottir et al.
rs2532254	17	44256053	A	G	0.180425	0.107598	0.0227326	2.21e-06	1342465	11718	1330747	0.0579	59.938	Migraine without aura, Bjornsdottir et al.
rs2532253	17	44256296	A	G	0.18045	0.1144	0.0227319	4.84e-07	1342465	11718	1330747	0.0814	55.355	Migraine without aura, Bjornsdottir et al.
rs740708	17	44256655	A	G	0.180525	0.1139	0.0226964	5.21e-07	1342465	11718	1330747	0.0839	54.892	Migraine without aura, Bjornsdottir et al.
rs1881196	17	44257923	A	G	0.184075	0.111899	0.0225324	6.83e-07	1342465	11718	1330747	0.0632	58.846	Migraine without aura, Bjornsdottir et al.
rs740707	17	44258231	G	A	0.2074	0.103197	0.0207149	6.3e-07	1342465	11718	1330747	0.0554	60.448	Migraine without aura, Bjornsdottir et al.
rs12150012	17	44259519	G	A	0.1842	0.109903	0.0225458	1.09e-06	1342465	11718	1330747	0.0675	57.989	Migraine without aura, Bjornsdottir et al.
rs2732585	17	44259539	C	A	0.1842	0.1144	0.0225275	3.81e-07	1342465	11718	1330747	0.0537	60.822	Migraine without aura, Bjornsdottir et al.
rs2696701	17	44259919	G	A	0.184125	0.108998	0.0225835	1.39e-06	1342465	11718	1330747	0.0706	57.392	Migraine without aura, Bjornsdottir et al.
rs2696703	17	44260967	A	G	0.199125	0.105899	0.0211578	5.58e-07	1342465	11718	1330747	0.0672	58.064	Migraine without aura, Bjornsdottir et al.
rs79974469	17	44262581	C	A	0.185	0.110503	0.0225466	9.53e-07	1342465	11718	1330747	0.0803	55.563	Migraine without aura, Bjornsdottir et al.
rs79173919	17	44262582	A	C	0.185	0.110396	0.0225322	9.61e-07	1342465	11718	1330747	0.0807	55.478	Migraine without aura, Bjornsdottir et al.
rs17663351	17	44263923	C	T	0.18475	0.110396	0.022536	9.65e-07	1342465	11718	1330747	0.0509	61.418	Migraine without aura, Bjornsdottir et al.
rs111466270	17	44263955	G	A	0.169175	0.114203	0.0231294	7.91e-07	1342465	11718	1330747	0.0626	58.961	Migraine without aura, Bjornsdottir et al.
rs2696709	17	44265477	C	G	0.184625	0.112703	0.0225417	5.74e-07	1342465	11718	1330747	0.068	57.907	Migraine without aura, Bjornsdottir et al.
rs2696568	17	44266342	C	T	0.207675	0.103296	0.0207232	6.21e-07	1342465	11718	1330747	0.0531	60.935	Migraine without aura, Bjornsdottir et al.
rs2696566	17	44266531	A	G	0.207525	0.103801	0.0207286	5.51e-07	1342465	11718	1330747	0.0613	59.241	Migraine without aura, Bjornsdottir et al.
rs2532238	17	44269442	C	A	0.17135	0.107302	0.0227215	2.33e-06	1342465	11718	1330747	0.0869	54.338	Migraine without aura, Bjornsdottir et al.
rs2532237	17	44269493	C	T	0.167275	0.110297	0.0232281	2.05e-06	1342465	11718	1330747	0.0976	52.441	Migraine without aura, Bjornsdottir et al.
rs2696635	17	44269726	A	G	0.183775	0.109796	0.0226348	1.23e-06	1342465	11718	1330747	0.0761	56.337	Migraine without aura, Bjornsdottir et al.
rs113417378	17	44270809	G	A	0.207025	0.103197	0.0207388	6.49e-07	1342465	11718	1330747	0.058	59.916	Migraine without aura, Bjornsdottir et al.
rs62060954	17	44273653	G	T	0.17415	0.104504	0.0230213	5.64e-06	1342465	11718	1330747	0.0226	68.655	Migraine without aura, Bjornsdottir et al.
rs62060955	17	44273664	G	A	0.174225	0.103396	0.0229997	6.94e-06	1342465	11718	1330747	0.022	68.859	Migraine without aura, Bjornsdottir et al.
rs2732661	17	44274451	C	G	0.18475	0.112596	0.0225263	5.78e-07	1342465	11718	1330747	0.0793	55.742	Migraine without aura, Bjornsdottir et al.
rs2732662	17	44274838	A	G	0.184775	0.111997	0.0225458	6.78e-07	1342465	11718	1330747	0.0784	55.919	Migraine without aura, Bjornsdottir et al.
rs2732663	17	44275230	T	G	0.1848	0.112096	0.0225285	6.5e-07	1342465	11718	1330747	0.0898	53.813	Migraine without aura, Bjornsdottir et al.
rs2532227	17	44277825	T	C	0.184625	0.110503	0.0225793	9.88e-07	1342465	11718	1330747	0.0547	60.589	Migraine without aura, Bjornsdottir et al.
rs2696446	17	44278661	A	G	0.18465	0.111899	0.0225286	6.8e-07	1342465	11718	1330747	0.052	61.174	Migraine without aura, Bjornsdottir et al.
rs1358437	17	44279803	G	T	0.18465	0.111604	0.0225461	7.42e-07	1342465	11718	1330747	0.0599	59.51	Migraine without aura, Bjornsdottir et al.
rs2732674	17	44280697	C	T	0.1849	0.112703	0.0224968	5.45e-07	1342465	11718	1330747	0.0654	58.413	Migraine without aura, Bjornsdottir et al.
rs2696449	17	44281308	A	G	0.184925	0.110396	0.0225379	9.67e-07	1342465	11718	1330747	0.0576	59.999	Migraine without aura, Bjornsdottir et al.
rs2696452	17	44281633	A	G	0.18475	0.111997	0.0225194	6.58e-07	1342465	11718	1330747	0.0759	56.387	Migraine without aura, Bjornsdottir et al.
rs2668658	17	44282472	C	T	0.1819	0.111201	0.0226149	8.78e-07	1342465	11718	1330747	0.0841	54.849	Migraine without aura, Bjornsdottir et al.
rs55921138	17	44282744	C	G	0.2069	0.106601	0.0207592	2.82e-07	1342465	11718	1330747	0.0563	60.264	Migraine without aura, Bjornsdottir et al.
rs2732671	17	44283139	A	C	0.2077	0.1028	0.0207178	6.98e-07	1342465	11718	1330747	0.0581	59.893	Migraine without aura, Bjornsdottir et al.
rs2732670	17	44283479	C	T	0.2173	0.0995014	0.0205911	1.35e-06	1342465	11718	1330747	0.162	41.645	Migraine without aura, Bjornsdottir et al.
rs2696455	17	44283571	T	C	0.1794	0.120304	0.0228932	1.48e-07	1342465	11718	1330747	0.139	45.333	Migraine without aura, Bjornsdottir et al.
rs2668667	17	44283858	A	G	0.1754	0.118103	0.0230401	2.96e-07	1342465	11718	1330747	0.15	43.584	Migraine without aura, Bjornsdottir et al.
rs2668668	17	44284641	G	T	0.207925	0.103801	0.0207169	5.43e-07	1342465	11718	1330747	0.0667	58.162	Migraine without aura, Bjornsdottir et al.
rs34847058	17	44285460	GA	G	0.208175	0.102502	0.0206964	7.32e-07	1342465	11718	1330747	0.048	62.06	Migraine without aura, Bjornsdottir et al.
rs2458193	17	44285467	G	A	0.22825	0.0908	0.0202802	7.56e-06	1342465	11718	1330747	0.0137	71.853	Migraine without aura, Bjornsdottir et al.
rs2532423	17	44285952	C	T	0.20915	0.102602	0.0206673	6.89e-07	1342465	11718	1330747	0.0581	59.897	Migraine without aura, Bjornsdottir et al.
rs2732666	17	44286198	A	G	0.20855	0.101997	0.0206996	8.33e-07	1342465	11718	1330747	0.0545	60.637	Migraine without aura, Bjornsdottir et al.
rs1881192	17	44286972	C	A	0.184175	0.107903	0.0226044	1.81e-06	1342465	11718	1330747	0.0641	58.665	Migraine without aura, Bjornsdottir et al.
rs2696465	17	44287390	G	A	0.16995	0.108998	0.0226735	1.53e-06	1342465	11718	1330747	0.0522	61.136	Migraine without aura, Bjornsdottir et al.
rs2532418	17	44288579	C	T	0.20735	0.103197	0.0207174	6.32e-07	1342465	11718	1330747	0.0557	60.397	Migraine without aura, Bjornsdottir et al.
rs2668645	17	44288640	G	A	0.207175	0.102602	0.0207197	7.35e-07	1342465	11718	1330747	0.0658	58.323	Migraine without aura, Bjornsdottir et al.
rs2696445	17	44288702	T	G	0.183975	0.111899	0.0225579	7.03e-07	1342465	11718	1330747	0.0814	55.361	Migraine without aura, Bjornsdottir et al.
rs76475191	17	44290849	A	T	0.2365	0.101401	0.0218524	3.48e-06	1342465	11718	1330747	0.0208	74.176	Migraine without aura, Bjornsdottir et al.
rs78826239	17	44290850	A	T	0.2365	0.1015	0.0218711	3.47e-06	1342465	11718	1330747	0.0207	74.209	Migraine without aura, Bjornsdottir et al.
rs2696608	17	44293671	G	A	0.184625	0.110799	0.0225562	9.01e-07	1342465	11718	1330747	0.0508	61.435	Migraine without aura, Bjornsdottir et al.
rs2458204	17	44293963	A	T	0.205725	0.0998001	0.0209954	2e-06	1342465	11718	1330747	0.0196	69.63	Migraine without aura, Bjornsdottir et al.
rs2532414	17	44294105	T	C	0.184975	0.110503	0.022505	9.1e-07	1342465	11718	1330747	0.0516	61.269	Migraine without aura, Bjornsdottir et al.
rs2532412	17	44295695	G	A	0.18485	0.111103	0.0225401	8.26e-07	1342465	11718	1330747	0.0691	57.678	Migraine without aura, Bjornsdottir et al.
rs2942186	17	44295795	A	G	0.18485	0.1129	0.0225168	5.33e-07	1342465	11718	1330747	0.0735	56.84	Migraine without aura, Bjornsdottir et al.
rs113146341	17	44296097	T	C	0.1777	0.116903	0.0227445	2.75e-07	1342465	11718	1330747	0.0707	57.365	Migraine without aura, Bjornsdottir et al.
rs2942187	17	44296355	A	G	0.1728	0.118103	0.0229992	2.82e-07	1342465	11718	1330747	0.155	42.776	Migraine without aura, Bjornsdottir et al.
rs2942156	17	44296845	C	A	0.207775	0.102403	0.0207416	7.93e-07	1342465	11718	1330747	0.0597	59.554	Migraine without aura, Bjornsdottir et al.
rs2942157	17	44296846	A	G	0.207775	0.102403	0.0207427	7.94e-07	1342465	11718	1330747	0.0599	59.525	Migraine without aura, Bjornsdottir et al.
rs75543806	17	44297459	A	G	0.178125	0.116502	0.022869	3.5e-07	1342465	11718	1330747	0.0794	55.723	Migraine without aura, Bjornsdottir et al.
rs2469922	17	44298178	G	A	0.207475	0.102502	0.0207237	7.57e-07	1342465	11718	1330747	0.0577	59.965	Migraine without aura, Bjornsdottir et al.
rs2429445	17	44298209	C	T	0.2075	0.103197	0.0207213	6.35e-07	1342465	11718	1330747	0.0601	59.482	Migraine without aura, Bjornsdottir et al.
rs386320	17	43699113	C	T	0.182475	0.100804	0.0226644	8.68e-06	1342465	11718	1330747	0.031	66.197	Migraine without aura, Bjornsdottir et al.
rs2532407	17	44301840	C	T	0.21985	0.098496	0.0204137	1.4e-06	1342465	11718	1330747	0.0644	58.601	Migraine without aura, Bjornsdottir et al.
rs2907488	17	44302752	A	G	0.18575	0.109903	0.0224766	1.01e-06	1342465	11718	1330747	0.0694	57.617	Migraine without aura, Bjornsdottir et al.
rs2532403	17	44302904	C	T	0.1847	0.106097	0.022483	2.37e-06	1342465	11718	1330747	0.0754	56.475	Migraine without aura, Bjornsdottir et al.
rs2258587	17	44303564	T	C	0.20725	0.103603	0.0207409	5.88e-07	1342465	11718	1330747	0.0596	59.576	Migraine without aura, Bjornsdottir et al.
rs2532402	17	44304130	G	C	0.22525	0.0942005	0.0201738	3.02e-06	1342465	11718	1330747	0.194	36.429	Migraine without aura, Bjornsdottir et al.
rs62070943	17	44304203	C	T	0.20685	0.102403	0.0207509	8.02e-07	1342465	11718	1330747	0.0742	56.709	Migraine without aura, Bjornsdottir et al.
rs76070179	17	44304490	C	T	0.207525	0.102403	0.0207333	7.85e-07	1342465	11718	1330747	0.0625	58.989	Migraine without aura, Bjornsdottir et al.
rs2261497	17	44304884	T	C	0.2093	0.101898	0.0206902	8.44e-07	1342465	11718	1330747	0.062	59.093	Migraine without aura, Bjornsdottir et al.
rs2260227	17	44305199	C	T	0.20775	0.103603	0.0207271	5.78e-07	1342465	11718	1330747	0.0659	58.318	Migraine without aura, Bjornsdottir et al.
rs2526506	17	44305689	G	A	0.202225	0.103603	0.0210619	8.7e-07	1342465	11718	1330747	0.0847	54.738	Migraine without aura, Bjornsdottir et al.
rs2532401	17	44305817	C	T	0.1924	0.102195	0.021691	2.46e-06	1342465	11718	1330747	0.106	50.883	Migraine without aura, Bjornsdottir et al.
rs2532395	17	44307193	T	C	0.20575	0.106996	0.0207918	2.66e-07	1342465	11718	1330747	0.0596	59.585	Migraine without aura, Bjornsdottir et al.
rs62070949	17	44308053	G	A	0.20105	0.108298	0.0210506	2.68e-07	1342465	11718	1330747	0.0897	53.831	Migraine without aura, Bjornsdottir et al.
rs113329721	17	44309250	TA	T	0.180375	0.105297	0.0228237	3.96e-06	1342465	11718	1330747	0.0957	52.762	Migraine without aura, Bjornsdottir et al.
rs2532392	17	44309856	A	G	0.20655	0.104396	0.0207603	4.94e-07	1342465	11718	1330747	0.068	57.903	Migraine without aura, Bjornsdottir et al.
rs2696682	17	44310101	G	A	0.20745	0.103801	0.0207242	5.48e-07	1342465	11718	1330747	0.0613	59.224	Migraine without aura, Bjornsdottir et al.
rs3108507	17	44310234	C	T	0.2076	0.103197	0.0207313	6.43e-07	1342465	11718	1330747	0.0659	58.308	Migraine without aura, Bjornsdottir et al.
rs2532389	17	44311107	C	G	0.199225	0.101202	0.0211182	1.65e-06	1342465	11718	1330747	0.0701	57.48	Migraine without aura, Bjornsdottir et al.
rs2693333	17	44311200	C	T	0.2061	0.104999	0.0207869	4.39e-07	1342465	11718	1330747	0.0931	53.23	Migraine without aura, Bjornsdottir et al.
rs62070958	17	44311529	C	G	0.170675	0.104603	0.0233074	7.19e-06	1342465	11718	1330747	0.03	66.476	Migraine without aura, Bjornsdottir et al.
rs62073062	17	44312911	T	G	0.18505	0.106601	0.0225478	2.27e-06	1342465	11718	1330747	0.0707	57.377	Migraine without aura, Bjornsdottir et al.
rs2532385	17	44313950	A	C	0.20785	0.104099	0.0207202	5.06e-07	1342465	11718	1330747	0.066	58.29	Migraine without aura, Bjornsdottir et al.
rs9899964	17	44314342	C	T	0.207175	0.101997	0.0207439	8.79e-07	1342465	11718	1330747	0.0592	59.667	Migraine without aura, Bjornsdottir et al.
rs55744103	17	44316280	C	T	0.21575	0.0952011	0.020519	3.49e-06	1342465	11718	1330747	0.0538	60.796	Migraine without aura, Bjornsdottir et al.
rs149753849	17	44316509	C	G	0.166375	0.109303	0.022797	1.63e-06	1342465	11718	1330747	0.119	48.782	Migraine without aura, Bjornsdottir et al.
rs2532384	17	44317210	A	C	0.207975	0.103098	0.0207114	6.43e-07	1342465	11718	1330747	0.0629	58.918	Migraine without aura, Bjornsdottir et al.
rs2696593	17	44318665	C	T	0.181875	0.107203	0.0227131	2.36e-06	1342465	11718	1330747	0.0628	58.924	Migraine without aura, Bjornsdottir et al.
rs2696607	17	44319167	A	G	0.21425	0.105297	0.0205053	2.82e-07	1342465	11718	1330747	0.106	50.901	Migraine without aura, Bjornsdottir et al.
rs2668632	17	44319366	T	C	0.208	0.1028	0.0207132	6.94e-07	1342465	11718	1330747	0.0612	59.254	Migraine without aura, Bjornsdottir et al.
rs2532382	17	44319369	C	T	0.208	0.1028	0.0207132	6.94e-07	1342465	11718	1330747	0.0612	59.254	Migraine without aura, Bjornsdottir et al.
rs2732715	17	44321527	T	C	0.2065	0.102999	0.0207602	7e-07	1342465	11718	1330747	0.0759	56.381	Migraine without aura, Bjornsdottir et al.
rs2668637	17	44322960	G	A	0.2052	0.102096	0.0208707	9.99e-07	1342465	11718	1330747	0.0592	59.669	Migraine without aura, Bjornsdottir et al.
rs1706723	17	44324048	G	A	0.197075	0.107104	0.0216056	7.15e-07	1342465	11718	1330747	0.0624	59.007	Migraine without aura, Bjornsdottir et al.
rs191247549	17	44326105	C	G	0.2094	0.102502	0.0206874	7.24e-07	1342465	11718	1330747	0.0515	61.291	Migraine without aura, Bjornsdottir et al.
rs2463524	17	44326245	G	A	0.187775	0.110799	0.022285	6.63e-07	1342465	11718	1330747	0.092	53.43	Migraine without aura, Bjornsdottir et al.
rs2463525	17	44326396	C	T	0.189675	0.110996	0.022137	5.33e-07	1342465	11718	1330747	0.124	47.826	Migraine without aura, Bjornsdottir et al.
rs2668641	17	44326509	A	G	0.188775	0.104198	0.0222547	2.84e-06	1342465	11718	1330747	0.0982	52.329	Migraine without aura, Bjornsdottir et al.
rs2696624	17	44326845	G	A	0.21105	0.103296	0.0206292	5.52e-07	1342465	11718	1330747	0.0921	53.416	Migraine without aura, Bjornsdottir et al.
rs2696625	17	44326864	G	A	0.210875	0.102999	0.0206505	6.11e-07	1342465	11718	1330747	0.0654	58.405	Migraine without aura, Bjornsdottir et al.
rs2696626	17	44327070	A	G	0.239475	0.0919956	0.0198051	3.4e-06	1342465	11718	1330747	0.0221	68.796	Migraine without aura, Bjornsdottir et al.
rs2257639	17	44327082	T	G	0.186825	0.0990034	0.0223934	9.82e-06	1342465	11718	1330747	0.0944	53.002	Migraine without aura, Bjornsdottir et al.
rs2458185	17	44327370	A	C	0.1829	0.0999992	0.0226005	9.66e-06	1342465	11718	1330747	0.115	49.435	Migraine without aura, Bjornsdottir et al.
rs2907480	17	44327712	T	C	0.241775	0.0963006	0.0197914	1.14e-06	1342465	11718	1330747	0.0997	52.064	Migraine without aura, Bjornsdottir et al.
rs2458186	17	44327958	G	C	0.189375	0.1124	0.0221488	3.88e-07	1342465	11718	1330747	0.0543	60.693	Migraine without aura, Bjornsdottir et al.
rs1706729	17	44328668	G	A	0.189825	0.101202	0.0221883	5.09e-06	1342465	11718	1330747	0.0581	59.892	Migraine without aura, Bjornsdottir et al.
rs2907478	17	44331297	T	G	0.20975	0.101699	0.0206776	8.73e-07	1342465	11718	1330747	0.0442	62.915	Migraine without aura, Bjornsdottir et al.
rs1706733	17	43669923	G	A	0.17575	0.102602	0.0231312	9.18e-06	1342465	11718	1330747	0.0521	61.161	Migraine without aura, Bjornsdottir et al.
rs2668644	17	43669704	T	G	0.1775	0.104603	0.0229868	5.35e-06	1342465	11718	1330747	0.117	49.017	Migraine without aura, Bjornsdottir et al.
rs2458179	17	43666492	A	G	0.183475	0.105603	0.0226576	3.15e-06	1342465	11718	1330747	0.0565	60.219	Migraine without aura, Bjornsdottir et al.
rs62074565	17	44335865	G	A	0.19165	0.106897	0.0220151	1.2e-06	1342465	11718	1330747	0.0518	61.226	Migraine without aura, Bjornsdottir et al.
rs62074566	17	44336237	T	C	0.20995	0.103396	0.0206703	5.67e-07	1342465	11718	1330747	0.0663	58.237	Migraine without aura, Bjornsdottir et al.
rs2469937	17	44336976	C	T	0.1859	0.1082	0.0225196	1.55e-06	1342465	11718	1330747	0.0651	58.465	Migraine without aura, Bjornsdottir et al.
rs36061720	17	44337429	C	G	0.2272	0.102701	0.0201227	3.33e-07	1342465	11718	1330747	0.0804	55.541	Migraine without aura, Bjornsdottir et al.
rs112305366	17	44337903	G	C	0.20405	0.103504	0.0210094	8.37e-07	1342465	11718	1330747	0.0542	60.704	Migraine without aura, Bjornsdottir et al.
rs2696430	17	44338279	C	G	0.240225	0.0979975	0.0195668	5.49e-07	1342465	11718	1330747	0.128	47.224	Migraine without aura, Bjornsdottir et al.
rs2950655	17	44338404	A	G	0.1885	0.104999	0.0222422	2.35e-06	1342465	11718	1330747	0.0877	54.196	Migraine without aura, Bjornsdottir et al.
rs2942185	17	44338422	A	G	0.18855	0.104999	0.0222422	2.35e-06	1342465	11718	1330747	0.0943	53.019	Migraine without aura, Bjornsdottir et al.
rs2950656	17	44338433	A	T	0.18865	0.106304	0.0222378	1.75e-06	1342465	11718	1330747	0.0854	54.626	Migraine without aura, Bjornsdottir et al.
rs62074572	17	44339153	G	A	0.18625	0.104	0.022452	3.62e-06	1342465	11718	1330747	0.0377	64.463	Migraine without aura, Bjornsdottir et al.
rs62074573	17	44339174	T	C	0.185775	0.103801	0.0224996	3.96e-06	1342465	11718	1330747	0.0478	62.091	Migraine without aura, Bjornsdottir et al.
rs113178301	17	44339354	C	T	0.185225	0.107499	0.0225405	1.85e-06	1342465	11718	1330747	0.0627	58.943	Migraine without aura, Bjornsdottir et al.
rs80290584	17	44339375	G	A	0.185225	0.107302	0.0225542	1.96e-06	1342465	11718	1330747	0.0595	59.591	Migraine without aura, Bjornsdottir et al.
rs34046424	17	44339513	C	A	0.1852	0.108397	0.0225362	1.51e-06	1342465	11718	1330747	0.0554	60.442	Migraine without aura, Bjornsdottir et al.
rs77917260	17	44339607	T	C	0.1852	0.108101	0.0225111	1.57e-06	1342465	11718	1330747	0.0549	60.554	Migraine without aura, Bjornsdottir et al.
rs36036607	17	44339651	C	T	0.18495	0.106097	0.022531	2.49e-06	1342465	11718	1330747	0.0386	64.249	Migraine without aura, Bjornsdottir et al.
rs2732683	17	44339665	G	C	0.18505	0.105098	0.0225527	3.16e-06	1342465	11718	1330747	0.0551	60.507	Migraine without aura, Bjornsdottir et al.
rs2732682	17	44339675	C	T	0.1851	0.106601	0.0225563	2.29e-06	1342465	11718	1330747	0.0552	60.501	Migraine without aura, Bjornsdottir et al.
rs2668687	17	44339712	G	T	0.18495	0.105197	0.022558	3.11e-06	1342465	11718	1330747	0.0455	62.606	Migraine without aura, Bjornsdottir et al.
rs2696436	17	44339966	A	T	0.182025	0.106097	0.0228229	3.34e-06	1342465	11718	1330747	0.046	62.506	Migraine without aura, Bjornsdottir et al.
rs2668686	17	44340021	T	C	0.185175	0.109401	0.0225535	1.23e-06	1342465	11718	1330747	0.0473	62.206	Migraine without aura, Bjornsdottir et al.
rs2668685	17	44340151	C	T	0.21655	0.1015	0.0204661	7.07e-07	1342465	11718	1330747	0.0908	53.641	Migraine without aura, Bjornsdottir et al.
rs62071565	17	44340942	C	T	0.2136	0.0936998	0.0206813	5.88e-06	1342465	11718	1330747	0.0876	54.225	Migraine without aura, Bjornsdottir et al.
rs2458211	17	44341609	C	T	0.17715	0.1049	0.0230096	5.14e-06	1342465	11718	1330747	0.0283	66.938	Migraine without aura, Bjornsdottir et al.
rs2668711	17	44341627	T	G	0.1851	0.1074	0.02253	1.87e-06	1342465	11718	1330747	0.0592	59.663	Migraine without aura, Bjornsdottir et al.
rs2732676	17	44342404	C	A	0.1853	0.108702	0.0225289	1.4e-06	1342465	11718	1330747	0.058	59.917	Migraine without aura, Bjornsdottir et al.
rs2668713	17	44342513	C	T	0.185375	0.107903	0.0225224	1.66e-06	1342465	11718	1330747	0.0597	59.566	Migraine without aura, Bjornsdottir et al.
rs2429440	17	44342563	G	A	0.185625	0.109204	0.0224902	1.2e-06	1342465	11718	1330747	0.078	55.978	Migraine without aura, Bjornsdottir et al.
rs2942172	17	44343084	G	T	0.18505	0.109903	0.0225374	1.08e-06	1342465	11718	1330747	0.0664	58.222	Migraine without aura, Bjornsdottir et al.
rs2950704	17	44343192	A	G	0.183325	0.108496	0.0226742	1.71e-06	1342465	11718	1330747	0.0582	59.875	Migraine without aura, Bjornsdottir et al.
rs2668717	17	44343392	A	G	0.1851	0.108002	0.022543	1.66e-06	1342465	11718	1330747	0.0662	58.244	Migraine without aura, Bjornsdottir et al.
rs2696690	17	44344178	G	T	0.209525	0.102304	0.0206651	7.4e-07	1342465	11718	1330747	0.0698	57.546	Migraine without aura, Bjornsdottir et al.
rs2458213	17	44344219	T	C	0.181925	0.106897	0.0227548	2.63e-06	1342465	11718	1330747	0.109	50.375	Migraine without aura, Bjornsdottir et al.
rs2458214	17	44344222	G	C	0.181975	0.1067	0.0227497	2.73e-06	1342465	11718	1330747	0.107	50.721	Migraine without aura, Bjornsdottir et al.
rs112535292	17	44344300	T	G	0.2326	0.101202	0.0196739	2.69e-07	1342465	11718	1330747	0.0652	58.447	Migraine without aura, Bjornsdottir et al.
rs112534607	17	44344376	A	G	0.242775	0.0888988	0.0194103	4.65e-06	1342465	11718	1330747	0.0206	69.299	Migraine without aura, Bjornsdottir et al.
rs111413387	17	44344409	C	A	0.203975	0.100696	0.0208255	1.33e-06	1342465	11718	1330747	0.079	55.794	Migraine without aura, Bjornsdottir et al.
rs2532339	17	44345668	G	A	0.150975	0.108899	0.0231848	2.64e-06	1342465	11718	1330747	0.0493	61.772	Migraine without aura, Bjornsdottir et al.
rs2532338	17	44346039	G	A	0.18225	0.1124	0.0227318	7.63e-07	1342465	11718	1330747	0.0688	57.745	Migraine without aura, Bjornsdottir et al.
rs2696561	17	44346393	G	C	0.149625	0.106097	0.0233252	5.4e-06	1342465	11718	1330747	0.0733	56.868	Migraine without aura, Bjornsdottir et al.
rs2732656	17	44347165	C	T	0.181375	0.110996	0.0228114	1.14e-06	1342465	11718	1330747	0.0707	57.37	Migraine without aura, Bjornsdottir et al.
rs2732713	17	44348593	G	A	0.21045	0.102502	0.0207248	7.58e-07	1342465	11718	1330747	0.0748	56.587	Migraine without aura, Bjornsdottir et al.
rs111748739	17	44349031	AGATTAC	A	0.182925	0.107499	0.0227549	2.31e-06	1342465	11718	1330747	0.0581	59.882	Migraine without aura, Bjornsdottir et al.
rs2696551	17	44349234	T	C	0.182075	0.114203	0.0227228	5.01e-07	1342465	11718	1330747	0.0759	56.38	Migraine without aura, Bjornsdottir et al.
rs2696550	17	44349290	G	C	0.107467	0.134601	0.0274828	9.7e-07	1342465	11718	1330747	0.299	17.049	Migraine without aura, Bjornsdottir et al.
rs2696549	17	44349372	A	C	0.1068	0.1353	0.0275269	8.87e-07	1342465	11718	1330747	0.211	35.752	Migraine without aura, Bjornsdottir et al.
rs2696547	17	44350395	C	G	0.109767	0.145	0.0272578	1.04e-07	1342465	11718	1330747	0.589	0	Migraine without aura, Bjornsdottir et al.
rs2696545	17	44351087	C	T	0.18285	0.112203	0.0227198	7.87e-07	1342465	11718	1330747	0.103	51.399	Migraine without aura, Bjornsdottir et al.
rs2696544	17	44351298	A	G	0.138967	0.121704	0.0252384	1.42e-06	1342465	11718	1330747	0.104	55.815	Migraine without aura, Bjornsdottir et al.
rs2732707	17	44351600	T	C	0.1818	0.103801	0.0227766	5.18e-06	1342465	11718	1330747	0.0536	60.838	Migraine without aura, Bjornsdottir et al.
rs2668622	17	44352131	T	G	0.208225	0.101699	0.0207853	9.94e-07	1342465	11718	1330747	0.0469	62.31	Migraine without aura, Bjornsdottir et al.
rs2668629	17	44354231	G	A	0.207025	0.0998996	0.0208305	1.62e-06	1342465	11718	1330747	0.0362	64.842	Migraine without aura, Bjornsdottir et al.
rs2696535	17	44355130	G	A	0.174675	0.1162	0.0227366	3.21e-07	1342465	11718	1330747	0.108	50.668	Migraine without aura, Bjornsdottir et al.
rs111446248	17	44355173	C	T	0.15155	0.1101	0.0243031	5.89e-06	1342465	11718	1330747	0.0241	68.189	Migraine without aura, Bjornsdottir et al.
rs74807476	17	44355726	A	T	0.21915	0.100596	0.0206211	1.07e-06	1342465	11718	1330747	0.0985	52.276	Migraine without aura, Bjornsdottir et al.
rs2696529	17	44356098	C	A	0.185825	0.106097	0.022531	2.49e-06	1342465	11718	1330747	0.0727	56.991	Migraine without aura, Bjornsdottir et al.
rs2696528	17	44356320	T	C	0.1849	0.105396	0.0226414	3.24e-06	1342465	11718	1330747	0.0479	62.076	Migraine without aura, Bjornsdottir et al.
rs2696525	17	44356637	T	C	0.183625	0.109204	0.0227164	1.53e-06	1342465	11718	1330747	0.0338	65.452	Migraine without aura, Bjornsdottir et al.
rs2732696	17	44356682	A	G	0.16665	0.120898	0.0232316	1.95e-07	1342465	11718	1330747	0.0854	54.611	Migraine without aura, Bjornsdottir et al.
rs2732695	17	44356770	A	G	0.1726	0.104099	0.0227313	4.66e-06	1342465	11718	1330747	0.146	44.178	Migraine without aura, Bjornsdottir et al.
rs2696522	17	44356890	C	T	0.207275	0.101997	0.0208369	9.83e-07	1342465	11718	1330747	0.0473	62.212	Migraine without aura, Bjornsdottir et al.
rs75033119	17	44357360	A	G	0.1277	0.113498	0.0249458	5.37e-06	1342465	11718	1330747	0.0263	67.515	Migraine without aura, Bjornsdottir et al.
rs112254607	17	44357392	A	C	0.186125	0.110199	0.0225042	9.74e-07	1342465	11718	1330747	0.0629	58.913	Migraine without aura, Bjornsdottir et al.
rs75067210	17	44357654	T	C	0.144933	0.119	0.0268975	9.68e-06	1342465	11718	1330747	0.0588	64.711	Migraine without aura, Bjornsdottir et al.
rs75811253	17	44357655	C	G	0.1449	0.118902	0.026893	9.81e-06	1342465	11718	1330747	0.0589	64.679	Migraine without aura, Bjornsdottir et al.
rs2696518	17	44357885	G	T	0.183975	0.1124	0.0226601	7.04e-07	1342465	11718	1330747	0.111	50.194	Migraine without aura, Bjornsdottir et al.
rs2532323	17	44358146	A	G	0.176225	0.113704	0.0230453	8.06e-07	1342465	11718	1330747	0.0893	53.916	Migraine without aura, Bjornsdottir et al.
rs2532322	17	44358428	A	G	0.205675	0.1028	0.0209025	8.74e-07	1342465	11718	1330747	0.0569	60.139	Migraine without aura, Bjornsdottir et al.
rs2532320	17	44358721	T	C	0.201125	0.0962007	0.0211293	5.29e-06	1342465	11718	1330747	0.0106	73.28	Migraine without aura, Bjornsdottir et al.
rs36123991	17	44359663	T	G	0.186675	0.108801	0.0225017	1.33e-06	1342465	11718	1330747	0.0658	58.327	Migraine without aura, Bjornsdottir et al.
rs2532318	17	44360580	G	C	0.189675	0.107903	0.0222739	1.27e-06	1342465	11718	1330747	0.0782	55.948	Migraine without aura, Bjornsdottir et al.
rs111362882	17	44360760	T	C	0.15215	0.114899	0.0248851	3.89e-06	1342465	11718	1330747	0.0654	58.401	Migraine without aura, Bjornsdottir et al.
rs2532317	17	44360941	C	T	0.1715	0.109796	0.0234061	2.72e-06	1342465	11718	1330747	0.0082	74.547	Migraine without aura, Bjornsdottir et al.
rs2732623	17	44361007	G	T	0.236625	0.0910009	0.020103	5.99e-06	1342465	11718	1330747	0.0192	69.785	Migraine without aura, Bjornsdottir et al.
rs2696510	17	44361337	T	G	0.2312	0.102403	0.0219013	2.93e-06	1342465	11718	1330747	0.0385	69.296	Migraine without aura, Bjornsdottir et al.
rs2458218	17	44361383	C	T	0.1923	0.0975985	0.0220297	9.41e-06	1342465	11718	1330747	0.0434	63.094	Migraine without aura, Bjornsdottir et al.
rs2696506	17	44362355	G	A	0.210525	0.0924971	0.0207804	8.54e-06	1342465	11718	1330747	0.0242	68.141	Migraine without aura, Bjornsdottir et al.
rs2696504	17	44362633	T	G	0.19885	0.106996	0.0215227	6.65e-07	1342465	11718	1330747	0.0358	64.928	Migraine without aura, Bjornsdottir et al.
rs2732617	17	44363632	C	A	0.15718	0.0963006	0.0202847	2.06e-06	1342465	11718	1330747	0.014	68.009	Migraine without aura, Bjornsdottir et al.
rs2696501	17	44363885	T	G	0.1902	0.106304	0.0221997	1.68e-06	1342465	11718	1330747	0.0682	57.854	Migraine without aura, Bjornsdottir et al.
rs2696500	17	44363929	T	C	0.208675	0.101401	0.0207622	1.04e-06	1342465	11718	1330747	0.0427	63.27	Migraine without aura, Bjornsdottir et al.
rs2696499	17	44364519	G	C	0.2094	0.102304	0.0207718	8.43e-07	1342465	11718	1330747	0.0454	62.648	Migraine without aura, Bjornsdottir et al.
rs2696498	17	44364584	T	C	0.1271	0.113498	0.0254782	8.4e-06	1342465	11718	1330747	0.605	0	Migraine without aura, Bjornsdottir et al.
rs2696497	17	44364649	T	C	0.2254	0.0982966	0.0201573	1.08e-06	1342465	11718	1330747	0.0371	64.616	Migraine without aura, Bjornsdottir et al.
rs2732613	17	44364829	C	A	0.20715	0.104	0.0208284	5.94e-07	1342465	11718	1330747	0.0605	59.387	Migraine without aura, Bjornsdottir et al.
rs2696495	17	44364864	T	C	0.20725	0.106196	0.0208167	3.37e-07	1342465	11718	1330747	0.0535	60.846	Migraine without aura, Bjornsdottir et al.
rs2696494	17	44365000	G	C	0.20855	0.1015	0.0208525	1.13e-06	1342465	11718	1330747	0.0445	62.84	Migraine without aura, Bjornsdottir et al.
rs2532279	17	44365050	A	G	0.207075	0.101202	0.0208279	1.18e-06	1342465	11718	1330747	0.0406	63.751	Migraine without aura, Bjornsdottir et al.
rs2732612	17	44365369	C	T	0.204875	0.103396	0.020914	7.66e-07	1342465	11718	1330747	0.0419	63.458	Migraine without aura, Bjornsdottir et al.
rs2732611	17	44365487	C	A	0.197575	0.100099	0.0212079	2.36e-06	1342465	11718	1330747	0.0439	62.994	Migraine without aura, Bjornsdottir et al.
rs2696492	17	44365897	T	C	0.189025	0.108298	0.0222806	1.17e-06	1342465	11718	1330747	0.0483	61.975	Migraine without aura, Bjornsdottir et al.
rs2696491	17	44365981	T	A	0.208125	0.0998001	0.0207935	1.59e-06	1342465	11718	1330747	0.051	61.397	Migraine without aura, Bjornsdottir et al.
rs2668650	17	44367939	A	G	0.203125	0.101003	0.0210104	1.53e-06	1342465	11718	1330747	0.0406	63.765	Migraine without aura, Bjornsdottir et al.
rs2668649	17	44368055	C	G	0.20655	0.102096	0.0208589	9.85e-07	1342465	11718	1330747	0.0401	63.889	Migraine without aura, Bjornsdottir et al.
rs62073178	17	44368431	T	C	0.205	0.105396	0.0209143	4.67e-07	1342465	11718	1330747	0.0501	61.585	Migraine without aura, Bjornsdottir et al.
rs2258733	17	44368946	C	A	0.1939	0.100099	0.0221847	6.42e-06	1342465	11718	1330747	0.0499	61.643	Migraine without aura, Bjornsdottir et al.
rs2532421	17	44369214	C	A	0.206025	0.0985957	0.0208857	2.35e-06	1342465	11718	1330747	0.0451	62.703	Migraine without aura, Bjornsdottir et al.
rs2532420	17	44369224	G	A	0.206	0.100198	0.0208981	1.63e-06	1342465	11718	1330747	0.0383	64.321	Migraine without aura, Bjornsdottir et al.
rs116956554	17	44699851	A	G	0.17294	0.0851037	0.0190719	8.11e-06	1342465	11718	1330747	0.0543	56.923	Migraine without aura, Bjornsdottir et al.
rs111333200	17	44553088	C	A	0.17625	0.107796	0.023157	3.24e-06	1342465	11718	1330747	0.176	39.235	Migraine without aura, Bjornsdottir et al.
rs112396911	17	44782224	AGT	A	0.18265	0.107302	0.0227505	2.4e-06	1342465	11718	1330747	0.095	52.897	Migraine without aura, Bjornsdottir et al.
rs199448	17	44809001	G	A	0.17406	0.0838999	0.0189348	9.38e-06	1342465	11718	1330747	0.0662	54.566	Migraine without aura, Bjornsdottir et al.
rs199447	17	44812188	T	C	0.17406	0.0838999	0.0189269	9.3e-06	1342465	11718	1330747	0.0669	54.438	Migraine without aura, Bjornsdottir et al.
rs199445	17	44817408	T	C	0.17406	0.084001	0.0189226	9.03e-06	1342465	11718	1330747	0.0661	54.591	Migraine without aura, Bjornsdottir et al.
rs199443	17	44819565	T	C	0.17424	0.0853976	0.0189223	6.39e-06	1342465	11718	1330747	0.0619	55.405	Migraine without aura, Bjornsdottir et al.
rs199535	17	44822662	G	A	0.17426	0.0851037	0.0189474	7.07e-06	1342465	11718	1330747	0.0622	55.329	Migraine without aura, Bjornsdottir et al.
rs199534	17	44824213	G	T	0.17412	0.0848006	0.0189306	7.48e-06	1342465	11718	1330747	0.0689	54.059	Migraine without aura, Bjornsdottir et al.
rs4793580	17	46636560	A	G	0.1606	0.0928982	0.0182863	3.77e-07	1342465	11718	1330747	0.596	0	Migraine without aura, Bjornsdottir et al.
rs733920	17	46639703	A	C	0.16406	0.0913022	0.0181147	4.65e-07	1342465	11718	1330747	0.572	0	Migraine without aura, Bjornsdottir et al.
rs7503053	17	46640290	C	T	0.1641	0.0926977	0.0181627	3.33e-07	1342465	11718	1330747	0.509	0	Migraine without aura, Bjornsdottir et al.
rs7503235	17	46640731	A	G	0.16406	0.0919956	0.018159	4.06e-07	1342465	11718	1330747	0.541	0	Migraine without aura, Bjornsdottir et al.
rs6504380	17	46641131	C	G	0.16406	0.0916033	0.0181595	4.55e-07	1342465	11718	1330747	0.571	0	Migraine without aura, Bjornsdottir et al.
rs6504389	17	46643364	C	G	0.16338	0.0911013	0.0182199	5.73e-07	1342465	11718	1330747	0.528	0	Migraine without aura, Bjornsdottir et al.
rs11652148	17	46644161	G	A	0.16336	0.0904986	0.0182252	6.85e-07	1342465	11718	1330747	0.539	0	Migraine without aura, Bjornsdottir et al.
rs4794005	17	47041247	A	G	0.44045	0.075497	0.0169857	8.8e-06	1342465	11718	1330747	0.539	0	Migraine without aura, Bjornsdottir et al.
rs9747749	17	47042496	A	G	0.4386	0.0778033	0.0170075	4.77e-06	1342465	11718	1330747	0.541	0	Migraine without aura, Bjornsdottir et al.
rs8078994	17	47042651	G	A	0.440825	0.0760996	0.016986	7.46e-06	1342465	11718	1330747	0.516	0	Migraine without aura, Bjornsdottir et al.
rs11079848	17	47043597	C	T	0.44085	0.0768962	0.0169911	6.02e-06	1342465	11718	1330747	0.522	0	Migraine without aura, Bjornsdottir et al.
rs894966	17	76557862	T	C	0.04672	-0.140896	0.0313626	7.04e-06	1342465	11718	1330747	0.586	0	Migraine without aura, Bjornsdottir et al.
rs894967	17	76559163	T	C	0.04214	-0.146298	0.0325761	7.09e-06	1342465	11718	1330747	0.691	0	Migraine without aura, Bjornsdottir et al.
rs79824133	18	62304122	G	C	0.0001	2.849	0.620745	4.44e-06	1342465	11718	1330747	0.615	0	Migraine without aura, Bjornsdottir et al.
rs138801413	19	29266229	CTATCTATCTATCTATCTATCTATC	CTATCTATC	0.0007	1.7908	0.402479	8.61e-06	1342465	11718	1330747	0.972	0	Migraine without aura, Bjornsdottir et al.
rs10422643	19	33951954	C	T	0.4674	0.0661996	0.013712	1.38e-06	1342465	11718	1330747	0.31	16.48	Migraine without aura, Bjornsdottir et al.
rs10408139	19	33963444	T	A	0.46806	0.0648978	0.013695	2.15e-06	1342465	11718	1330747	0.314	15.72	Migraine without aura, Bjornsdottir et al.
rs10410463	19	33966926	C	A	0.46734	0.064401	0.0136928	2.56e-06	1342465	11718	1330747	0.391	2.71	Migraine without aura, Bjornsdottir et al.
rs10417565	19	33967632	C	T	0.48248	0.063003	0.0136941	4.21e-06	1342465	11718	1330747	0.447	0	Migraine without aura, Bjornsdottir et al.
rs7247929	19	33969815	T	C	0.46712	0.0654038	0.0137013	1.81e-06	1342465	11718	1330747	0.291	19.411	Migraine without aura, Bjornsdottir et al.
rs7251706	19	33969975	A	T	0.46792	0.0651977	0.0136676	1.84e-06	1342465	11718	1330747	0.331	13.03	Migraine without aura, Bjornsdottir et al.
rs10425678	19	33977396	C	T	0.48358	0.0645041	0.013691	2.46e-06	1342465	11718	1330747	0.399	1.279	Migraine without aura, Bjornsdottir et al.
rs4814858	20	19459328	C	A	0.24694	0.0767017	0.0158533	1.31e-06	1342465	11718	1330747	0.437	0	Migraine without aura, Bjornsdottir et al.
rs6081612	20	19460951	C	G	0.24468	0.0768036	0.0159178	1.4e-06	1342465	11718	1330747	0.403	0.572	Migraine without aura, Bjornsdottir et al.
rs6035353	20	19462207	C	A	0.24514	0.0753023	0.0159	2.18e-06	1342465	11718	1330747	0.322	14.427	Migraine without aura, Bjornsdottir et al.
rs6046134	20	19462636	A	G	0.24476	0.075599	0.0159007	1.99e-06	1342465	11718	1330747	0.308	16.65	Migraine without aura, Bjornsdottir et al.
rs6035354	20	19464926	T	C	0.24446	0.0753023	0.0159155	2.23e-06	1342465	11718	1330747	0.266	23.278	Migraine without aura, Bjornsdottir et al.
rs6035355	20	19465089	A	T	0.26134	0.0697965	0.0156247	7.93e-06	1342465	11718	1330747	0.153	40.299	Migraine without aura, Bjornsdottir et al.
rs6081613	20	19465907	A	G	0.261	0.0704025	0.0156324	6.68e-06	1342465	11718	1330747	0.191	34.553	Migraine without aura, Bjornsdottir et al.
rs6046137	20	19466832	G	A	0.24992	0.0721997	0.0157374	4.48e-06	1342465	11718	1330747	0.357	8.701	Migraine without aura, Bjornsdottir et al.
rs3790227	20	19469002	A	C	0.26178	0.0723021	0.0156336	3.75e-06	1342465	11718	1330747	0.154	40.09	Migraine without aura, Bjornsdottir et al.
rs3790228	20	19469150	G	T	0.26236	0.0716041	0.015598	4.42e-06	1342465	11718	1330747	0.269	22.873	Migraine without aura, Bjornsdottir et al.
rs4814860	20	19469395	G	A	0.24524	0.0767017	0.0159014	1.41e-06	1342465	11718	1330747	0.316	15.491	Migraine without aura, Bjornsdottir et al.
rs4814861	20	19469534	A	G	0.24536	0.0768036	0.015894	1.35e-06	1342465	11718	1330747	0.278	21.392	Migraine without aura, Bjornsdottir et al.
rs4814863	20	19469685	A	G	0.24434	0.0769981	0.0159195	1.32e-06	1342465	11718	1330747	0.381	4.502	Migraine without aura, Bjornsdottir et al.
rs4814864	20	19469817	C	G	0.24404	0.0772017	0.0159155	1.23e-06	1342465	11718	1330747	0.374	5.818	Migraine without aura, Bjornsdottir et al.
rs5027306	20	19470418	A	C	0.24488	0.0778033	0.0159054	1e-06	1342465	11718	1330747	0.328	13.477	Migraine without aura, Bjornsdottir et al.
rs6046139	20	19474337	C	G	0.24562	0.0788019	0.0159033	7.23e-07	1342465	11718	1330747	0.516	0	Migraine without aura, Bjornsdottir et al.
rs3827986	20	19475014	A	G	0.2453	0.0778033	0.0158951	9.84e-07	1342465	11718	1330747	0.343	11.012	Migraine without aura, Bjornsdottir et al.
rs1984571	20	19475621	A	G	0.2447	0.0775997	0.0159071	1.07e-06	1342465	11718	1330747	0.376	5.376	Migraine without aura, Bjornsdottir et al.
rs6046140	20	19476530	A	G	0.24472	0.0773961	0.0159062	1.14e-06	1342465	11718	1330747	0.383	4.172	Migraine without aura, Bjornsdottir et al.
rs6136756	20	19476671	C	G	0.2447	0.0773961	0.0159062	1.14e-06	1342465	11718	1330747	0.385	3.807	Migraine without aura, Bjornsdottir et al.
rs6046144	20	19477390	G	A	0.24496	0.078201	0.015908	8.84e-07	1342465	11718	1330747	0.439	0	Migraine without aura, Bjornsdottir et al.
rs6035357	20	19478696	T	C	0.24546	0.0780993	0.0159049	9.09e-07	1342465	11718	1330747	0.459	0	Migraine without aura, Bjornsdottir et al.
rs6046147	20	19479796	T	C	0.24464	0.0779975	0.015915	9.54e-07	1342465	11718	1330747	0.449	0	Migraine without aura, Bjornsdottir et al.
rs74929982	20	22275939	G	A	0.03356	-0.188199	0.0406244	3.61e-06	1342465	11718	1330747	0.204	32.652	Migraine without aura, Bjornsdottir et al.
rs6063718	20	50434166	T	C	0.196175	0.0963006	0.0208327	3.79e-06	1342465	11718	1330747	0.0498	61.658	Migraine without aura, Bjornsdottir et al.
rs6096593	20	50435751	A	G	0.197075	0.0973989	0.02076	2.71e-06	1342465	11718	1330747	0.048	62.055	Migraine without aura, Bjornsdottir et al.
rs28451064	21	35593827	A	G	0.13488	-0.100904	0.0202948	6.63e-07	1342465	11718	1330747	0.0078	71.119	Migraine without aura, Bjornsdottir et al.
rs9305545	21	35595821	G	A	0.16024	-0.0917974	0.0188792	1.16e-06	1342465	11718	1330747	0.0371	60.797	Migraine without aura, Bjornsdottir et al.
rs9976596	21	35596842	C	T	0.16106	-0.0923017	0.0188415	9.64e-07	1342465	11718	1330747	0.0262	63.758	Migraine without aura, Bjornsdottir et al.
rs9977419	21	35606199	A	T	0.12242	-0.107095	0.0213069	5e-07	1342465	11718	1330747	0.0162	67.11	Migraine without aura, Bjornsdottir et al.
rs9977093	21	35606344	A	G	0.1224	-0.107095	0.0213263	5.12e-07	1342465	11718	1330747	0.0159	67.226	Migraine without aura, Bjornsdottir et al.
rs8131284	21	35607496	C	T	0.13532	-0.0926966	0.0205532	6.48e-06	1342465	11718	1330747	0.0025	75.644	Migraine without aura, Bjornsdottir et al.
rs7279799	21	35614394	C	T	0.13572	-0.0921043	0.0205492	7.39e-06	1342465	11718	1330747	0.0023	75.882	Migraine without aura, Bjornsdottir et al.
rs9978407	21	35618638	A	G	0.13474	-0.0910961	0.0205997	9.77e-06	1342465	11718	1330747	0.0028	75.202	Migraine without aura, Bjornsdottir et al.
rs7278204	21	35621365	G	A	0.1351	-0.0924991	0.020573	6.92e-06	1342465	11718	1330747	0.0024	75.795	Migraine without aura, Bjornsdottir et al.
rs8131303	21	35625113	C	A	0.13574	-0.093399	0.0205388	5.43e-06	1342465	11718	1330747	0.0018	76.702	Migraine without aura, Bjornsdottir et al.
rs28593428	21	35632170	G	C	0.13362	-0.0961035	0.0206895	3.4e-06	1342465	11718	1330747	0.0012	77.76	Migraine without aura, Bjornsdottir et al.
rs73203255	21	35632622	G	T	0.13326	-0.0957953	0.0207184	3.77e-06	1342465	11718	1330747	0.0011	78.089	Migraine without aura, Bjornsdottir et al.
rs973754	21	35633530	G	A	0.13332	-0.0959054	0.0207097	3.64e-06	1342465	11718	1330747	0.0012	77.963	Migraine without aura, Bjornsdottir et al.
rs7280612	21	35633710	T	C	0.1332	-0.0953002	0.0207052	4.17e-06	1342465	11718	1330747	0.0011	78.15	Migraine without aura, Bjornsdottir et al.
rs7278845	21	35637462	G	A	0.13346	-0.0952012	0.0206948	4.22e-06	1342465	11718	1330747	0.0011	78.113	Migraine without aura, Bjornsdottir et al.
rs9983490	21	35641433	C	T	0.13378	-0.0969956	0.0206905	2.76e-06	1342465	11718	1330747	0.0021	76.212	Migraine without aura, Bjornsdottir et al.
rs28591415	21	35644029	T	C	0.1335	-0.0970948	0.0207084	2.75e-06	1342465	11718	1330747	0.0018	76.737	Migraine without aura, Bjornsdottir et al.
rs8132042	21	35651290	C	T	0.13438	-0.0979988	0.020676	2.14e-06	1342465	11718	1330747	0.0022	76.018	Migraine without aura, Bjornsdottir et al.
rs10470171	21	35652644	T	C	0.13826	-0.0964999	0.0204713	2.43e-06	1342465	11718	1330747	0.0031	74.903	Migraine without aura, Bjornsdottir et al.
rs2032112	22	23647040	A	G	0.07192	-0.128004	0.0282506	5.87e-06	1342465	11718	1330747	0.636	0	Migraine without aura, Bjornsdottir et al.
rs4563344	22	23662115	A	G	0.07242	-0.128004	0.0280798	5.15e-06	1342465	11718	1330747	0.8	0	Migraine without aura, Bjornsdottir et al.
SNPs that are absent in the 1000G v3 reference panel of the European population were not included in this table.

### Sheet: STable2
Supplementary Table 2 Genetic variants included for obtaining instrumental variants from the study by IHGC
SNP	chr	pos	effect allele	other allele	eaf	beta	se	p-value	ncase	ncontrol	p_het	i2	exposure	data source
rs11172113	12	57527283	C	T	0.414528	-0.106774	0.005289	1.38e-90	102084	771257	0.187932	0.350027	Any Migraine,IHGC	IHGC2022
rs4759276	12	57526646	A	G	0.391618	-0.104169	0.005399	7.05e-83	102084	771257	0.113197	0.464272	Any Migraine,IHGC	IHGC2022
rs4759275	12	57525756	A	G	0.426157	-0.096766	0.00532	7.31e-74	102084	771257	0.324831	0.140272	Any Migraine,IHGC	IHGC2022
rs10218452	1	3075597	G	A	0.228718	0.110043	0.00618	7.26e-71	102084	771257	0.075841	0.527673	Any Migraine,IHGC	IHGC2022
rs7518255	1	3086464	A	G	0.223941	0.107579	0.006054	1.35e-70	102084	771257	0.085629	0.510259	Any Migraine,IHGC	IHGC2022
rs10797381	1	3072482	A	T	0.229443	0.109291	0.006172	4.13e-70	102084	771257	0.080612	0.519094	Any Migraine,IHGC	IHGC2022
rs2075968	1	3081241	T	C	0.225003	0.107177	0.006061	6.49e-70	102084	771257	0.097456	0.490067	Any Migraine,IHGC	IHGC2022
rs61759167	1	3091587	T	C	0.223921	0.107679	0.006118	2.82e-69	102084	771257	0.090614	0.501648	Any Migraine,IHGC	IHGC2022
rs10467124	12	57519694	C	G	0.428975	-0.092894	0.005293	6.77e-69	102084	771257	0.319925	0.148227	Any Migraine,IHGC	IHGC2022
rs2376495	1	3095126	G	C	0.224479	0.107871	0.006149	7.76e-69	102084	771257	0.101684	0.483033	Any Migraine,IHGC	IHGC2022
rs11587518	1	3096925	A	T	0.223559	0.108014	0.006161	9.23e-69	102084	771257	0.108101	0.47251	Any Migraine,IHGC	IHGC2022
rs28594467	1	3097051	T	C	0.223555	0.108023	0.006163	9.96e-69	102084	771257	0.109158	0.470794	Any Migraine,IHGC	IHGC2022
rs56304645	1	3085186	T	C	0.230816	0.10555	0.006031	1.59e-68	102084	771257	0.079705	0.520711	Any Migraine,IHGC	IHGC2022
rs1393064	1	3099138	C	G	0.222967	0.108778	0.006227	2.77e-68	102084	771257	0.111988	0.466217	Any Migraine,IHGC	IHGC2022
rs11172111	12	57515804	G	T	0.424553	-0.093271	0.005341	3e-68	102084	771257	0.346382	0.104706	Any Migraine,IHGC	IHGC2022
rs11172110	12	57515769	C	T	0.4289	-0.092356	0.005293	3.86e-68	102084	771257	0.279614	0.211937	Any Migraine,IHGC	IHGC2022
rs12298170	12	57515363	G	A	0.43027	-0.091645	0.005271	1.19e-67	102084	771257	0.286249	0.201634	Any Migraine,IHGC	IHGC2022
rs10876963	12	57514554	C	T	0.43034	-0.091671	0.005275	1.36e-67	102084	771257	0.277472	0.21525	Any Migraine,IHGC	IHGC2022
rs12322902	12	57513866	G	A	0.430797	-0.092066	0.00531	2.8e-67	102084	771257	0.185967	0.376765	Any Migraine,IHGC	IHGC2022
rs12309413	12	57513879	G	C	0.431946	-0.091723	0.005317	1.22e-66	102084	771257	0.163963	0.412841	Any Migraine,IHGC	IHGC2022
rs10909886	1	3066761	T	A	0.232095	0.10877	0.006339	6.06e-66	102084	771257	0.147036	0.41147	Any Migraine,IHGC	IHGC2022
rs61759161	1	3065568	T	C	0.228875	0.109831	0.006435	2.85e-65	102084	771257	0.248097	0.260112	Any Migraine,IHGC	IHGC2022
rs4257011	12	57528197	A	G	0.350163	-0.092369	0.005513	5.95e-63	102084	771257	0.117682	0.457098	Any Migraine,IHGC	IHGC2022
rs10747776	12	57528679	A	G	0.350487	-0.092234	0.005511	7.82e-63	102084	771257	0.102239	0.482115	Any Migraine,IHGC	IHGC2022
rs11172114	12	57529443	T	C	0.355091	-0.0908	0.005493	2.48e-61	102084	771257	0.118299	0.456115	Any Migraine,IHGC	IHGC2022
rs11172106	12	57512875	G	C	0.455518	-0.084822	0.00523	4.2e-59	102084	771257	0.100096	0.485665	Any Migraine,IHGC	IHGC2022
rs12312693	12	57511734	C	T	0.455458	-0.084453	0.005227	1.13e-58	102084	771257	0.093397	0.496906	Any Migraine,IHGC	IHGC2022
rs10876965	12	57531450	G	A	0.35766	-0.088006	0.005451	1.35e-58	102084	771257	0.092018	0.49925	Any Migraine,IHGC	IHGC2022
rs4367982	12	57531632	G	A	0.362924	-0.08801	0.005457	1.81e-58	102084	771257	0.03513	0.651112	Any Migraine,IHGC	IHGC2022
rs10876964	12	57530814	C	T	0.356782	-0.088169	0.005467	1.85e-58	102084	771257	0.090267	0.502243	Any Migraine,IHGC	IHGC2022
rs4759277	12	57533690	A	C	0.362461	-0.087251	0.005424	3.52e-58	102084	771257	0.077565	0.524552	Any Migraine,IHGC	IHGC2022
rs1385526	12	57532749	C	G	0.354279	-0.088178	0.005496	7.19e-58	102084	771257	0.113555	0.463697	Any Migraine,IHGC	IHGC2022
rs1466535	12	57534470	A	G	0.356498	-0.087187	0.005447	1.28e-57	102084	771257	0.086754	0.508301	Any Migraine,IHGC	IHGC2022
rs4759045	12	57534641	A	G	0.352523	-0.087336	0.005508	1.42e-56	102084	771257	0.101974	0.482554	Any Migraine,IHGC	IHGC2022
rs12745073	1	3094672	G	A	0.276688	0.090683	0.005753	6.31e-56	102084	771257	0.058015	0.561715	Any Migraine,IHGC	IHGC2022
rs3001426	12	57509055	C	T	0.453607	-0.082104	0.005256	5.84e-55	102084	771257	0.090916	0.501131	Any Migraine,IHGC	IHGC2022
rs324014	12	57510309	C	T	0.458983	-0.081	0.005214	2.27e-54	102084	771257	0.101145	0.483925	Any Migraine,IHGC	IHGC2022
rs1393065	1	3099105	C	T	0.277495	0.09016	0.005809	2.84e-54	102084	771257	0.064352	0.549198	Any Migraine,IHGC	IHGC2022
rs11153082	6	97059666	G	A	0.330752	0.084038	0.005436	7.26e-54	102084	771257	0.047708	0.583388	Any Migraine,IHGC	IHGC2022
rs9486715	6	97059769	C	A	0.329927	0.083821	0.005432	1.12e-53	102084	771257	0.047045	0.584849	Any Migraine,IHGC	IHGC2022
rs9486725	6	97061159	T	C	0.329141	0.083858	0.005449	2.11e-53	102084	771257	0.049125	0.580293	Any Migraine,IHGC	IHGC2022
rs7775721	6	97056979	T	C	0.330416	0.083252	0.005425	4.17e-53	102084	771257	0.052238	0.573633	Any Migraine,IHGC	IHGC2022
rs2273621	6	97058553	G	A	0.330479	0.083209	0.005424	4.58e-53	102084	771257	0.054533	0.568834	Any Migraine,IHGC	IHGC2022
rs7968719	12	57540751	C	G	0.477996	0.086536	0.005648	6.07e-53	102084	771257	0.507218	0	Any Migraine,IHGC	IHGC2022
rs7741683	6	97054493	G	A	0.328784	0.083431	0.005452	8.28e-53	102084	771257	0.04784	0.583096	Any Migraine,IHGC	IHGC2022
rs7752277	6	97065131	T	C	0.331866	0.082606	0.005423	2.4e-52	102084	771257	0.050243	0.57788	Any Migraine,IHGC	IHGC2022
rs2983897	6	97033780	A	G	0.224912	0.092407	0.006083	4.56e-52	102084	771257	0.325428	0.139299	Any Migraine,IHGC	IHGC2022
rs2971603	6	97035418	T	C	0.2246	0.092381	0.006088	5.77e-52	102084	771257	0.326848	0.136985	Any Migraine,IHGC	IHGC2022
rs73120411	12	57519826	T	C	0.377065	-0.083951	0.005549	1.15e-51	102084	771257	0.471315	0	Any Migraine,IHGC	IHGC2022
rs2983896	6	97029871	A	G	0.219654	0.093069	0.006153	1.22e-51	102084	771257	0.28418	0.204855	Any Migraine,IHGC	IHGC2022
rs2499777	6	97013814	C	T	0.347626	0.081305	0.005384	1.75e-51	102084	771257	0.055923	0.565969	Any Migraine,IHGC	IHGC2022
rs2499774	6	97006581	G	C	0.348571	0.080923	0.005371	3e-51	102084	771257	0.05913	0.559473	Any Migraine,IHGC	IHGC2022
rs2499775	6	97007340	T	C	0.34869	0.080889	0.005371	3.23e-51	102084	771257	0.058313	0.561113	Any Migraine,IHGC	IHGC2022
rs4598081	6	96975227	A	G	0.349349	0.080728	0.005366	4.17e-51	102084	771257	0.063949	0.549978	Any Migraine,IHGC	IHGC2022
rs2971602	6	97022468	T	C	0.349053	0.080825	0.005373	4.33e-51	102084	771257	0.053627	0.570718	Any Migraine,IHGC	IHGC2022
rs2971606	6	97043025	G	C	0.225307	0.0915	0.006084	4.48e-51	102084	771257	0.301648	0.177458	Any Migraine,IHGC	IHGC2022
rs2971608	6	97039757	C	T	0.223673	0.092029	0.00612	4.6e-51	102084	771257	0.325381	0.139376	Any Migraine,IHGC	IHGC2022
rs9486467	6	96971803	C	T	0.349276	0.080664	0.005365	4.83e-51	102084	771257	0.066138	0.545761	Any Migraine,IHGC	IHGC2022
rs2971610	6	97027380	T	C	0.349048	0.080721	0.005371	5.37e-51	102084	771257	0.051962	0.574217	Any Migraine,IHGC	IHGC2022
rs2971605	6	97047146	G	A	0.349206	0.081205	0.005404	5.47e-51	102084	771257	0.031186	0.661468	Any Migraine,IHGC	IHGC2022
rs211158	6	97022938	G	C	0.350174	0.080864	0.005382	5.67e-51	102084	771257	0.051128	0.575988	Any Migraine,IHGC	IHGC2022
rs2983902	6	97047322	C	T	0.349069	0.080756	0.005376	5.9e-51	102084	771257	0.052359	0.573378	Any Migraine,IHGC	IHGC2022
rs1475748	6	97034143	C	T	0.349058	0.080694	0.005372	5.99e-51	102084	771257	0.047651	0.583514	Any Migraine,IHGC	IHGC2022
rs3849199	6	97049191	C	T	0.348868	0.080667	0.005375	7.32e-51	102084	771257	0.052602	0.572866	Any Migraine,IHGC	IHGC2022
rs9373907	6	96981189	G	A	0.351095	0.080649	0.005376	7.91e-51	102084	771257	0.063656	0.550547	Any Migraine,IHGC	IHGC2022
rs2971607	6	97039857	G	A	0.348043	0.080824	0.005388	7.94e-51	102084	771257	0.047535	0.583769	Any Migraine,IHGC	IHGC2022
rs10166942	2	234825093	C	T	0.194923	-0.099232	0.006619	9.35e-51	102084	771257	0.231532	0.285034	Any Migraine,IHGC	IHGC2022
rs1855533	6	97050265	C	T	0.348632	0.080496	0.00537	9.61e-51	102084	771257	0.049371	0.579761	Any Migraine,IHGC	IHGC2022
rs2255552	6	96999643	G	A	0.350394	0.080616	0.005378	9.68e-51	102084	771257	0.080295	0.519658	Any Migraine,IHGC	IHGC2022
rs211159	6	97023026	A	G	0.3505	0.080643	0.00538	9.73e-51	102084	771257	0.055527	0.566783	Any Migraine,IHGC	IHGC2022
rs1965629	2	234824731	G	A	0.194917	-0.099193	0.00662	1.05e-50	102084	771257	0.236635	0.277378	Any Migraine,IHGC	IHGC2022
rs1985366	2	234824559	C	T	0.194919	-0.099163	0.00662	1.12e-50	102084	771257	0.235125	0.279645	Any Migraine,IHGC	IHGC2022
rs10170399	2	234826648	G	A	0.19488	-0.099144	0.00662	1.18e-50	102084	771257	0.230236	0.286975	Any Migraine,IHGC	IHGC2022
rs1003540	2	234825884	G	A	0.194872	-0.099058	0.00662	1.4e-50	102084	771257	0.235056	0.27975	Any Migraine,IHGC	IHGC2022
rs6738979	2	234823058	G	A	0.194975	-0.099072	0.006622	1.47e-50	102084	771257	0.23543	0.279189	Any Migraine,IHGC	IHGC2022
rs2475023	6	96996833	A	G	0.349596	0.080426	0.00538	1.74e-50	102084	771257	0.060163	0.557411	Any Migraine,IHGC	IHGC2022
rs11563063	2	234821530	A	G	0.194907	-0.099014	0.006625	1.87e-50	102084	771257	0.236513	0.277562	Any Migraine,IHGC	IHGC2022
rs3860229	6	97036559	C	T	0.216841	0.094439	0.006323	2.17e-50	102084	771257	0.445032	0	Any Migraine,IHGC	IHGC2022
rs3860231	6	97036563	A	G	0.216844	0.094434	0.006323	2.2e-50	102084	771257	0.444959	0	Any Migraine,IHGC	IHGC2022
rs6899647	6	97065661	G	A	0.328965	0.080992	0.005428	2.69e-50	102084	771257	0.065927	0.546164	Any Migraine,IHGC	IHGC2022
rs6724624	2	234820578	G	C	0.194888	-0.098863	0.006627	2.81e-50	102084	771257	0.237638	0.275871	Any Migraine,IHGC	IHGC2022
rs2475025	6	96988696	T	A	0.346756	0.080466	0.005398	3.28e-50	102084	771257	0.062205	0.553379	Any Migraine,IHGC	IHGC2022
rs4240553	6	96965324	T	C	0.344163	0.080173	0.005379	3.41e-50	102084	771257	0.044472	0.590614	Any Migraine,IHGC	IHGC2022
rs211187	6	97036142	G	A	0.34583	0.080666	0.005414	3.7e-50	102084	771257	0.051172	0.575893	Any Migraine,IHGC	IHGC2022
rs9373985	6	97063522	G	C	0.328749	0.08086	0.005428	3.83e-50	102084	771257	0.066068	0.545893	Any Migraine,IHGC	IHGC2022
rs11892538	2	234821445	C	G	0.19458	-0.098903	0.006645	4.74e-50	102084	771257	0.222799	0.298099	Any Migraine,IHGC	IHGC2022
rs9480700	6	96965056	A	G	0.344264	0.079948	0.005376	5.7e-50	102084	771257	0.044229	0.591165	Any Migraine,IHGC	IHGC2022
rs12207471	6	96963782	A	G	0.344231	0.079907	0.005376	6.24e-50	102084	771257	0.044033	0.591612	Any Migraine,IHGC	IHGC2022
rs6902835	6	97063005	G	C	0.32914	0.080704	0.005431	6.57e-50	102084	771257	0.070352	0.53779	Any Migraine,IHGC	IHGC2022
rs9384628	6	96960232	T	C	0.344249	0.079888	0.005377	6.91e-50	102084	771257	0.044308	0.590986	Any Migraine,IHGC	IHGC2022
rs9486444	6	96963619	A	G	0.344235	0.07986	0.005376	7.19e-50	102084	771257	0.046798	0.585396	Any Migraine,IHGC	IHGC2022
rs9386576	6	96954717	C	T	0.344222	0.079845	0.005376	7.6e-50	102084	771257	0.044318	0.590963	Any Migraine,IHGC	IHGC2022
rs9398148	6	97063555	G	A	0.328968	0.080589	0.005427	7.75e-50	102084	771257	0.069848	0.538733	Any Migraine,IHGC	IHGC2022
rs4839687	6	96951732	C	A	0.344279	0.079824	0.005376	7.92e-50	102084	771257	0.044114	0.591427	Any Migraine,IHGC	IHGC2022
rs9400034	6	96954566	C	T	0.344234	0.079823	0.005376	8.08e-50	102084	771257	0.045085	0.589226	Any Migraine,IHGC	IHGC2022
rs6568392	6	96861476	G	T	0.221119	0.090812	0.006118	8.44e-50	102084	771257	0.224376	0.295743	Any Migraine,IHGC	IHGC2022
rs4346856	6	96880270	C	T	0.221346	0.090646	0.006107	8.59e-50	102084	771257	0.221462	0.300096	Any Migraine,IHGC	IHGC2022
rs4265039	6	96878929	T	C	0.221347	0.090644	0.006107	8.6e-50	102084	771257	0.221145	0.300568	Any Migraine,IHGC	IHGC2022
rs6921480	6	97066329	G	C	0.329069	0.08061	0.005432	9.03e-50	102084	771257	0.068756	0.540786	Any Migraine,IHGC	IHGC2022
rs211186	6	97048982	C	T	0.349098	0.080095	0.005398	9.09e-50	102084	771257	0.046719	0.585572	Any Migraine,IHGC	IHGC2022
rs11153085	6	97066355	T	A	0.329074	0.080595	0.005432	9.51e-50	102084	771257	0.068469	0.541328	Any Migraine,IHGC	IHGC2022
rs4839842	6	96955387	A	T	0.344479	0.079814	0.00538	9.71e-50	102084	771257	0.044247	0.591125	Any Migraine,IHGC	IHGC2022
rs6905568	6	97066382	C	T	0.329116	0.080563	0.005433	1.05e-49	102084	771257	0.068664	0.54096	Any Migraine,IHGC	IHGC2022
rs3798297	6	97062835	T	C	0.329931	0.080566	0.005436	1.21e-49	102084	771257	0.073505	0.531946	Any Migraine,IHGC	IHGC2022
rs4839840	6	96941149	T	C	0.34448	0.079632	0.005374	1.25e-49	102084	771257	0.045172	0.589031	Any Migraine,IHGC	IHGC2022
rs6905737	6	97066659	T	A	0.329083	0.08051	0.005434	1.28e-49	102084	771257	0.066333	0.545387	Any Migraine,IHGC	IHGC2022
rs4663983	2	234815005	G	A	0.194363	-0.098422	0.006643	1.29e-49	102084	771257	0.266744	0.231751	Any Migraine,IHGC	IHGC2022
rs3798293	6	97033370	G	A	0.21826	0.09092	0.006144	1.67e-49	102084	771257	0.41345	0	Any Migraine,IHGC	IHGC2022
rs4438964	6	96917563	T	G	0.344316	0.079483	0.005373	1.83e-49	102084	771257	0.044066	0.591538	Any Migraine,IHGC	IHGC2022
rs926277	6	96868837	T	A	0.343942	0.079465	0.005374	1.94e-49	102084	771257	0.039311	0.602669	Any Migraine,IHGC	IHGC2022
rs9486181	6	96868132	G	A	0.343971	0.07943	0.005374	2.14e-49	102084	771257	0.039441	0.602356	Any Migraine,IHGC	IHGC2022
rs9486373	6	96942450	A	G	0.345623	0.07955	0.005382	2.19e-49	102084	771257	0.045064	0.589274	Any Migraine,IHGC	IHGC2022
rs4425602	6	96893906	G	A	0.344492	0.07941	0.005373	2.23e-49	102084	771257	0.038603	0.60438	Any Migraine,IHGC	IHGC2022
rs7451950	6	96879974	T	C	0.344175	0.079441	0.005375	2.24e-49	102084	771257	0.04069	0.599379	Any Migraine,IHGC	IHGC2022
rs11152924	6	96877383	A	G	0.344104	0.07941	0.005374	2.33e-49	102084	771257	0.040818	0.599076	Any Migraine,IHGC	IHGC2022
rs7452350	6	96883326	C	A	0.344198	0.079423	0.005376	2.37e-49	102084	771257	0.041215	0.59814	Any Migraine,IHGC	IHGC2022
rs2223238	6	96871855	G	A	0.344144	0.079399	0.005374	2.38e-49	102084	771257	0.040858	0.598982	Any Migraine,IHGC	IHGC2022
rs4839828	6	96863326	G	A	0.344061	0.079414	0.005376	2.48e-49	102084	771257	0.038362	0.604966	Any Migraine,IHGC	IHGC2022
rs2971609	6	97039665	G	A	0.220284	0.091324	0.006182	2.48e-49	102084	771257	0.261202	0.240219	Any Migraine,IHGC	IHGC2022
rs9384585	6	96875664	C	T	0.344126	0.079373	0.005374	2.58e-49	102084	771257	0.042255	0.595706	Any Migraine,IHGC	IHGC2022
rs9386670	6	97060688	A	C	0.323416	0.080572	0.005459	2.91e-49	102084	771257	0.075113	0.528999	Any Migraine,IHGC	IHGC2022
rs2362290	2	234825369	A	G	0.193389	-0.098343	0.006663	2.98e-49	102084	771257	0.227881	0.290502	Any Migraine,IHGC	IHGC2022
rs6928442	6	96870118	A	G	0.344075	0.079312	0.005374	2.98e-49	102084	771257	0.042184	0.595871	Any Migraine,IHGC	IHGC2022
rs9373833	6	96904998	C	T	0.344293	0.079268	0.005371	2.98e-49	102084	771257	0.041748	0.596889	Any Migraine,IHGC	IHGC2022
rs9486275	6	96901187	C	T	0.344108	0.079232	0.005371	3.3e-49	102084	771257	0.041021	0.598595	Any Migraine,IHGC	IHGC2022
rs4518508	6	96890450	G	A	0.346734	0.079557	0.005399	4.19e-49	102084	771257	0.042028	0.596235	Any Migraine,IHGC	IHGC2022
rs1127175	6	96999725	T	C	0.344919	0.079344	0.005389	5.08e-49	102084	771257	0.09059	0.501689	Any Migraine,IHGC	IHGC2022
rs4486027	6	96911886	C	T	0.21628	0.090387	0.006139	5.15e-49	102084	771257	0.283668	0.205649	Any Migraine,IHGC	IHGC2022
rs11751075	6	97065751	A	G	0.217738	0.090331	0.006141	6.16e-49	102084	771257	0.433016	0	Any Migraine,IHGC	IHGC2022
rs11759769	6	97065212	A	G	0.217713	0.090285	0.006141	6.89e-49	102084	771257	0.433586	0	Any Migraine,IHGC	IHGC2022
rs9372106	6	96875058	T	C	0.344574	0.079102	0.005384	8.07e-49	102084	771257	0.040583	0.599631	Any Migraine,IHGC	IHGC2022
rs4131519	6	96964939	G	A	0.350938	0.078985	0.005379	9.23e-49	102084	771257	0.029844	0.627014	Any Migraine,IHGC	IHGC2022
rs9285393	6	97020917	A	C	0.219297	0.090245	0.006147	9.54e-49	102084	771257	0.443732	0	Any Migraine,IHGC	IHGC2022
rs9386473	6	96873341	C	A	0.344937	0.078876	0.005376	1.08e-48	102084	771257	0.03905	0.603299	Any Migraine,IHGC	IHGC2022
rs9384602	6	96919561	G	A	0.343794	0.078876	0.005376	1.09e-48	102084	771257	0.041184	0.598212	Any Migraine,IHGC	IHGC2022
rs1157316	6	96869710	G	A	0.217928	0.090109	0.006145	1.2e-48	102084	771257	0.260623	0.241102	Any Migraine,IHGC	IHGC2022
rs4839834	6	96882109	C	A	0.343716	0.078844	0.00538	1.36e-48	102084	771257	0.03859	0.604414	Any Migraine,IHGC	IHGC2022
rs9320127	6	96865358	G	A	0.343455	0.078788	0.005376	1.4e-48	102084	771257	0.036407	0.609791	Any Migraine,IHGC	IHGC2022
rs6568428	6	96903604	A	G	0.343615	0.078715	0.005373	1.52e-48	102084	771257	0.036498	0.609562	Any Migraine,IHGC	IHGC2022
rs4839833	6	96882069	T	C	0.218235	0.089998	0.006146	1.64e-48	102084	771257	0.25835	0.244564	Any Migraine,IHGC	IHGC2022
rs9373818	6	96885823	T	A	0.343587	0.078724	0.005378	1.75e-48	102084	771257	0.03892	0.603613	Any Migraine,IHGC	IHGC2022
rs13208321	6	96860354	A	G	0.218514	0.089965	0.006148	1.92e-48	102084	771257	0.249682	0.257715	Any Migraine,IHGC	IHGC2022
rs3860243	6	96905303	T	G	0.343761	0.078604	0.005373	2.04e-48	102084	771257	0.040696	0.599364	Any Migraine,IHGC	IHGC2022
rs9373829	6	96897201	C	A	0.345455	0.078649	0.005377	2.1e-48	102084	771257	0.037098	0.608071	Any Migraine,IHGC	IHGC2022
rs10187654	2	234814059	T	C	0.191279	-0.097641	0.006681	2.5e-48	102084	771257	0.352724	0.094035	Any Migraine,IHGC	IHGC2022
rs9373887	6	96957004	C	T	0.34857	0.078522	0.005385	4.06e-48	102084	771257	0.026602	0.636253	Any Migraine,IHGC	IHGC2022
rs9386500	6	96889845	A	C	0.344697	0.078535	0.005387	4.24e-48	102084	771257	0.036525	0.609495	Any Migraine,IHGC	IHGC2022
rs9349379	6	12903957	G	A	0.409793	-0.077238	0.005328	1.41e-47	102084	771257	0.094773	0.494579	Any Migraine,IHGC	IHGC2022
rs2025044	6	97067028	G	A	0.334207	0.078415	0.00546	1.01e-46	102084	771257	0.094384	0.495235	Any Migraine,IHGC	IHGC2022
rs7770889	6	96858453	T	C	0.354171	0.07656	0.005346	1.8e-46	102084	771257	0.031367	0.622858	Any Migraine,IHGC	IHGC2022
rs6709005	2	234828723	C	T	0.172666	-0.099247	0.006981	8.08e-46	102084	771257	0.175269	0.368915	Any Migraine,IHGC	IHGC2022
rs9486719	6	97060124	A	G	0.197156	0.088799	0.006387	6.73e-44	102084	771257	0.420307	0	Any Migraine,IHGC	IHGC2022
rs12368672	12	57512470	G	C	0.411305	-0.073223	0.005323	5.2e-43	102084	771257	0.132503	0.433812	Any Migraine,IHGC	IHGC2022
rs2493212	1	3084877	C	T	0.413338	0.077674	0.00565	5.75e-43	102084	771257	0.025007	0.728893	Any Migraine,IHGC	IHGC2022
rs9398072	6	96911304	T	C	0.193659	0.088035	0.006435	1.45e-42	102084	771257	0.726839	0	Any Migraine,IHGC	IHGC2022
rs4839837	6	96908706	G	A	0.193702	0.087913	0.006432	1.72e-42	102084	771257	0.731858	0	Any Migraine,IHGC	IHGC2022
rs11756315	6	97008678	A	G	0.18996	0.088442	0.006473	1.86e-42	102084	771257	0.690823	0	Any Migraine,IHGC	IHGC2022
rs12197411	6	97039621	A	G	0.189445	0.088834	0.006507	2.14e-42	102084	771257	0.665707	0	Any Migraine,IHGC	IHGC2022
rs12525695	6	97039818	A	G	0.189343	0.08882	0.006509	2.37e-42	102084	771257	0.663729	0	Any Migraine,IHGC	IHGC2022
rs11153058	6	97012746	T	C	0.190103	0.088279	0.006472	2.52e-42	102084	771257	0.717127	0	Any Migraine,IHGC	IHGC2022
rs2651899	1	3083712	C	T	0.421328	0.070763	0.005188	2.56e-42	102084	771257	0.007637	0.712134	Any Migraine,IHGC	IHGC2022
rs11153067	6	97039421	T	A	0.189331	0.088709	0.006505	2.63e-42	102084	771257	0.651756	0	Any Migraine,IHGC	IHGC2022
rs34051754	6	97007754	T	A	0.190037	0.088236	0.006473	2.91e-42	102084	771257	0.716933	0	Any Migraine,IHGC	IHGC2022
rs13206547	6	97006942	C	T	0.190088	0.088217	0.006474	3.07e-42	102084	771257	0.719492	0	Any Migraine,IHGC	IHGC2022
rs12038657	1	3093302	G	A	0.401893	0.07503	0.005509	3.39e-42	102084	771257	0.030049	0.664567	Any Migraine,IHGC	IHGC2022
rs13202675	6	97028427	T	C	0.190105	0.088123	0.006472	3.51e-42	102084	771257	0.653211	0	Any Migraine,IHGC	IHGC2022
rs9386648	6	97035656	C	T	0.190094	0.088107	0.006471	3.51e-42	102084	771257	0.64519	0	Any Migraine,IHGC	IHGC2022
rs12527021	6	97025496	T	C	0.190238	0.088103	0.006471	3.59e-42	102084	771257	0.675008	0	Any Migraine,IHGC	IHGC2022
rs12208124	6	97027942	T	C	0.190104	0.088107	0.006471	3.61e-42	102084	771257	0.654058	0	Any Migraine,IHGC	IHGC2022
rs2145535	6	97034715	A	G	0.190073	0.088095	0.006471	3.62e-42	102084	771257	0.648911	0	Any Migraine,IHGC	IHGC2022
rs12214469	6	97019471	T	G	0.190164	0.088101	0.006471	3.64e-42	102084	771257	0.685937	0	Any Migraine,IHGC	IHGC2022
rs12204068	6	97036201	T	C	0.190097	0.088088	0.00647	3.64e-42	102084	771257	0.646766	0	Any Migraine,IHGC	IHGC2022
rs10872018	6	97026429	A	G	0.190272	0.088118	0.006474	3.77e-42	102084	771257	0.656908	0	Any Migraine,IHGC	IHGC2022
rs3798289	6	97023632	C	T	0.190212	0.088077	0.006471	3.83e-42	102084	771257	0.683125	0	Any Migraine,IHGC	IHGC2022
rs3798294	6	97049587	A	G	0.190727	0.088024	0.006469	4e-42	102084	771257	0.644319	0	Any Migraine,IHGC	IHGC2022
rs11153064	6	97021959	G	A	0.190192	0.088058	0.006471	4.01e-42	102084	771257	0.68224	0	Any Migraine,IHGC	IHGC2022
rs10457159	6	96993139	A	G	0.190189	0.088048	0.006475	4.58e-42	102084	771257	0.740257	0	Any Migraine,IHGC	IHGC2022
rs3734239	6	96996244	G	A	0.190208	0.088047	0.006476	4.62e-42	102084	771257	0.737539	0	Any Migraine,IHGC	IHGC2022
rs3734238	6	96996228	T	A	0.190209	0.088044	0.006476	4.64e-42	102084	771257	0.738148	0	Any Migraine,IHGC	IHGC2022
rs12208011	6	96991105	A	G	0.190175	0.088027	0.006475	4.77e-42	102084	771257	0.741092	0	Any Migraine,IHGC	IHGC2022
rs2078371	1	115677183	C	T	0.117396	0.106181	0.007819	5.87e-42	102084	771257	0.042487	0.595167	Any Migraine,IHGC	IHGC2022
rs3906199	6	97049899	A	C	0.190008	0.087783	0.006465	5.92e-42	102084	771257	0.641119	0	Any Migraine,IHGC	IHGC2022
rs12134493	1	115677946	A	C	0.117033	0.106212	0.007832	7.52e-42	102084	771257	0.049852	0.578722	Any Migraine,IHGC	IHGC2022
rs6916232	6	96985959	T	A	0.190247	0.087771	0.006473	7.58e-42	102084	771257	0.739855	0	Any Migraine,IHGC	IHGC2022
rs12207570	6	96987884	G	T	0.190334	0.087766	0.006472	7.62e-42	102084	771257	0.730392	0	Any Migraine,IHGC	IHGC2022
rs11153070	6	97039720	G	C	0.169807	0.093657	0.006908	7.88e-42	102084	771257	0.615169	0	Any Migraine,IHGC	IHGC2022
rs207195	1	3070634	G	C	0.42496	0.074623	0.005507	8.73e-42	102084	771257	0.01824	0.663394	Any Migraine,IHGC	IHGC2022
rs6568443	6	96944473	T	C	0.190577	0.08784	0.006484	8.97e-42	102084	771257	0.819424	0	Any Migraine,IHGC	IHGC2022
rs6921291	6	97066242	T	C	0.189886	0.087569	0.006471	1.12e-41	102084	771257	0.431953	0	Any Migraine,IHGC	IHGC2022
rs11153059	6	97014537	A	T	0.19059	0.087904	0.006498	1.19e-41	102084	771257	0.630841	0	Any Migraine,IHGC	IHGC2022
rs6923212	6	97061940	C	T	0.189859	0.087456	0.006468	1.3e-41	102084	771257	0.494389	0	Any Migraine,IHGC	IHGC2022
rs2273622	6	97058567	G	A	0.189996	0.087452	0.00647	1.36e-41	102084	771257	0.492399	0	Any Migraine,IHGC	IHGC2022
rs13210597	6	96969694	A	C	0.190227	0.087407	0.006467	1.4e-41	102084	771257	0.78846	0	Any Migraine,IHGC	IHGC2022
rs12530462	6	97053514	T	C	0.18977	0.08741	0.006469	1.46e-41	102084	771257	0.5256	0	Any Migraine,IHGC	IHGC2022
rs3798296	6	97052286	A	G	0.189559	0.087354	0.006472	1.78e-41	102084	771257	0.511197	0	Any Migraine,IHGC	IHGC2022
rs12204342	6	97054314	T	G	0.189754	0.087278	0.00647	1.97e-41	102084	771257	0.51441	0	Any Migraine,IHGC	IHGC2022
rs7604471	2	234834176	A	C	0.205598	-0.087154	0.006462	2.06e-41	102084	771257	0.336943	0.120412	Any Migraine,IHGC	IHGC2022
rs2064947	6	97052754	T	C	0.189647	0.087189	0.00647	2.37e-41	102084	771257	0.513111	0	Any Migraine,IHGC	IHGC2022
rs737636	2	234832824	G	A	0.205604	-0.087035	0.006462	2.61e-41	102084	771257	0.331167	0.129922	Any Migraine,IHGC	IHGC2022
rs11153023	6	96968525	T	C	0.184344	0.088186	0.006547	2.61e-41	102084	771257	0.858103	0	Any Migraine,IHGC	IHGC2022
rs2274319	1	156450873	T	C	0.347186	0.072653	0.005395	2.74e-41	102084	771257	0.945406	0	Any Migraine,IHGC	IHGC2022
rs4663986	2	234834455	G	C	0.205512	-0.086992	0.006463	2.92e-41	102084	771257	0.338086	0.11852	Any Migraine,IHGC	IHGC2022
rs4233636	2	234834402	T	A	0.205505	-0.086979	0.006462	2.99e-41	102084	771257	0.338162	0.118394	Any Migraine,IHGC	IHGC2022
rs12208556	6	96903486	T	C	0.188432	0.087127	0.006476	3.24e-41	102084	771257	0.800026	0	Any Migraine,IHGC	IHGC2022
rs926276	6	96868735	C	T	0.190346	0.08712	0.006476	3.26e-41	102084	771257	0.804853	0	Any Migraine,IHGC	IHGC2022
rs6431648	2	234833457	A	G	0.205643	-0.086861	0.00646	3.53e-41	102084	771257	0.329341	0.132914	Any Migraine,IHGC	IHGC2022
rs9373978	6	97056255	C	T	0.191511	0.087113	0.00648	3.75e-41	102084	771257	0.488376	0	Any Migraine,IHGC	IHGC2022
rs1925950	1	156450740	G	A	0.347978	0.072368	0.005387	4.16e-41	102084	771257	0.937268	0	Any Migraine,IHGC	IHGC2022
rs11153071	6	97039741	A	G	0.189383	0.088014	0.006553	4.36e-41	102084	771257	0.583316	0	Any Migraine,IHGC	IHGC2022
rs3790454	1	156451349	T	G	0.347912	0.072367	0.00539	4.62e-41	102084	771257	0.939217	0	Any Migraine,IHGC	IHGC2022
rs12194971	6	96911073	C	T	0.183976	0.087869	0.006547	5.06e-41	102084	771257	0.860389	0	Any Migraine,IHGC	IHGC2022
rs6920913	6	96874297	A	G	0.191037	0.086791	0.006471	5.62e-41	102084	771257	0.812475	0	Any Migraine,IHGC	IHGC2022
rs2282286	1	156452870	G	A	0.347978	0.072313	0.005392	5.79e-41	102084	771257	0.943309	0	Any Migraine,IHGC	IHGC2022
rs12201449	6	96959382	T	C	0.185073	0.08751	0.006528	6.24e-41	102084	771257	0.835719	0	Any Migraine,IHGC	IHGC2022
rs2499801	6	96854594	G	A	0.186195	0.087805	0.006552	6.59e-41	102084	771257	0.872668	0	Any Migraine,IHGC	IHGC2022
rs3818463	1	156453441	C	T	0.34854	0.072172	0.005387	6.88e-41	102084	771257	0.941925	0	Any Migraine,IHGC	IHGC2022
rs2274320	1	156453247	T	A	0.348541	0.072169	0.005387	7.03e-41	102084	771257	0.941265	0	Any Migraine,IHGC	IHGC2022
rs12190397	6	97036465	A	G	0.180054	0.09195	0.006864	7.08e-41	102084	771257	0.715698	0	Any Migraine,IHGC	IHGC2022
rs3790455	1	156456301	C	T	0.347341	0.072082	0.005381	7.16e-41	102084	771257	0.939052	0	Any Migraine,IHGC	IHGC2022
rs11264486	1	156455173	G	A	0.348736	0.072081	0.005384	7.88e-41	102084	771257	0.942495	0	Any Migraine,IHGC	IHGC2022
rs4450010	1	156448209	T	G	0.347896	0.072114	0.005388	8.18e-41	102084	771257	0.931393	0	Any Migraine,IHGC	IHGC2022
rs11153018	6	96956137	A	G	0.185138	0.087363	0.006527	8.19e-41	102084	771257	0.852812	0	Any Migraine,IHGC	IHGC2022
rs324013	12	57510661	C	T	0.476131	0.068971	0.005153	8.25e-41	102084	771257	0.246496	0.262529	Any Migraine,IHGC	IHGC2022
rs6658120	1	156448426	G	C	0.347767	0.072127	0.005391	8.73e-41	102084	771257	0.932961	0	Any Migraine,IHGC	IHGC2022
rs6700679	1	156442956	C	T	0.348156	0.072126	0.005393	9.32e-41	102084	771257	0.928704	0	Any Migraine,IHGC	IHGC2022
rs2274317	1	156446903	T	C	0.34785	0.072048	0.005388	9.74e-41	102084	771257	0.930102	0	Any Migraine,IHGC	IHGC2022
rs950200	1	3099194	A	G	0.401462	0.073154	0.005471	9.84e-41	102084	771257	0.075825	0.527702	Any Migraine,IHGC	IHGC2022
rs12038396	1	156459535	C	T	0.34818	0.072014	0.005386	9.9e-41	102084	771257	0.928924	0	Any Migraine,IHGC	IHGC2022
rs10447413	6	96943434	C	G	0.184859	0.087409	0.006538	9.94e-41	102084	771257	0.859025	0	Any Migraine,IHGC	IHGC2022
rs12131289	1	156446450	C	T	0.348004	0.072026	0.005387	1e-40	102084	771257	0.930851	0	Any Migraine,IHGC	IHGC2022
rs10189040	2	234843191	G	A	0.207755	-0.08595	0.006429	1e-40	102084	771257	0.330409	0.131164	Any Migraine,IHGC	IHGC2022
rs758275	2	234838020	G	A	0.207636	-0.085957	0.006433	1.11e-40	102084	771257	0.332852	0.127154	Any Migraine,IHGC	IHGC2022
rs146759159	6	96944004	T	G	0.185238	0.087174	0.006524	1.11e-40	102084	771257	0.848586	0	Any Migraine,IHGC	IHGC2022
rs3798295	6	97052164	T	C	0.190016	0.086818	0.006498	1.13e-40	102084	771257	0.540005	0	Any Migraine,IHGC	IHGC2022
rs2274316	1	156446242	C	A	0.348088	0.071927	0.005384	1.15e-40	102084	771257	0.93134	0	Any Migraine,IHGC	IHGC2022
rs2122692	12	57510511	C	G	0.476178	0.068854	0.005156	1.21e-40	102084	771257	0.255578	0.248778	Any Migraine,IHGC	IHGC2022
rs3790459	1	156461707	A	T	0.349177	0.07199	0.005391	1.25e-40	102084	771257	0.923953	0	Any Migraine,IHGC	IHGC2022
rs3790457	1	156458840	C	T	0.346373	0.072146	0.005404	1.3e-40	102084	771257	0.933095	0	Any Migraine,IHGC	IHGC2022
rs6711120	2	234845134	A	G	0.207721	-0.085893	0.006435	1.33e-40	102084	771257	0.320377	0.147497	Any Migraine,IHGC	IHGC2022
rs140122720	6	96943946	T	C	0.185271	0.087065	0.006523	1.34e-40	102084	771257	0.849021	0	Any Migraine,IHGC	IHGC2022
rs1342442	1	156466699	G	A	0.348848	0.071997	0.005395	1.38e-40	102084	771257	0.917235	0	Any Migraine,IHGC	IHGC2022
rs12193732	6	96942609	A	G	0.18528	0.087049	0.006523	1.38e-40	102084	771257	0.848667	0	Any Migraine,IHGC	IHGC2022
rs9400016	6	96940883	T	G	0.185295	0.087015	0.006522	1.45e-40	102084	771257	0.84647	0	Any Migraine,IHGC	IHGC2022
rs12190520	6	96928620	C	A	0.185388	0.086994	0.006521	1.46e-40	102084	771257	0.847988	0	Any Migraine,IHGC	IHGC2022
rs4262195	6	96929475	C	T	0.18542	0.086983	0.00652	1.48e-40	102084	771257	0.849358	0	Any Migraine,IHGC	IHGC2022
rs12212614	6	97036466	G	T	0.181091	0.090997	0.006822	1.52e-40	102084	771257	0.678512	0	Any Migraine,IHGC	IHGC2022
rs10908504	1	156464429	C	A	0.348868	0.071981	0.005397	1.53e-40	102084	771257	0.918182	0	Any Migraine,IHGC	IHGC2022
rs2108810	2	234845708	T	G	0.207655	-0.08584	0.00644	1.72e-40	102084	771257	0.317023	0.152911	Any Migraine,IHGC	IHGC2022
rs2651931	1	3098885	C	T	0.421787	0.071024	0.005331	1.86e-40	102084	771257	0.00498	0.730993	Any Migraine,IHGC	IHGC2022
rs72932805	6	96902933	G	T	0.190933	0.086196	0.006471	1.92e-40	102084	771257	0.733954	0	Any Migraine,IHGC	IHGC2022
rs760619	6	96857431	A	G	0.186143	0.087154	0.006545	2.05e-40	102084	771257	0.84205	0	Any Migraine,IHGC	IHGC2022
rs11152952	6	96894303	G	A	0.185787	0.086612	0.00651	2.4e-40	102084	771257	0.820082	0	Any Migraine,IHGC	IHGC2022
rs12136856	1	156473114	C	G	0.348401	0.071743	0.005393	2.44e-40	102084	771257	0.910282	0	Any Migraine,IHGC	IHGC2022
rs2472880	6	96860130	G	A	0.187138	0.086775	0.006525	2.6e-40	102084	771257	0.837536	0	Any Migraine,IHGC	IHGC2022
rs1050316	1	156434703	G	T	0.348325	0.07192	0.00541	2.77e-40	102084	771257	0.93677	0	Any Migraine,IHGC	IHGC2022
rs13201795	6	96910471	A	G	0.185259	0.086588	0.006515	2.87e-40	102084	771257	0.836024	0	Any Migraine,IHGC	IHGC2022
rs4078038	6	96904366	C	T	0.185105	0.086508	0.006512	3.15e-40	102084	771257	0.808369	0	Any Migraine,IHGC	IHGC2022
rs3849198	6	97036539	A	C	0.180415	0.090133	0.006788	3.39e-40	102084	771257	0.706929	0	Any Migraine,IHGC	IHGC2022
rs4343922	6	96876903	C	T	0.20104	0.085286	0.006424	3.47e-40	102084	771257	0.744069	0	Any Migraine,IHGC	IHGC2022
rs9399930	6	96854444	G	T	0.311699	0.073994	0.005573	3.49e-40	102084	771257	0.285959	0.202086	Any Migraine,IHGC	IHGC2022
rs12195315	6	96905711	G	T	0.185314	0.08645	0.006512	3.53e-40	102084	771257	0.832099	0	Any Migraine,IHGC	IHGC2022
rs4077932	6	96905144	T	C	0.185222	0.086437	0.006511	3.57e-40	102084	771257	0.830166	0	Any Migraine,IHGC	IHGC2022
rs11755945	6	96908038	C	G	0.185306	0.086419	0.006512	3.76e-40	102084	771257	0.829939	0	Any Migraine,IHGC	IHGC2022
rs11152968	6	96908653	T	C	0.185222	0.086412	0.006512	3.76e-40	102084	771257	0.831528	0	Any Migraine,IHGC	IHGC2022
rs12208449	6	96903253	T	C	0.185178	0.086409	0.006511	3.77e-40	102084	771257	0.830264	0	Any Migraine,IHGC	IHGC2022
rs11152969	6	96908712	C	A	0.185217	0.086408	0.006512	3.8e-40	102084	771257	0.830916	0	Any Migraine,IHGC	IHGC2022
rs11152970	6	96909077	G	A	0.185304	0.086408	0.006512	3.86e-40	102084	771257	0.831235	0	Any Migraine,IHGC	IHGC2022
rs12210146	6	96903962	T	C	0.185222	0.086391	0.006511	3.92e-40	102084	771257	0.829486	0	Any Migraine,IHGC	IHGC2022
rs12191653	6	96903898	C	T	0.185222	0.086389	0.006511	3.93e-40	102084	771257	0.829436	0	Any Migraine,IHGC	IHGC2022
rs75303492	6	96902999	A	G	0.185174	0.086366	0.006512	4.14e-40	102084	771257	0.828845	0	Any Migraine,IHGC	IHGC2022
rs2499804	6	96861216	T	C	0.187247	0.086462	0.006519	4.2e-40	102084	771257	0.835792	0	Any Migraine,IHGC	IHGC2022
rs2472884	6	96863965	C	T	0.187104	0.086378	0.006513	4.24e-40	102084	771257	0.800206	0	Any Migraine,IHGC	IHGC2022
rs12213375	6	96902134	G	A	0.185176	0.086352	0.006512	4.28e-40	102084	771257	0.825913	0	Any Migraine,IHGC	IHGC2022
rs34826652	6	96899085	G	A	0.185192	0.086328	0.006511	4.46e-40	102084	771257	0.829049	0	Any Migraine,IHGC	IHGC2022
rs12213426	6	96896035	C	T	0.185193	0.086321	0.006511	4.51e-40	102084	771257	0.828911	0	Any Migraine,IHGC	IHGC2022
rs2472883	6	96863817	C	T	0.188503	0.086265	0.006507	4.55e-40	102084	771257	0.831361	0	Any Migraine,IHGC	IHGC2022
rs28623445	6	96899116	T	G	0.185196	0.086307	0.006511	4.65e-40	102084	771257	0.828269	0	Any Migraine,IHGC	IHGC2022
rs11152959	6	96900272	T	C	0.185196	0.086307	0.006511	4.65e-40	102084	771257	0.828249	0	Any Migraine,IHGC	IHGC2022
rs11152960	6	96900398	G	A	0.185196	0.086307	0.006511	4.65e-40	102084	771257	0.828258	0	Any Migraine,IHGC	IHGC2022
rs2472895	6	96870387	A	T	0.187066	0.08631	0.006512	4.66e-40	102084	771257	0.798549	0	Any Migraine,IHGC	IHGC2022
rs12190508	6	96898269	C	T	0.185196	0.086305	0.006511	4.66e-40	102084	771257	0.828225	0	Any Migraine,IHGC	IHGC2022
rs12190507	6	96898265	G	T	0.185196	0.086304	0.006511	4.67e-40	102084	771257	0.828206	0	Any Migraine,IHGC	IHGC2022
rs10908505	1	156468243	T	A	0.350373	0.071688	0.005409	4.69e-40	102084	771257	0.897362	0	Any Migraine,IHGC	IHGC2022
rs12529248	6	96895377	G	T	0.185207	0.086296	0.006511	4.73e-40	102084	771257	0.828392	0	Any Migraine,IHGC	IHGC2022
rs140961595	6	96888323	G	A	0.185253	0.086307	0.006512	4.75e-40	102084	771257	0.828662	0	Any Migraine,IHGC	IHGC2022
rs11152951	6	96894135	G	C	0.186085	0.086285	0.006512	4.9e-40	102084	771257	0.81642	0	Any Migraine,IHGC	IHGC2022
rs2472890	6	96867646	C	T	0.187153	0.086282	0.006512	4.99e-40	102084	771257	0.831073	0	Any Migraine,IHGC	IHGC2022
rs35035182	6	96885300	C	T	0.186393	0.08641	0.006522	5.03e-40	102084	771257	0.830768	0	Any Migraine,IHGC	IHGC2022
rs2142652	6	96868504	A	C	0.18716	0.086267	0.006512	5.13e-40	102084	771257	0.830559	0	Any Migraine,IHGC	IHGC2022
rs75869642	6	96887569	A	C	0.185206	0.086263	0.006512	5.14e-40	102084	771257	0.827661	0	Any Migraine,IHGC	IHGC2022
rs148083617	6	96888353	T	A	0.1855	0.08629	0.006514	5.2e-40	102084	771257	0.828616	0	Any Migraine,IHGC	IHGC2022
rs147506219	6	96889290	A	C	0.185206	0.086256	0.006512	5.2e-40	102084	771257	0.829488	0	Any Migraine,IHGC	IHGC2022
rs11757102	6	96885073	A	G	0.185207	0.086249	0.006512	5.29e-40	102084	771257	0.827412	0	Any Migraine,IHGC	IHGC2022
rs2499809	6	96870110	C	T	0.187172	0.08625	0.006512	5.32e-40	102084	771257	0.830264	0	Any Migraine,IHGC	IHGC2022
rs2742663	1	3084905	C	T	0.422703	0.072677	0.005487	5.33e-40	102084	771257	0.006688	0.800296	Any Migraine,IHGC	IHGC2022
rs2472881	6	96862562	C	T	0.18725	0.086261	0.006513	5.35e-40	102084	771257	0.829768	0	Any Migraine,IHGC	IHGC2022
rs2472888	6	96865501	T	C	0.187226	0.086223	0.00651	5.37e-40	102084	771257	0.827827	0	Any Migraine,IHGC	IHGC2022
rs35487471	6	96879715	T	C	0.185206	0.086235	0.006512	5.41e-40	102084	771257	0.826778	0	Any Migraine,IHGC	IHGC2022
rs2472904	6	96874962	T	G	0.187221	0.086224	0.006511	5.48e-40	102084	771257	0.829082	0	Any Migraine,IHGC	IHGC2022
rs11757063	6	96884886	A	G	0.185234	0.086229	0.006512	5.48e-40	102084	771257	0.826911	0	Any Migraine,IHGC	IHGC2022
rs72931061	6	96880285	A	G	0.185207	0.086227	0.006512	5.52e-40	102084	771257	0.826363	0	Any Migraine,IHGC	IHGC2022
rs11752584	6	96884952	A	C	0.185214	0.086226	0.006512	5.53e-40	102084	771257	0.826607	0	Any Migraine,IHGC	IHGC2022
rs142992995	6	96887771	C	T	0.184691	0.086631	0.006542	5.54e-40	102084	771257	0.836807	0	Any Migraine,IHGC	IHGC2022
rs12203657	6	96883285	A	G	0.185215	0.086225	0.006512	5.55e-40	102084	771257	0.828688	0	Any Migraine,IHGC	IHGC2022
rs2472882	6	96863474	C	T	0.187256	0.086237	0.006513	5.56e-40	102084	771257	0.830111	0	Any Migraine,IHGC	IHGC2022
rs34236778	6	96884556	A	C	0.185215	0.086222	0.006512	5.57e-40	102084	771257	0.826431	0	Any Migraine,IHGC	IHGC2022
rs67996804	6	96884387	T	C	0.185214	0.086221	0.006512	5.59e-40	102084	771257	0.826396	0	Any Migraine,IHGC	IHGC2022
rs4486019	6	96883814	C	T	0.185214	0.086218	0.006512	5.63e-40	102084	771257	0.826239	0	Any Migraine,IHGC	IHGC2022
rs34209750	6	96882215	T	G	0.185218	0.086209	0.006512	5.73e-40	102084	771257	0.825937	0	Any Migraine,IHGC	IHGC2022
rs13207333	6	96882254	C	T	0.185218	0.086209	0.006512	5.74e-40	102084	771257	0.826002	0	Any Migraine,IHGC	IHGC2022
rs2472906	6	96875318	G	T	0.187336	0.086206	0.006512	5.77e-40	102084	771257	0.82895	0	Any Migraine,IHGC	IHGC2022
rs2472908	6	96875998	A	T	0.18722	0.086197	0.006511	5.78e-40	102084	771257	0.82832	0	Any Migraine,IHGC	IHGC2022
rs2499807	6	96864053	T	G	0.187263	0.086207	0.006512	5.82e-40	102084	771257	0.828454	0	Any Migraine,IHGC	IHGC2022
rs2263192	6	96873037	C	G	0.187216	0.086185	0.006511	5.91e-40	102084	771257	0.827839	0	Any Migraine,IHGC	IHGC2022
rs2205755	6	96864704	A	G	0.187253	0.086188	0.006511	5.92e-40	102084	771257	0.827851	0	Any Migraine,IHGC	IHGC2022
rs2472911	6	96877055	A	G	0.187246	0.086189	0.006512	5.95e-40	102084	771257	0.828205	0	Any Migraine,IHGC	IHGC2022
rs1303852	6	96864523	C	T	0.187368	0.086183	0.006511	5.99e-40	102084	771257	0.828318	0	Any Migraine,IHGC	IHGC2022
rs2499817	6	96878321	C	T	0.187641	0.086221	0.006514	6.01e-40	102084	771257	0.828297	0	Any Migraine,IHGC	IHGC2022
rs2472886	6	96864876	C	T	0.187254	0.086178	0.006511	6.02e-40	102084	771257	0.827644	0	Any Migraine,IHGC	IHGC2022
rs2499816	6	96878206	C	T	0.187641	0.086217	0.006514	6.06e-40	102084	771257	0.828171	0	Any Migraine,IHGC	IHGC2022
rs2472893	6	96870048	G	C	0.187216	0.086183	0.006512	6.1e-40	102084	771257	0.839536	0	Any Migraine,IHGC	IHGC2022
rs2472889	6	96866803	T	G	0.187224	0.086166	0.006511	6.13e-40	102084	771257	0.829681	0	Any Migraine,IHGC	IHGC2022
rs2142653	6	96871520	C	A	0.18721	0.08616	0.006511	6.22e-40	102084	771257	0.827834	0	Any Migraine,IHGC	IHGC2022
rs1116113	6	96873586	G	C	0.18722	0.086158	0.006511	6.23e-40	102084	771257	0.826969	0	Any Migraine,IHGC	IHGC2022
rs2472887	6	96865437	A	G	0.18721	0.086143	0.006511	6.36e-40	102084	771257	0.826536	0	Any Migraine,IHGC	IHGC2022
rs2092095	6	96870864	T	G	0.187216	0.086142	0.006511	6.4e-40	102084	771257	0.82368	0	Any Migraine,IHGC	IHGC2022
rs2179126	6	96871350	A	G	0.187214	0.086135	0.006511	6.5e-40	102084	771257	0.826991	0	Any Migraine,IHGC	IHGC2022
rs2092096	6	96870919	T	C	0.187217	0.086133	0.006511	6.51e-40	102084	771257	0.82731	0	Any Migraine,IHGC	IHGC2022
rs2499814	6	96877245	C	T	0.188154	0.086037	0.006507	7.12e-40	102084	771257	0.825467	0	Any Migraine,IHGC	IHGC2022
rs3001425	12	57509569	T	C	0.408254	-0.070444	0.005329	7.4e-40	102084	771257	0.090626	0.501627	Any Migraine,IHGC	IHGC2022
rs2362292	2	234836770	G	A	0.21129	-0.084675	0.006407	7.77e-40	102084	771257	0.326163	0.138102	Any Migraine,IHGC	IHGC2022
rs3122929	12	57509102	T	C	0.407306	-0.07035	0.005328	9.16e-40	102084	771257	0.100654	0.484739	Any Migraine,IHGC	IHGC2022
rs758276	2	234837808	G	A	0.209942	-0.085091	0.006446	9.53e-40	102084	771257	0.39136	0.026699	Any Migraine,IHGC	IHGC2022
rs13208422	6	96892119	T	C	0.186073	0.085885	0.006514	1.17e-39	102084	771257	0.803493	0	Any Migraine,IHGC	IHGC2022
rs3001427	12	57508649	T	G	0.40737	-0.070194	0.005325	1.23e-39	102084	771257	0.093518	0.496701	Any Migraine,IHGC	IHGC2022
rs139023637	6	96921307	C	G	0.180548	0.088423	0.006711	1.33e-39	102084	771257	0.7242	0	Any Migraine,IHGC	IHGC2022
rs12205655	6	96891733	A	T	0.186048	0.085807	0.006514	1.38e-39	102084	771257	0.815675	0	Any Migraine,IHGC	IHGC2022
rs12205728	6	96891838	C	T	0.186029	0.085808	0.006514	1.39e-39	102084	771257	0.815247	0	Any Migraine,IHGC	IHGC2022
rs12210834	6	96890407	T	A	0.186047	0.085773	0.006514	1.49e-39	102084	771257	0.814774	0	Any Migraine,IHGC	IHGC2022
rs35410524	6	96885405	T	C	0.187182	0.085945	0.006528	1.51e-39	102084	771257	0.815417	0	Any Migraine,IHGC	IHGC2022
rs142957763	6	96890032	A	G	0.186079	0.08577	0.006514	1.51e-39	102084	771257	0.816775	0	Any Migraine,IHGC	IHGC2022
rs2499813	6	96875338	T	C	0.187545	0.086022	0.006538	1.69e-39	102084	771257	0.724059	0	Any Migraine,IHGC	IHGC2022
rs9646720	2	234847573	G	A	0.204135	-0.085631	0.006512	1.87e-39	102084	771257	0.246331	0.262778	Any Migraine,IHGC	IHGC2022
rs9486205	6	96877006	C	T	0.197322	0.08556	0.006509	2.03e-39	102084	771257	0.729593	0	Any Migraine,IHGC	IHGC2022
rs10490012	2	234843494	T	C	0.206375	-0.084727	0.00645	2.26e-39	102084	771257	0.22207	0.299187	Any Migraine,IHGC	IHGC2022
rs4759044	12	57530670	C	T	0.447188	-0.068327	0.005209	2.86e-39	102084	771257	0.32705	0.136657	Any Migraine,IHGC	IHGC2022
rs12199452	6	96880703	A	G	0.187255	0.085731	0.006547	3.85e-39	102084	771257	0.724213	0	Any Migraine,IHGC	IHGC2022
rs1736523	1	3079885	G	C	0.423788	0.076155	0.005817	4e-39	102084	771257	0.059815	0.644948	Any Migraine,IHGC	IHGC2022
rs2302153	2	234847823	C	A	0.204606	-0.085016	0.006501	4.87e-39	102084	771257	0.262632	0.238038	Any Migraine,IHGC	IHGC2022
rs12208884	6	96885572	A	G	0.188863	0.084837	0.006488	4.96e-39	102084	771257	0.787677	0	Any Migraine,IHGC	IHGC2022
rs2817126	1	3083246	G	T	0.451482	0.069525	0.005322	5.77e-39	102084	771257	0.076699	0.526118	Any Migraine,IHGC	IHGC2022
rs12988953	2	234826661	G	C	0.106829	-0.110266	0.008522	2.97e-38	102084	771257	0.033863	0.616263	Any Migraine,IHGC	IHGC2022
rs1004478	2	234825895	G	C	0.106476	-0.110404	0.008536	3.16e-38	102084	771257	0.041254	0.598047	Any Migraine,IHGC	IHGC2022
rs2362293	2	234836854	T	G	0.201987	-0.086198	0.006675	4.11e-38	102084	771257	0.378444	0.049682	Any Migraine,IHGC	IHGC2022
rs9386528	6	96928514	A	G	0.308537	0.071316	0.005525	4.5e-38	102084	771257	0.446597	0	Any Migraine,IHGC	IHGC2022
rs13418652	2	234845580	G	A	0.201611	-0.085135	0.006626	9.55e-38	102084	771257	0.126757	0.474349	Any Migraine,IHGC	IHGC2022
rs1009596	6	96843688	A	G	0.167124	0.087914	0.006848	1.1e-37	102084	771257	0.74981	0	Any Migraine,IHGC	IHGC2022
rs17862920	2	234827995	T	C	0.106331	-0.109495	0.00854	1.35e-37	102084	771257	0.040794	0.599131	Any Migraine,IHGC	IHGC2022
rs2499787	6	96841762	G	C	0.166196	0.08792	0.00687	1.84e-37	102084	771257	0.675266	0	Any Migraine,IHGC	IHGC2022
rs2499793	6	96846402	A	C	0.16666	0.087349	0.006826	1.87e-37	102084	771257	0.721363	0	Any Migraine,IHGC	IHGC2022
rs2049927	6	96848958	C	G	0.166721	0.08724	0.006819	1.94e-37	102084	771257	0.716696	0	Any Migraine,IHGC	IHGC2022
rs976357	6	96849679	C	T	0.16672	0.087218	0.006819	2.02e-37	102084	771257	0.715794	0	Any Migraine,IHGC	IHGC2022
rs2499792	6	96846264	A	C	0.166654	0.087301	0.006826	2.06e-37	102084	771257	0.722204	0	Any Migraine,IHGC	IHGC2022
rs976356	6	96849437	T	A	0.166723	0.087211	0.006819	2.06e-37	102084	771257	0.714939	0	Any Migraine,IHGC	IHGC2022
rs2499797	6	96848669	G	A	0.16675	0.087195	0.006819	2.11e-37	102084	771257	0.718482	0	Any Migraine,IHGC	IHGC2022
rs2499796	6	96848364	A	G	0.166735	0.08719	0.006819	2.13e-37	102084	771257	0.714871	0	Any Migraine,IHGC	IHGC2022
rs2472876	6	96845723	A	G	0.166695	0.087281	0.006826	2.15e-37	102084	771257	0.723895	0	Any Migraine,IHGC	IHGC2022
rs1009597	6	96843540	A	T	0.166816	0.087538	0.006848	2.26e-37	102084	771257	0.730369	0	Any Migraine,IHGC	IHGC2022
rs2499790	6	96845078	G	A	0.166725	0.087243	0.006828	2.42e-37	102084	771257	0.720453	0	Any Migraine,IHGC	IHGC2022
rs2205754	6	96843134	T	C	0.166755	0.087521	0.00685	2.43e-37	102084	771257	0.736687	0	Any Migraine,IHGC	IHGC2022
rs10909887	1	3087373	A	T	0.459808	0.06722	0.005263	2.58e-37	102084	771257	0.053604	0.570767	Any Migraine,IHGC	IHGC2022
rs2499799	6	96851676	T	C	0.167926	0.087217	0.006831	2.74e-37	102084	771257	0.726325	0	Any Migraine,IHGC	IHGC2022
rs2092094	6	96844123	G	C	0.166744	0.087284	0.006839	2.92e-37	102084	771257	0.726251	0	Any Migraine,IHGC	IHGC2022
rs2103539	6	96844342	T	A	0.166742	0.087269	0.006838	2.93e-37	102084	771257	0.725098	0	Any Migraine,IHGC	IHGC2022
rs7577262	2	234818869	A	G	0.106714	-0.108827	0.008543	3.97e-37	102084	771257	0.039746	0.601625	Any Migraine,IHGC	IHGC2022
rs9646718	2	234830440	T	C	0.105086	-0.110454	0.008671	3.97e-37	102084	771257	0.050541	0.577241	Any Migraine,IHGC	IHGC2022
rs1736522	1	3080940	G	C	0.459504	0.065737	0.005163	4.33e-37	102084	771257	0.045781	0.587662	Any Migraine,IHGC	IHGC2022
rs3795268	1	3089976	G	A	0.463676	0.067738	0.005324	4.83e-37	102084	771257	0.056791	0.564195	Any Migraine,IHGC	IHGC2022
rs2472875	6	96844691	G	A	0.171632	0.086869	0.006836	5.9e-37	102084	771257	0.735551	0	Any Migraine,IHGC	IHGC2022
rs17864741	2	234817840	A	T	0.106486	-0.108633	0.008552	6.27e-37	102084	771257	0.04427	0.591073	Any Migraine,IHGC	IHGC2022
rs2499789	6	96844510	T	C	0.16794	0.086806	0.006836	6.59e-37	102084	771257	0.718861	0	Any Migraine,IHGC	IHGC2022
rs1798246	1	3080855	C	A	0.456412	0.065444	0.005157	7.41e-37	102084	771257	0.058393	0.560953	Any Migraine,IHGC	IHGC2022
rs10457174	6	97067047	T	C	0.194639	0.082863	0.006534	8.14e-37	102084	771257	0.223113	0.29763	Any Migraine,IHGC	IHGC2022
rs6741751	2	234827661	A	G	0.105604	-0.10849	0.008575	1.19e-36	102084	771257	0.030449	0.625351	Any Migraine,IHGC	IHGC2022
rs17862921	2	234829120	G	T	0.105584	-0.108409	0.008577	1.4e-36	102084	771257	0.036765	0.608898	Any Migraine,IHGC	IHGC2022
rs868718	1	3096355	G	A	0.462942	0.067658	0.005357	1.56e-36	102084	771257	0.052215	0.573681	Any Migraine,IHGC	IHGC2022
rs1627080	1	3081309	C	T	0.467089	0.066258	0.005248	1.66e-36	102084	771257	0.051288	0.575646	Any Migraine,IHGC	IHGC2022
rs4839826	6	96853616	C	T	0.236419	0.075851	0.006026	2.7e-36	102084	771257	0.225683	0.293789	Any Migraine,IHGC	IHGC2022
rs2160875	12	4527322	C	T	0.477419	0.064863	0.005153	2.72e-36	102084	771257	0.879051	0	Any Migraine,IHGC	IHGC2022
rs6924957	6	96853579	G	T	0.237018	0.075569	0.006005	2.8e-36	102084	771257	0.220268	0.301877	Any Migraine,IHGC	IHGC2022
rs17863838	2	234818258	A	G	0.105255	-0.108295	0.008606	2.84e-36	102084	771257	0.026936	0.635272	Any Migraine,IHGC	IHGC2022
rs10849061	12	4523456	C	T	0.47854	0.064715	0.005155	4.11e-36	102084	771257	0.945355	0	Any Migraine,IHGC	IHGC2022
rs4766241	12	4523225	A	G	0.481606	0.06496	0.005178	4.63e-36	102084	771257	0.939246	0	Any Migraine,IHGC	IHGC2022
rs11562941	2	234815167	A	G	0.105727	-0.107493	0.008576	5.33e-36	102084	771257	0.060966	0.55582	Any Migraine,IHGC	IHGC2022
rs207199	1	3076857	G	T	0.462347	0.064971	0.00519	6.45e-36	102084	771257	0.03743	0.607252	Any Migraine,IHGC	IHGC2022
rs1624023	1	3079337	T	C	0.461228	0.064734	0.005173	6.88e-36	102084	771257	0.038388	0.604903	Any Migraine,IHGC	IHGC2022
rs167769	12	57503775	T	C	0.40446	-0.066213	0.005292	6.97e-36	102084	771257	0.040994	0.59866	Any Migraine,IHGC	IHGC2022
rs6717992	2	234813712	T	C	0.106244	-0.106928	0.008553	7.99e-36	102084	771257	0.057423	0.562911	Any Migraine,IHGC	IHGC2022
rs6717978	2	234813666	T	C	0.10624	-0.106849	0.008553	9e-36	102084	771257	0.058718	0.560299	Any Migraine,IHGC	IHGC2022
rs17864738	2	234812696	T	C	0.105773	-0.106865	0.008569	1.16e-35	102084	771257	0.062833	0.552151	Any Migraine,IHGC	IHGC2022
rs10929317	2	234811911	T	G	0.105618	-0.106773	0.008573	1.45e-35	102084	771257	0.062624	0.552558	Any Migraine,IHGC	IHGC2022
rs7957385	12	4525546	A	G	0.475982	0.064097	0.005154	1.83e-35	102084	771257	0.771133	0	Any Migraine,IHGC	IHGC2022
rs1075550	12	4526507	C	T	0.475638	0.064043	0.005159	2.42e-35	102084	771257	0.783334	0	Any Migraine,IHGC	IHGC2022
rs207200	1	3073555	C	T	0.465305	0.06534	0.005277	3.57e-35	102084	771257	0.043352	0.593172	Any Migraine,IHGC	IHGC2022
rs2742673	1	3080019	T	G	0.461191	0.064086	0.005193	5.97e-35	102084	771257	0.044186	0.629177	Any Migraine,IHGC	IHGC2022
rs2742675	1	3079905	G	A	0.461197	0.0641	0.005195	6.1e-35	102084	771257	0.043895	0.629848	Any Migraine,IHGC	IHGC2022
rs1024905	12	4518140	G	C	0.471517	0.062889	0.005171	5.39e-34	102084	771257	0.913879	0	Any Migraine,IHGC	IHGC2022
rs9399923	6	96850379	G	A	0.223664	0.07396	0.006108	1.04e-33	102084	771257	0.108718	0.471507	Any Migraine,IHGC	IHGC2022
rs4839683	6	96851933	A	G	0.223657	0.073433	0.006118	3.77e-33	102084	771257	0.11329	0.464122	Any Migraine,IHGC	IHGC2022
rs17863841	2	234837608	A	T	0.098391	-0.104975	0.008846	1.91e-32	102084	771257	0.032702	0.619297	Any Migraine,IHGC	IHGC2022
rs12470426	2	234846401	A	G	0.099643	-0.104296	0.008806	2.51e-32	102084	771257	0.049798	0.578839	Any Migraine,IHGC	IHGC2022
rs324011	12	57502182	T	C	0.418987	-0.062158	0.005265	3.95e-32	102084	771257	0.071398	0.53584	Any Migraine,IHGC	IHGC2022
rs7562952	2	234840357	C	T	0.100431	-0.10308	0.008757	5.98e-32	102084	771257	0.020536	0.655346	Any Migraine,IHGC	IHGC2022
rs7562971	2	234840424	A	T	0.100432	-0.103072	0.008757	6.05e-32	102084	771257	0.020499	0.655471	Any Migraine,IHGC	IHGC2022
rs17863842	2	234842119	T	C	0.100485	-0.102989	0.008754	6.47e-32	102084	771257	0.020337	0.656024	Any Migraine,IHGC	IHGC2022
rs17868384	2	234842328	G	A	0.10048	-0.102944	0.008754	6.83e-32	102084	771257	0.020427	0.655718	Any Migraine,IHGC	IHGC2022
rs67646620	2	234843225	T	C	0.100484	-0.102871	0.008752	7.37e-32	102084	771257	0.020622	0.655055	Any Migraine,IHGC	IHGC2022
rs12473889	2	234844945	G	A	0.100498	-0.102494	0.008751	1.2e-31	102084	771257	0.021632	0.651686	Any Migraine,IHGC	IHGC2022
rs7597116	2	234832232	T	C	0.098376	-0.103935	0.008882	1.35e-31	102084	771257	0.020891	0.654149	Any Migraine,IHGC	IHGC2022
rs7300066	12	4529169	C	T	0.43944	0.060816	0.005224	2.75e-31	102084	771257	0.943168	0	Any Migraine,IHGC	IHGC2022
rs7558436	2	234835679	G	C	0.102349	-0.100898	0.008706	5.09e-31	102084	771257	0.048081	0.582569	Any Migraine,IHGC	IHGC2022
rs6489545	12	4528491	G	C	0.438022	0.060395	0.005215	5.51e-31	102084	771257	0.900153	0	Any Migraine,IHGC	IHGC2022
rs11562954	2	234837513	C	T	0.10258	-0.100384	0.008683	7.02e-31	102084	771257	0.056987	0.563798	Any Migraine,IHGC	IHGC2022
rs9296512	6	12894904	G	C	0.362813	0.061811	0.005348	7.25e-31	102084	771257	0.04815	0.582418	Any Migraine,IHGC	IHGC2022
rs10490010	2	234838912	G	C	0.104433	-0.098897	0.008606	1.58e-30	102084	771257	0.036059	0.610662	Any Migraine,IHGC	IHGC2022
rs10803666	2	234838947	C	G	0.104429	-0.098781	0.008606	1.83e-30	102084	771257	0.035377	0.612382	Any Migraine,IHGC	IHGC2022
rs9395214	6	12898884	C	G	0.362841	0.061096	0.005328	2.11e-30	102084	771257	0.05123	0.575769	Any Migraine,IHGC	IHGC2022
rs7750679	6	12891301	T	C	0.359617	0.060944	0.005322	2.52e-30	102084	771257	0.034035	0.615817	Any Migraine,IHGC	IHGC2022
rs1332844	6	12889004	C	T	0.359979	0.061026	0.005331	2.64e-30	102084	771257	0.036391	0.609829	Any Migraine,IHGC	IHGC2022
rs13028228	2	234843309	T	C	0.104873	-0.098036	0.008587	3.75e-30	102084	771257	0.031641	0.62212	Any Migraine,IHGC	IHGC2022
rs11152994	6	96938660	G	A	0.469037	0.059113	0.005179	3.84e-30	102084	771257	0.587038	0	Any Migraine,IHGC	IHGC2022
rs6925904	6	12892486	A	G	0.359779	0.060741	0.005325	4.18e-30	102084	771257	0.04037	0.600136	Any Migraine,IHGC	IHGC2022
rs12210028	6	96938655	C	T	0.470339	0.059203	0.005192	4.4e-30	102084	771257	0.590109	0	Any Migraine,IHGC	IHGC2022
rs4599656	6	96936682	G	A	0.471544	0.058786	0.00517	6.26e-30	102084	771257	0.54979	0	Any Migraine,IHGC	IHGC2022
rs9646719	2	234845571	C	T	0.192516	-0.081626	0.00718	6.46e-30	102084	771257	0.219738	0.340073	Any Migraine,IHGC	IHGC2022
rs6941258	6	96938856	C	T	0.470707	0.058668	0.005167	7.62e-30	102084	771257	0.575225	0	Any Migraine,IHGC	IHGC2022
rs7760016	6	12908077	G	A	0.363106	0.060383	0.005324	8.79e-30	102084	771257	0.086455	0.50882	Any Migraine,IHGC	IHGC2022
rs9381494	6	12913152	C	T	0.363393	0.060504	0.005337	9.23e-30	102084	771257	0.105228	0.477199	Any Migraine,IHGC	IHGC2022
rs703816	12	57497005	C	T	0.430509	-0.061055	0.005388	9.8e-30	102084	771257	0.142192	0.418873	Any Migraine,IHGC	IHGC2022
rs6760630	2	234813415	C	G	0.334506	-0.062372	0.005505	1e-29	102084	771257	0.05174	0.574686	Any Migraine,IHGC	IHGC2022
rs6934392	6	96938227	G	A	0.470412	0.058512	0.005165	1.02e-29	102084	771257	0.592439	0	Any Migraine,IHGC	IHGC2022
rs7454157	6	12909874	A	G	0.361586	0.060279	0.00533	1.26e-29	102084	771257	0.093904	0.496048	Any Migraine,IHGC	IHGC2022
rs7760527	6	12908408	G	A	0.362983	0.060198	0.005324	1.3e-29	102084	771257	0.087962	0.50621	Any Migraine,IHGC	IHGC2022
rs6431647	2	234809496	C	T	0.334516	-0.062137	0.005501	1.49e-29	102084	771257	0.049934	0.578546	Any Migraine,IHGC	IHGC2022
rs10774231	12	4515374	T	C	0.417497	0.059223	0.005248	1.68e-29	102084	771257	0.799178	0	Any Migraine,IHGC	IHGC2022
rs4759042	12	57377347	T	C	0.355162	-0.061651	0.005467	1.84e-29	102084	771257	0.894376	0	Any Migraine,IHGC	IHGC2022
rs6911226	6	12902290	A	G	0.36121	0.059996	0.00533	2.32e-29	102084	771257	0.06243	0.552938	Any Migraine,IHGC	IHGC2022
rs1014342	6	12923157	T	C	0.368507	0.059988	0.00533	2.37e-29	102084	771257	0.123394	0.448052	Any Migraine,IHGC	IHGC2022
rs6915983	6	12902441	T	G	0.36104	0.059968	0.005339	3.05e-29	102084	771257	0.05772	0.562309	Any Migraine,IHGC	IHGC2022
rs9369652	6	12924744	C	T	0.368353	0.059831	0.005329	3.27e-29	102084	771257	0.125829	0.444225	Any Migraine,IHGC	IHGC2022
rs2876303	6	12919867	G	A	0.368618	0.059541	0.005309	3.75e-29	102084	771257	0.112259	0.465781	Any Migraine,IHGC	IHGC2022
rs1953088	6	12925936	C	A	0.368361	0.059713	0.005329	4.16e-29	102084	771257	0.137779	0.425655	Any Migraine,IHGC	IHGC2022
rs9369650	6	12922652	C	A	0.368564	0.05973	0.005332	4.28e-29	102084	771257	0.12987	0.437909	Any Migraine,IHGC	IHGC2022
rs4714990	6	12927845	C	T	0.371712	0.059501	0.005318	5.07e-29	102084	771257	0.118321	0.456081	Any Migraine,IHGC	IHGC2022
rs7751826	6	12900977	C	T	0.362169	0.059643	0.005336	5.71e-29	102084	771257	0.05604	0.565729	Any Migraine,IHGC	IHGC2022
rs28946905	2	234807749	A	G	0.069763	-0.115368	0.010357	8.69e-29	102084	771257	0.816049	0	Any Migraine,IHGC	IHGC2022
rs6458545	6	12934302	C	G	0.362323	0.05965	0.005356	8.85e-29	102084	771257	0.094787	0.494554	Any Migraine,IHGC	IHGC2022
rs17863835	2	234808061	C	G	0.069752	-0.115316	0.010357	9.21e-29	102084	771257	0.824233	0	Any Migraine,IHGC	IHGC2022
rs2876301	6	12907411	C	T	0.380096	0.060229	0.005417	1.1e-28	102084	771257	0.057658	0.562436	Any Migraine,IHGC	IHGC2022
rs7132082	12	57366210	G	A	0.362719	-0.060438	0.005438	1.16e-28	102084	771257	0.97965	0	Any Migraine,IHGC	IHGC2022
rs73118733	2	234804955	A	G	0.069679	-0.115222	0.010371	1.21e-28	102084	771257	0.82119	0	Any Migraine,IHGC	IHGC2022
rs4814864	20	19469817	C	G	0.254392	0.064808	0.005842	1.44e-28	102084	771257	0.952342	0	Any Migraine,IHGC	IHGC2022
rs9369640	6	12901441	C	A	0.362087	0.059222	0.005344	1.66e-28	102084	771257	0.075266	0.52872	Any Migraine,IHGC	IHGC2022
rs1843314	12	57362422	A	G	0.35938	-0.060355	0.005459	2.23e-28	102084	771257	0.980011	0	Any Migraine,IHGC	IHGC2022
rs6046147	20	19479796	T	C	0.254726	0.064472	0.005837	2.47e-28	102084	771257	0.95828	0	Any Migraine,IHGC	IHGC2022
rs4814860	20	19469395	G	A	0.254836	0.064496	0.005839	2.49e-28	102084	771257	0.945808	0	Any Migraine,IHGC	IHGC2022
rs4814863	20	19469685	A	G	0.254521	0.06443	0.00584	2.89e-28	102084	771257	0.955285	0	Any Migraine,IHGC	IHGC2022
rs6046139	20	19474337	C	G	0.25491	0.064393	0.005839	3.05e-28	102084	771257	0.953206	0	Any Migraine,IHGC	IHGC2022
rs114972854	1	115685591	T	C	0.061116	0.114059	0.010367	4.01e-28	102084	771257	0.1957	0.338464	Any Migraine,IHGC	IHGC2022
rs6046144	20	19477390	G	A	0.255179	0.064199	0.005836	4.12e-28	102084	771257	0.960992	0	Any Migraine,IHGC	IHGC2022
rs10234636	7	40427617	T	C	0.110988	0.088941	0.00809	4.43e-28	102084	771257	0.01121	0.692627	Any Migraine,IHGC	IHGC2022
rs116498943	1	115690375	C	T	0.061177	0.11386	0.01036	4.58e-28	102084	771257	0.158292	0.394401	Any Migraine,IHGC	IHGC2022
rs76418366	1	115683814	A	G	0.061114	0.113854	0.010369	5.14e-28	102084	771257	0.195868	0.338214	Any Migraine,IHGC	IHGC2022
rs1109751	1	156439000	C	T	0.271323	0.063704	0.005806	5.61e-28	102084	771257	0.568182	0	Any Migraine,IHGC	IHGC2022
rs6035354	20	19464926	T	C	0.254659	0.064161	0.005848	5.66e-28	102084	771257	0.950132	0	Any Migraine,IHGC	IHGC2022
rs6035357	20	19478696	T	C	0.255301	0.063963	0.005832	5.85e-28	102084	771257	0.955834	0	Any Migraine,IHGC	IHGC2022
rs4814861	20	19469534	A	G	0.255946	0.063895	0.005831	6.55e-28	102084	771257	0.941393	0	Any Migraine,IHGC	IHGC2022
rs1984571	20	19475621	A	G	0.255315	0.063855	0.005835	7.65e-28	102084	771257	0.946277	0	Any Migraine,IHGC	IHGC2022
rs6046140	20	19476530	A	G	0.255236	0.063839	0.005834	7.76e-28	102084	771257	0.94852	0	Any Migraine,IHGC	IHGC2022
rs76018497	1	115710125	T	C	0.061188	0.113542	0.010378	7.92e-28	102084	771257	0.174777	0.36965	Any Migraine,IHGC	IHGC2022
rs6136756	20	19476671	C	G	0.255247	0.063812	0.005833	8.09e-28	102084	771257	0.950358	0	Any Migraine,IHGC	IHGC2022
rs765900	2	234806833	A	G	0.069728	-0.113192	0.01035	8.31e-28	102084	771257	0.875685	0	Any Migraine,IHGC	IHGC2022
rs11805336	1	115704189	A	T	0.061201	0.113241	0.01037	9.93e-28	102084	771257	0.168987	0.378318	Any Migraine,IHGC	IHGC2022
rs79293150	1	115700248	G	A	0.061187	0.113161	0.010363	9.98e-28	102084	771257	0.165649	0.383325	Any Migraine,IHGC	IHGC2022
rs3827986	20	19475014	A	G	0.256267	0.063642	0.005828	9.99e-28	102084	771257	0.930528	0	Any Migraine,IHGC	IHGC2022
rs4723954	7	40417925	A	G	0.111587	0.088038	0.008071	1.14e-27	102084	771257	0.014062	0.67972	Any Migraine,IHGC	IHGC2022
rs116020835	1	115718449	C	T	0.061118	0.112989	0.010374	1.37e-27	102084	771257	0.202976	0.327638	Any Migraine,IHGC	IHGC2022
rs144002785	7	40430183	C	T	0.107719	0.088376	0.008118	1.44e-27	102084	771257	0.017071	0.667718	Any Migraine,IHGC	IHGC2022
rs74671184	1	115714623	C	T	0.061141	0.11295	0.010379	1.5e-27	102084	771257	0.207523	0.320871	Any Migraine,IHGC	IHGC2022
rs11807904	1	115715071	C	T	0.061137	0.11295	0.010379	1.51e-27	102084	771257	0.207383	0.321079	Any Migraine,IHGC	IHGC2022
rs77762178	1	115716896	A	G	0.061113	0.11293	0.010378	1.52e-27	102084	771257	0.215996	0.308249	Any Migraine,IHGC	IHGC2022
rs6035353	20	19462207	C	A	0.256187	0.063478	0.005836	1.59e-27	102084	771257	0.949845	0	Any Migraine,IHGC	IHGC2022
rs12532479	7	40427634	C	T	0.107709	0.088197	0.008109	1.6e-27	102084	771257	0.009649	0.700572	Any Migraine,IHGC	IHGC2022
rs6046134	20	19462636	A	G	0.255912	0.063463	0.005837	1.66e-27	102084	771257	0.950895	0	Any Migraine,IHGC	IHGC2022
rs6081612	20	19460951	C	G	0.256288	0.063366	0.005837	2e-27	102084	771257	0.948459	0	Any Migraine,IHGC	IHGC2022
rs6046137	20	19466832	G	A	0.256605	0.063232	0.005831	2.27e-27	102084	771257	0.925521	0	Any Migraine,IHGC	IHGC2022
rs4814858	20	19459328	C	A	0.256719	0.063226	0.00583	2.28e-27	102084	771257	0.946816	0	Any Migraine,IHGC	IHGC2022
rs117198283	7	40470608	C	A	0.11182	0.087441	0.008066	2.39e-27	102084	771257	0.010215	0.697606	Any Migraine,IHGC	IHGC2022
rs62389955	6	12902248	G	A	0.332212	0.05898	0.005441	2.42e-27	102084	771257	0.00994	0.699035	Any Migraine,IHGC	IHGC2022
rs10951637	7	40432354	T	C	0.107785	0.088005	0.008126	2.66e-27	102084	771257	0.012033	0.688711	Any Migraine,IHGC	IHGC2022
rs147040642	7	40431370	G	A	0.107724	0.087988	0.008125	2.7e-27	102084	771257	0.011946	0.689119	Any Migraine,IHGC	IHGC2022
rs141208879	7	40429728	A	G	0.107765	0.088021	0.00813	2.79e-27	102084	771257	0.012178	0.68804	Any Migraine,IHGC	IHGC2022
rs12670267	7	40421682	A	G	0.108031	0.087604	0.008093	2.83e-27	102084	771257	0.012251	0.687703	Any Migraine,IHGC	IHGC2022
rs79298865	1	115721599	T	A	0.061176	0.112101	0.010359	2.93e-27	102084	771257	0.188472	0.349223	Any Migraine,IHGC	IHGC2022
rs12533531	7	40418721	A	G	0.108028	0.087564	0.008093	2.98e-27	102084	771257	0.011842	0.689608	Any Migraine,IHGC	IHGC2022
rs74663567	1	115719295	G	T	0.061206	0.112143	0.010369	3.14e-27	102084	771257	0.182986	0.357396	Any Migraine,IHGC	IHGC2022
rs76325568	1	115719273	A	G	0.061208	0.112131	0.010369	3.18e-27	102084	771257	0.184019	0.355857	Any Migraine,IHGC	IHGC2022
rs4714955	6	12903435	T	C	0.332163	0.05886	0.005443	3.19e-27	102084	771257	0.009641	0.700618	Any Migraine,IHGC	IHGC2022
rs138268186	7	40431487	T	G	0.107815	0.087868	0.008126	3.22e-27	102084	771257	0.01213	0.688264	Any Migraine,IHGC	IHGC2022
rs715948	12	57532982	T	C	0.303379	0.060397	0.005595	3.88e-27	102084	771257	0.073954	0.53112	Any Migraine,IHGC	IHGC2022
rs11264483	1	156406381	G	C	0.394771	0.05717	0.005297	4.05e-27	102084	771257	0.540225	0	Any Migraine,IHGC	IHGC2022
rs78017680	7	40428287	A	T	0.107781	0.087398	0.008101	4.18e-27	102084	771257	0.009653	0.700552	Any Migraine,IHGC	IHGC2022
rs12673516	7	40432219	T	C	0.108232	0.087789	0.00814	4.34e-27	102084	771257	0.012958	0.684508	Any Migraine,IHGC	IHGC2022
rs2190261	7	40474936	A	G	0.107763	0.087667	0.008133	4.64e-27	102084	771257	0.009039	0.703902	Any Migraine,IHGC	IHGC2022
rs6081613	20	19465907	A	G	0.272594	0.061933	0.005748	4.87e-27	102084	771257	0.897381	0	Any Migraine,IHGC	IHGC2022
rs1319467	7	40477363	A	G	0.110363	0.08802	0.00817	4.98e-27	102084	771257	0.009232	0.702835	Any Migraine,IHGC	IHGC2022
rs4526265	7	40472646	C	G	0.107683	0.087524	0.008126	5.1e-27	102084	771257	0.009117	0.703468	Any Migraine,IHGC	IHGC2022
rs4434532	7	40472715	T	A	0.107681	0.087493	0.008126	5.33e-27	102084	771257	0.009075	0.7037	Any Migraine,IHGC	IHGC2022
rs77423178	7	40472087	A	C	0.107663	0.087468	0.008125	5.38e-27	102084	771257	0.008472	0.707125	Any Migraine,IHGC	IHGC2022
rs59682057	7	40453475	G	A	0.107757	0.087783	0.008154	5.39e-27	102084	771257	0.008218	0.708612	Any Migraine,IHGC	IHGC2022
rs12234460	7	40449904	T	C	0.10773	0.087785	0.008155	5.42e-27	102084	771257	0.008157	0.708971	Any Migraine,IHGC	IHGC2022
rs17171705	7	40427000	A	G	0.107808	0.087156	0.008098	5.59e-27	102084	771257	0.0093	0.702459	Any Migraine,IHGC	IHGC2022
rs76206723	7	40447971	A	G	0.107741	0.087717	0.008153	5.79e-27	102084	771257	0.008223	0.708585	Any Migraine,IHGC	IHGC2022
rs17171703	7	40416317	T	C	0.10756	0.08739	0.008126	6.11e-27	102084	771257	0.009741	0.700086	Any Migraine,IHGC	IHGC2022
rs17171710	7	40440233	T	C	0.10739	0.087476	0.008136	6.27e-27	102084	771257	0.010927	0.694013	Any Migraine,IHGC	IHGC2022
rs13197912	6	12908747	T	A	0.332529	0.058869	0.005478	6.64e-27	102084	771257	0.005604	0.761777	Any Migraine,IHGC	IHGC2022
rs12669577	7	40420360	C	G	0.107849	0.086988	0.008098	6.96e-27	102084	771257	0.009596	0.70086	Any Migraine,IHGC	IHGC2022
rs118103401	7	40424315	G	T	0.107721	0.087076	0.008108	7.19e-27	102084	771257	0.010008	0.698679	Any Migraine,IHGC	IHGC2022
rs12538229	7	40460129	T	C	0.107289	0.087483	0.008149	7.43e-27	102084	771257	0.009499	0.701381	Any Migraine,IHGC	IHGC2022
rs12530250	6	12911965	G	A	0.332705	0.058496	0.00545	7.66e-27	102084	771257	0.013335	0.682845	Any Migraine,IHGC	IHGC2022
rs11531505	7	40469643	A	G	0.107499	0.087163	0.008127	8.37e-27	102084	771257	0.009359	0.702138	Any Migraine,IHGC	IHGC2022
rs12531683	7	40465519	A	G	0.107478	0.087066	0.008123	9e-27	102084	771257	0.009134	0.703372	Any Migraine,IHGC	IHGC2022
rs750439	1	156430749	C	T	0.331766	0.058256	0.00544	9.93e-27	102084	771257	0.42312	0	Any Migraine,IHGC	IHGC2022
rs4379368	7	40466200	T	C	0.107872	0.08665	0.008107	1.25e-26	102084	771257	0.009775	0.699904	Any Migraine,IHGC	IHGC2022
rs6035355	20	19465089	A	T	0.274706	0.061035	0.005716	1.39e-26	102084	771257	0.873056	0	Any Migraine,IHGC	IHGC2022
rs3790228	20	19469150	G	T	0.274391	0.060949	0.005713	1.55e-26	102084	771257	0.886225	0	Any Migraine,IHGC	IHGC2022
rs28515092	20	19466843	C	T	0.275631	0.060865	0.005711	1.73e-26	102084	771257	0.895513	0	Any Migraine,IHGC	IHGC2022
rs76173598	1	115732118	T	C	0.061312	0.109911	0.010346	2.48e-26	102084	771257	0.172937	0.372403	Any Migraine,IHGC	IHGC2022
rs9472790	6	12879101	A	T	0.486438	0.055276	0.005206	2.66e-26	102084	771257	0.131522	0.435337	Any Migraine,IHGC	IHGC2022
rs3741580	12	57523132	A	G	0.282005	0.062657	0.005909	3.09e-26	102084	771257	0.292329	0.192135	Any Migraine,IHGC	IHGC2022
rs76400949	1	115735178	C	G	0.061342	0.109635	0.01034	3.1e-26	102084	771257	0.163918	0.385926	Any Migraine,IHGC	IHGC2022
rs76209349	1	115736124	T	C	0.061336	0.109584	0.01034	3.27e-26	102084	771257	0.162459	0.388122	Any Migraine,IHGC	IHGC2022
rs2274224	10	96039597	C	G	0.439067	-0.055292	0.005217	3.28e-26	102084	771257	0.043484	0.592867	Any Migraine,IHGC	IHGC2022
rs3790227	20	19469002	A	C	0.275779	0.060451	0.005705	3.32e-26	102084	771257	0.906961	0	Any Migraine,IHGC	IHGC2022
rs9381462	6	12873775	A	G	0.484825	0.054921	0.005184	3.42e-26	102084	771257	0.144843	0.414816	Any Migraine,IHGC	IHGC2022
rs11187838	10	96038686	A	G	0.438677	-0.055229	0.005217	3.7e-26	102084	771257	0.043908	0.591897	Any Migraine,IHGC	IHGC2022
rs150999701	1	115738564	T	A	0.06134	0.109453	0.010339	3.71e-26	102084	771257	0.163795	0.386112	Any Migraine,IHGC	IHGC2022
rs140937721	1	115738693	C	T	0.06134	0.109448	0.010339	3.73e-26	102084	771257	0.163791	0.386118	Any Migraine,IHGC	IHGC2022
rs78382910	1	115737619	A	T	0.061339	0.109452	0.01034	3.74e-26	102084	771257	0.164088	0.385671	Any Migraine,IHGC	IHGC2022
rs115497453	1	115738780	A	G	0.06134	0.109441	0.010339	3.75e-26	102084	771257	0.163819	0.386076	Any Migraine,IHGC	IHGC2022
rs2327621	6	12922689	G	A	0.340129	0.057514	0.005436	3.98e-26	102084	771257	0.024144	0.643667	Any Migraine,IHGC	IHGC2022
rs9381500	6	12922535	G	A	0.339988	0.05748	0.005436	4.25e-26	102084	771257	0.024034	0.644009	Any Migraine,IHGC	IHGC2022
rs78585371	1	115741323	T	C	0.061341	0.109265	0.010338	4.47e-26	102084	771257	0.165764	0.383152	Any Migraine,IHGC	IHGC2022
rs11801469	1	115737777	A	G	0.061574	0.109194	0.010339	4.83e-26	102084	771257	0.160599	0.390922	Any Migraine,IHGC	IHGC2022
rs8180558	6	12919989	T	C	0.339876	0.05724	0.005425	5.36e-26	102084	771257	0.019476	0.658996	Any Migraine,IHGC	IHGC2022
rs62386818	6	12923767	A	C	0.338645	0.057317	0.005435	5.68e-26	102084	771257	0.022823	0.647821	Any Migraine,IHGC	IHGC2022
rs77994291	1	115748917	G	T	0.061346	0.109003	0.010338	5.82e-26	102084	771257	0.159921	0.391944	Any Migraine,IHGC	IHGC2022
rs4711863	6	12915417	C	G	0.338221	0.05728	0.005437	6.42e-26	102084	771257	0.017669	0.665488	Any Migraine,IHGC	IHGC2022
rs57866767	10	96023077	C	T	0.43795	-0.054954	0.005219	6.72e-26	102084	771257	0.046966	0.585025	Any Migraine,IHGC	IHGC2022
rs34343839	6	12922734	T	C	0.338827	0.057211	0.005439	7.7e-26	102084	771257	0.023176	0.646699	Any Migraine,IHGC	IHGC2022
rs1571997	6	12874309	G	A	0.487358	0.054527	0.005187	8.16e-26	102084	771257	0.112126	0.465996	Any Migraine,IHGC	IHGC2022
rs11804899	1	115756007	A	G	0.061349	0.108647	0.010339	8.47e-26	102084	771257	0.150766	0.405794	Any Migraine,IHGC	IHGC2022
rs11808977	1	115757146	G	C	0.061352	0.108625	0.010339	8.67e-26	102084	771257	0.150742	0.40583	Any Migraine,IHGC	IHGC2022
rs111395058	6	12921714	T	A	0.339687	0.057286	0.005454	8.95e-26	102084	771257	0.013065	0.721326	Any Migraine,IHGC	IHGC2022
rs10786156	10	96014622	G	C	0.43848	-0.05478	0.005222	1.04e-25	102084	771257	0.048862	0.580865	Any Migraine,IHGC	IHGC2022
rs79098623	1	115769593	A	G	0.061376	0.108303	0.010339	1.21e-25	102084	771257	0.159956	0.391891	Any Migraine,IHGC	IHGC2022
rs77358587	1	115776253	A	G	0.061377	0.108236	0.010341	1.32e-25	102084	771257	0.153362	0.401856	Any Migraine,IHGC	IHGC2022
rs7739181	6	12934687	A	G	0.33007	0.057212	0.005468	1.38e-25	102084	771257	0.017691	0.665406	Any Migraine,IHGC	IHGC2022
rs76561674	1	115774824	G	T	0.061397	0.108114	0.01034	1.48e-25	102084	771257	0.159866	0.392026	Any Migraine,IHGC	IHGC2022
rs76747455	1	115781310	A	C	0.061371	0.108095	0.010342	1.55e-25	102084	771257	0.153058	0.402317	Any Migraine,IHGC	IHGC2022
rs11811071	1	115782192	G	T	0.061366	0.108086	0.010342	1.56e-25	102084	771257	0.151273	0.405024	Any Migraine,IHGC	IHGC2022
rs11808059	1	115762980	C	G	0.061339	0.10858	0.010406	1.87e-25	102084	771257	0.074646	0.566181	Any Migraine,IHGC	IHGC2022
rs77410344	7	40410924	C	T	0.103176	0.086419	0.008289	2.04e-25	102084	771257	0.014824	0.676546	Any Migraine,IHGC	IHGC2022
rs12526453	6	12927544	G	C	0.32938	0.056977	0.005465	2.05e-25	102084	771257	0.014482	0.677959	Any Migraine,IHGC	IHGC2022
rs80287372	1	115784158	T	C	0.061364	0.107726	0.010345	2.31e-25	102084	771257	0.158409	0.394224	Any Migraine,IHGC	IHGC2022
rs79054900	1	115784326	A	C	0.061373	0.107728	0.010346	2.32e-25	102084	771257	0.15863	0.393891	Any Migraine,IHGC	IHGC2022
rs114328228	1	115785663	A	G	0.061374	0.107698	0.010347	2.43e-25	102084	771257	0.156458	0.397171	Any Migraine,IHGC	IHGC2022
rs3891783	10	96015793	G	C	0.436122	-0.054544	0.005242	2.5e-25	102084	771257	0.049149	0.580241	Any Migraine,IHGC	IHGC2022
rs75873201	1	115787879	A	T	0.06138	0.107613	0.01035	2.74e-25	102084	771257	0.154107	0.400728	Any Migraine,IHGC	IHGC2022
rs11531504	7	40404052	A	C	0.103129	0.086427	0.008318	2.94e-25	102084	771257	0.011983	0.688945	Any Migraine,IHGC	IHGC2022
rs77364661	1	115790838	T	A	0.061389	0.107517	0.010354	3.16e-25	102084	771257	0.153225	0.402064	Any Migraine,IHGC	IHGC2022
rs78010207	1	115791636	G	A	0.061391	0.107489	0.010355	3.28e-25	102084	771257	0.153551	0.401569	Any Migraine,IHGC	IHGC2022
rs78122708	1	115793097	T	C	0.061393	0.107483	0.010358	3.38e-25	102084	771257	0.15348	0.401677	Any Migraine,IHGC	IHGC2022
rs10435164	7	40404675	T	G	0.103119	0.086115	0.008314	4.11e-25	102084	771257	0.014939	0.676077	Any Migraine,IHGC	IHGC2022
rs79038669	1	115801174	A	G	0.061488	0.107374	0.01037	4.29e-25	102084	771257	0.16217	0.388556	Any Migraine,IHGC	IHGC2022
rs74356133	1	115798173	T	C	0.061452	0.107269	0.010364	4.49e-25	102084	771257	0.15915	0.393106	Any Migraine,IHGC	IHGC2022
rs80157425	7	40402053	T	C	0.103115	0.086029	0.008313	4.54e-25	102084	771257	0.014851	0.676434	Any Migraine,IHGC	IHGC2022
rs79430900	1	115797231	C	T	0.061425	0.107221	0.010364	4.72e-25	102084	771257	0.1586	0.393936	Any Migraine,IHGC	IHGC2022
rs17171694	7	40394987	C	T	0.10307	0.0857	0.008285	4.78e-25	102084	771257	0.013121	0.683783	Any Migraine,IHGC	IHGC2022
rs17171696	7	40399193	G	A	0.103113	0.085448	0.00828	6.16e-25	102084	771257	0.013781	0.680916	Any Migraine,IHGC	IHGC2022
rs79523561	1	115802556	T	C	0.061506	0.107109	0.01038	6.23e-25	102084	771257	0.170075	0.376687	Any Migraine,IHGC	IHGC2022
rs79841539	7	40400712	A	G	0.103058	0.085531	0.008309	8.05e-25	102084	771257	0.013861	0.680575	Any Migraine,IHGC	IHGC2022
rs17171693	7	40394497	A	G	0.102916	0.085332	0.008301	9.34e-25	102084	771257	0.012383	0.687097	Any Migraine,IHGC	IHGC2022
rs2254574	6	96840306	T	C	0.130754	0.078805	0.007668	9.6e-25	102084	771257	0.911157	0	Any Migraine,IHGC	IHGC2022
rs4910165	11	10674044	C	G	0.322265	-0.0568	0.005534	1.09e-24	102084	771257	0.263224	0.237134	Any Migraine,IHGC	IHGC2022
rs7080472	10	96012950	T	G	0.433543	-0.053718	0.005241	1.28e-24	102084	771257	0.0407	0.599354	Any Migraine,IHGC	IHGC2022
rs4909945	11	10673739	T	C	0.322082	-0.056826	0.005549	1.39e-24	102084	771257	0.252137	0.253997	Any Migraine,IHGC	IHGC2022
rs7554299	1	156425710	G	A	0.328517	0.056199	0.005496	1.65e-24	102084	771257	0.604215	0	Any Migraine,IHGC	IHGC2022
rs2472926	6	96837794	G	A	0.130896	0.078129	0.007643	1.7e-24	102084	771257	0.90873	0	Any Migraine,IHGC	IHGC2022
rs1171561	1	156455898	A	G	0.24554	0.061293	0.005999	1.8e-24	102084	771257	0.717901	0	Any Migraine,IHGC	IHGC2022
rs78360249	7	40408718	A	T	0.100627	0.086035	0.008436	2.15e-24	102084	771257	0.015476	0.673909	Any Migraine,IHGC	IHGC2022
rs6939383	6	96847181	A	G	0.464787	0.052609	0.005161	2.27e-24	102084	771257	0.216147	0.308025	Any Migraine,IHGC	IHGC2022
rs4442541	11	10669172	A	G	0.322225	-0.056507	0.005543	2.27e-24	102084	771257	0.288036	0.198848	Any Migraine,IHGC	IHGC2022
rs1185700	1	156450719	A	G	0.243926	0.061282	0.006017	2.47e-24	102084	771257	0.775492	0	Any Migraine,IHGC	IHGC2022
rs7940646	11	10669228	T	C	0.320194	-0.056352	0.00555	3.4e-24	102084	771257	0.265254	0.234031	Any Migraine,IHGC	IHGC2022
rs4759272	12	57438658	G	T	0.264508	-0.060547	0.005963	3.43e-24	102084	771257	0.222533	0.298495	Any Migraine,IHGC	IHGC2022
rs74270451	2	234804509	T	G	0.930549	0.112846	0.011155	5.01e-24	102084	771257	0.850491	0	Any Migraine,IHGC	IHGC2022
rs12138127	1	156403681	C	G	0.349348	0.055684	0.005545	1.06e-23	102084	771257	0.673396	0	Any Migraine,IHGC	IHGC2022
rs6727154	2	234788734	A	G	0.078501	-0.096938	0.009684	1.48e-23	102084	771257	0.534212	0	Any Migraine,IHGC	IHGC2022
rs115573881	1	115806005	C	T	0.062579	0.104588	0.010486	2.12e-23	102084	771257	0.141678	0.419662	Any Migraine,IHGC	IHGC2022
rs17868376	2	234802644	T	G	0.079007	-0.096836	0.009725	2.51e-23	102084	771257	0.582652	0	Any Migraine,IHGC	IHGC2022
rs213543	2	234774025	T	C	0.078332	-0.096329	0.009681	2.69e-23	102084	771257	0.365302	0.072568	Any Migraine,IHGC	IHGC2022
rs17864737	2	234802187	T	A	0.07895	-0.096624	0.009724	3.07e-23	102084	771257	0.583348	0	Any Migraine,IHGC	IHGC2022
rs74766941	1	3098644	A	G	0.078489	0.111192	0.011196	3.26e-23	102084	771257	0.453772	0	Any Migraine,IHGC	IHGC2022
rs17868375	2	234799231	A	G	0.078407	-0.096576	0.009726	3.3e-23	102084	771257	0.544333	0	Any Migraine,IHGC	IHGC2022
rs17862913	2	234793402	T	G	0.078293	-0.096272	0.009698	3.4e-23	102084	771257	0.532035	0	Any Migraine,IHGC	IHGC2022
rs17864735	2	234801252	C	A	0.078892	-0.09649	0.00972	3.41e-23	102084	771257	0.579816	0	Any Migraine,IHGC	IHGC2022
rs568906	2	234773193	T	C	0.078222	-0.096129	0.009691	3.66e-23	102084	771257	0.561197	0	Any Migraine,IHGC	IHGC2022
rs566985	2	234772983	A	G	0.078246	-0.096117	0.009691	3.71e-23	102084	771257	0.561192	0	Any Migraine,IHGC	IHGC2022
rs570800	2	234773403	G	A	0.078186	-0.096097	0.00969	3.76e-23	102084	771257	0.560596	0	Any Migraine,IHGC	IHGC2022
rs511387	2	234772911	C	G	0.078257	-0.096098	0.009691	3.79e-23	102084	771257	0.561183	0	Any Migraine,IHGC	IHGC2022
rs213541	2	234779644	T	C	0.078162	-0.096133	0.0097	4e-23	102084	771257	0.547101	0	Any Migraine,IHGC	IHGC2022
rs213550	2	234784246	A	G	0.078173	-0.096092	0.009696	4.01e-23	102084	771257	0.538738	0	Any Migraine,IHGC	IHGC2022
rs213544	2	234775675	T	G	0.078122	-0.096036	0.009692	4.06e-23	102084	771257	0.538421	0	Any Migraine,IHGC	IHGC2022
rs186159	2	234773876	C	G	0.078183	-0.096012	0.00969	4.11e-23	102084	771257	0.560453	0	Any Migraine,IHGC	IHGC2022
rs653844	2	234794286	G	A	0.078339	-0.096046	0.009697	4.23e-23	102084	771257	0.551396	0	Any Migraine,IHGC	IHGC2022
rs186166891	7	40406876	T	A	0.103367	0.086191	0.008705	4.37e-23	102084	771257	0.006194	0.803313	Any Migraine,IHGC	IHGC2022
rs17864734	2	234800159	A	G	0.078778	-0.096168	0.009713	4.42e-23	102084	771257	0.571532	0	Any Migraine,IHGC	IHGC2022
rs79512749	2	234797283	T	G	0.078343	-0.096145	0.009713	4.5e-23	102084	771257	0.542759	0	Any Migraine,IHGC	IHGC2022
rs2223239	6	96767685	T	A	0.141653	0.072437	0.007318	4.52e-23	102084	771257	0.49379	0	Any Migraine,IHGC	IHGC2022
rs188492	2	234774076	G	A	0.078173	-0.095922	0.009691	4.54e-23	102084	771257	0.560171	0	Any Migraine,IHGC	IHGC2022
rs17863831	2	234796001	G	T	0.078272	-0.09605	0.009707	4.68e-23	102084	771257	0.550566	0	Any Migraine,IHGC	IHGC2022
rs17862910	2	234790181	A	G	0.078188	-0.095946	0.009699	4.78e-23	102084	771257	0.540646	0	Any Migraine,IHGC	IHGC2022
rs11563065	2	234796385	T	C	0.078701	-0.095673	0.009679	5.18e-23	102084	771257	0.55404	0	Any Migraine,IHGC	IHGC2022
rs685139	2	234758539	C	T	0.082193	-0.093839	0.009496	5.35e-23	102084	771257	0.572764	0	Any Migraine,IHGC	IHGC2022
rs6747176	2	234788542	A	T	0.078637	-0.096035	0.009724	5.63e-23	102084	771257	0.562365	0	Any Migraine,IHGC	IHGC2022
rs75181797	1	115806085	G	A	0.0625	0.103747	0.010522	6.63e-23	102084	771257	0.198377	0.334481	Any Migraine,IHGC	IHGC2022
rs840161	12	57323523	A	G	0.37061	-0.052925	0.005382	8.58e-23	102084	771257	0.818375	0	Any Migraine,IHGC	IHGC2022
rs28455731	6	121846038	T	G	0.157289	0.068955	0.007014	8.82e-23	102084	771257	0.018646	0.661931	Any Migraine,IHGC	IHGC2022
rs3790458	1	156459699	T	A	0.240991	0.059332	0.006036	9.03e-23	102084	771257	0.706046	0	Any Migraine,IHGC	IHGC2022
rs746527	1	156460511	T	C	0.241014	0.059289	0.006036	9.63e-23	102084	771257	0.702153	0	Any Migraine,IHGC	IHGC2022
rs35208023	1	156415673	C	T	0.334922	0.053957	0.005494	9.83e-23	102084	771257	0.624581	0	Any Migraine,IHGC	IHGC2022
rs34995334	6	121845679	G	A	0.157377	0.068863	0.007014	1e-22	102084	771257	0.018216	0.663481	Any Migraine,IHGC	IHGC2022
rs3790461	1	156469364	A	G	0.241215	0.059246	0.006036	1.04e-22	102084	771257	0.667526	0	Any Migraine,IHGC	IHGC2022
rs1983551	6	96796050	A	G	0.141063	0.071531	0.007292	1.1e-22	102084	771257	0.441274	0	Any Migraine,IHGC	IHGC2022
rs17083744	6	121848841	T	C	0.157066	0.068942	0.007033	1.17e-22	102084	771257	0.017157	0.667395	Any Migraine,IHGC	IHGC2022
rs17083712	6	121843598	T	C	0.157426	0.068705	0.007009	1.18e-22	102084	771257	0.01923	0.659857	Any Migraine,IHGC	IHGC2022
rs9490315	6	121841478	C	T	0.157442	0.068726	0.007012	1.19e-22	102084	771257	0.019624	0.65848	Any Migraine,IHGC	IHGC2022
rs9320821	6	121847718	A	C	0.157704	0.068639	0.007005	1.22e-22	102084	771257	0.020173	0.656583	Any Migraine,IHGC	IHGC2022
rs1863243	11	10677373	G	A	0.342155	-0.05325	0.005436	1.25e-22	102084	771257	0.419697	0	Any Migraine,IHGC	IHGC2022
rs140234113	2	234772285	T	C	0.077101	-0.096753	0.00988	1.29e-22	102084	771257	0.576703	0	Any Migraine,IHGC	IHGC2022
rs2098839	11	10676987	T	C	0.340505	-0.053304	0.005444	1.31e-22	102084	771257	0.383707	0.040377	Any Migraine,IHGC	IHGC2022
rs1171554	1	156474119	A	G	0.241205	0.05908	0.006035	1.34e-22	102084	771257	0.667309	0	Any Migraine,IHGC	IHGC2022
rs147875238	2	234772266	C	T	0.077037	-0.096759	0.009884	1.34e-22	102084	771257	0.582802	0	Any Migraine,IHGC	IHGC2022
rs9490314	6	121834134	A	G	0.156929	0.068628	0.007013	1.39e-22	102084	771257	0.015284	0.674678	Any Migraine,IHGC	IHGC2022
rs9490312	6	121833359	G	A	0.156942	0.068617	0.007013	1.41e-22	102084	771257	0.015227	0.674909	Any Migraine,IHGC	IHGC2022
rs9490310	6	121827964	C	T	0.15689	0.068615	0.007018	1.51e-22	102084	771257	0.012628	0.685986	Any Migraine,IHGC	IHGC2022
rs80009440	2	234771913	T	C	0.078556	-0.095114	0.009731	1.55e-22	102084	771257	0.602868	0	Any Migraine,IHGC	IHGC2022
rs28581202	6	121822494	A	G	0.155881	0.06888	0.007049	1.58e-22	102084	771257	0.014764	0.676792	Any Migraine,IHGC	IHGC2022
rs9490308	6	121821309	T	C	0.155976	0.068743	0.00704	1.71e-22	102084	771257	0.015658	0.673181	Any Migraine,IHGC	IHGC2022
rs10796959	1	156432918	A	G	0.240467	0.059494	0.0061	1.92e-22	102084	771257	0.691692	0	Any Migraine,IHGC	IHGC2022
rs9482172	6	121833022	C	T	0.157047	0.06837	0.007011	1.93e-22	102084	771257	0.014011	0.679934	Any Migraine,IHGC	IHGC2022
rs7757975	6	121847249	T	G	0.158803	0.068147	0.006993	2.06e-22	102084	771257	0.018002	0.66426	Any Migraine,IHGC	IHGC2022
rs4414033	1	156406853	G	A	0.37615	0.0518	0.005345	3.51e-22	102084	771257	0.791688	0	Any Migraine,IHGC	IHGC2022
rs13208248	6	12883524	A	C	0.300297	0.054556	0.005634	3.76e-22	102084	771257	0.176497	0.36708	Any Migraine,IHGC	IHGC2022
rs10840457	11	10675738	A	G	0.325657	-0.053275	0.005518	4.98e-22	102084	771257	0.176412	0.367206	Any Migraine,IHGC	IHGC2022
rs35231114	1	156409458	G	A	0.473498	0.052727	0.005461	5.02e-22	102084	771257	0.782091	0	Any Migraine,IHGC	IHGC2022
rs2815293	6	96769927	T	C	0.139247	0.071789	0.007437	5.1e-22	102084	771257	0.459643	0	Any Migraine,IHGC	IHGC2022
rs6484437	11	10667275	A	G	0.327458	-0.053267	0.005525	5.69e-22	102084	771257	0.185662	0.353408	Any Migraine,IHGC	IHGC2022
rs12139196	1	3107386	T	G	0.174618	0.064746	0.006726	6.59e-22	102084	771257	0.085428	0.510609	Any Migraine,IHGC	IHGC2022
rs2052692	11	10667641	A	G	0.325215	-0.053196	0.005533	7.37e-22	102084	771257	0.171779	0.374136	Any Migraine,IHGC	IHGC2022
rs60330317	1	3107547	A	G	0.175001	0.064686	0.00673	7.63e-22	102084	771257	0.083601	0.513809	Any Migraine,IHGC	IHGC2022
rs1171557	1	156451264	T	C	0.227905	0.059255	0.006166	7.7e-22	102084	771257	0.683314	0	Any Migraine,IHGC	IHGC2022
rs12079294	1	115675957	T	C	0.054801	0.104466	0.010885	8.76e-22	102084	771257	0.284698	0.204049	Any Migraine,IHGC	IHGC2022
rs12128961	1	156410691	A	G	0.330248	0.053072	0.005544	1.12e-21	102084	771257	0.625234	0	Any Migraine,IHGC	IHGC2022
rs1171558	1	156452093	A	G	0.228861	0.05877	0.006159	1.49e-21	102084	771257	0.754715	0	Any Migraine,IHGC	IHGC2022
rs1171563	1	156456529	G	T	0.229309	0.058536	0.006148	1.81e-21	102084	771257	0.717504	0	Any Migraine,IHGC	IHGC2022
rs17171686	7	40368926	G	A	0.117946	0.075266	0.007922	2.21e-21	102084	771257	0.070663	0.53721	Any Migraine,IHGC	IHGC2022
rs73322422	7	40386533	C	T	0.117532	0.074727	0.007866	2.24e-21	102084	771257	0.064457	0.548995	Any Migraine,IHGC	IHGC2022
rs3891689	9	119258583	C	T	0.234046	0.057673	0.006072	2.28e-21	102084	771257	0.099762	0.486219	Any Migraine,IHGC	IHGC2022
rs9381401	6	12801967	C	A	0.432064	-0.050159	0.005281	2.29e-21	102084	771257	0.405929	0.000141	Any Migraine,IHGC	IHGC2022
rs3790460	1	156465029	G	C	0.229381	0.058349	0.006149	2.46e-21	102084	771257	0.663851	0	Any Migraine,IHGC	IHGC2022
rs10807323	6	12795031	A	G	0.430612	-0.0501	0.005283	2.65e-21	102084	771257	0.358403	0.084393	Any Migraine,IHGC	IHGC2022
rs17171687	7	40369220	C	T	0.117894	0.075083	0.007922	2.77e-21	102084	771257	0.069006	0.540316	Any Migraine,IHGC	IHGC2022
rs17171683	7	40366619	G	A	0.117931	0.075139	0.007928	2.78e-21	102084	771257	0.070151	0.538165	Any Migraine,IHGC	IHGC2022
rs61759168	1	3092136	C	T	0.066146	0.117272	0.012376	2.81e-21	102084	771257	0.394272	0.021446	Any Migraine,IHGC	IHGC2022
rs146430923	7	40373767	A	T	0.117621	0.074672	0.007882	2.88e-21	102084	771257	0.065918	0.546182	Any Migraine,IHGC	IHGC2022
rs1171548	1	156471998	T	G	0.22936	0.058194	0.006146	3e-21	102084	771257	0.625028	0	Any Migraine,IHGC	IHGC2022
rs1537340	6	12881855	A	G	0.281514	0.054617	0.005771	3.16e-21	102084	771257	0.073591	0.531786	Any Migraine,IHGC	IHGC2022
rs1171551	1	156472214	G	A	0.229777	0.05799	0.006144	4.01e-21	102084	771257	0.625769	0	Any Migraine,IHGC	IHGC2022
rs142246984	2	234772227	G	A	0.077922	-0.093118	0.009931	7.25e-21	102084	771257	0.548379	0	Any Migraine,IHGC	IHGC2022
rs151313911	1	115806438	A	G	0.06005	0.104084	0.011101	7.28e-21	102084	771257	0.488436	0	Any Migraine,IHGC	IHGC2022
rs1098740	12	57369910	G	A	0.403322	0.04937	0.005268	7.58e-21	102084	771257	0.987559	0	Any Migraine,IHGC	IHGC2022
rs34278882	9	119257528	G	T	0.241207	0.056001	0.005999	1.08e-20	102084	771257	0.063816	0.550237	Any Migraine,IHGC	IHGC2022
rs12202891	6	12768218	T	C	0.176385	-0.067964	0.007288	1.17e-20	102084	771257	0.275721	0.217955	Any Migraine,IHGC	IHGC2022
rs7858153	9	119245085	A	G	0.229469	0.056695	0.00608	1.18e-20	102084	771257	0.023834	0.64463	Any Migraine,IHGC	IHGC2022
rs7873551	9	119245127	C	T	0.229511	0.056683	0.006079	1.19e-20	102084	771257	0.025831	0.638536	Any Migraine,IHGC	IHGC2022
rs11805693	1	115674769	T	C	0.053326	0.102939	0.011042	1.21e-20	102084	771257	0.129896	0.437867	Any Migraine,IHGC	IHGC2022
rs2876300	6	12894103	G	A	0.270216	0.053891	0.005784	1.28e-20	102084	771257	0.020835	0.654337	Any Migraine,IHGC	IHGC2022
rs6478241	9	119252629	A	G	0.3653	0.049777	0.005344	1.29e-20	102084	771257	0.070163	0.574773	Any Migraine,IHGC	IHGC2022
rs1332847	6	12892754	T	C	0.270073	0.053852	0.005784	1.36e-20	102084	771257	0.018551	0.662273	Any Migraine,IHGC	IHGC2022
rs7559088	2	234806135	A	C	0.320521	-0.051788	0.005565	1.4e-20	102084	771257	0.182558	0.358034	Any Migraine,IHGC	IHGC2022
rs71562459	6	12888602	C	G	0.274437	0.053534	0.005755	1.45e-20	102084	771257	0.031507	0.622481	Any Migraine,IHGC	IHGC2022
rs62389954	6	12896740	A	G	0.270378	0.053798	0.005784	1.48e-20	102084	771257	0.021539	0.651993	Any Migraine,IHGC	IHGC2022
rs35109285	9	119254358	C	T	0.240771	0.055931	0.00602	1.63e-20	102084	771257	0.044577	0.628276	Any Migraine,IHGC	IHGC2022
rs34979631	9	119255297	T	C	0.231895	0.056241	0.006053	1.63e-20	102084	771257	0.073197	0.532512	Any Migraine,IHGC	IHGC2022
rs1332845	6	12892456	G	A	0.269874	0.053701	0.005786	1.78e-20	102084	771257	0.022059	0.650285	Any Migraine,IHGC	IHGC2022
rs12683023	9	119241662	G	C	0.230004	0.056512	0.006095	1.94e-20	102084	771257	0.021492	0.652146	Any Migraine,IHGC	IHGC2022
rs12684144	9	119241635	C	T	0.230004	0.056511	0.006095	1.95e-20	102084	771257	0.021454	0.652271	Any Migraine,IHGC	IHGC2022
rs1332846	6	12892523	A	T	0.26999	0.053604	0.005785	2.04e-20	102084	771257	0.022484	0.648909	Any Migraine,IHGC	IHGC2022
rs80112663	1	115672998	T	C	0.053396	0.102248	0.011034	2.05e-20	102084	771257	0.125173	0.445254	Any Migraine,IHGC	IHGC2022
rs4714951	6	12897307	T	C	0.270384	0.053595	0.005784	2.06e-20	102084	771257	0.020921	0.654048	Any Migraine,IHGC	IHGC2022
rs77778033	1	115671768	A	G	0.053728	0.101997	0.011008	2.07e-20	102084	771257	0.113489	0.463802	Any Migraine,IHGC	IHGC2022
rs78938150	1	115672903	T	C	0.053392	0.102236	0.011034	2.07e-20	102084	771257	0.125472	0.444785	Any Migraine,IHGC	IHGC2022
rs34944538	6	12889145	G	A	0.274371	0.053272	0.005751	2.11e-20	102084	771257	0.033166	0.618078	Any Migraine,IHGC	IHGC2022
rs13219256	6	12898292	T	C	0.270436	0.053551	0.005783	2.17e-20	102084	771257	0.020892	0.654145	Any Migraine,IHGC	IHGC2022
rs17390062	1	3089849	C	T	0.083566	0.090146	0.009737	2.21e-20	102084	771257	0.139491	0.42302	Any Migraine,IHGC	IHGC2022
rs34499708	9	119241165	A	G	0.230126	0.056436	0.006097	2.26e-20	102084	771257	0.020528	0.655372	Any Migraine,IHGC	IHGC2022
rs147726423	2	234772404	A	G	0.071856	-0.098663	0.010676	2.57e-20	102084	771257	0.612195	0	Any Migraine,IHGC	IHGC2022
rs1544861	11	10679441	T	C	0.345557	-0.050124	0.005439	3.3e-20	102084	771257	0.544718	0	Any Migraine,IHGC	IHGC2022
rs35355695	6	12891103	T	G	0.27357	0.052964	0.00575	3.43e-20	102084	771257	0.045546	0.588188	Any Migraine,IHGC	IHGC2022
rs77926506	1	115660917	G	C	0.05299	0.102109	0.011098	3.77e-20	102084	771257	0.090525	0.5018	Any Migraine,IHGC	IHGC2022
rs2143501	20	19486578	C	T	0.207068	0.05767	0.006272	3.98e-20	102084	771257	0.63895	0	Any Migraine,IHGC	IHGC2022
rs13290589	9	119251786	C	T	0.240599	0.055018	0.005984	4e-20	102084	771257	0.070798	0.536957	Any Migraine,IHGC	IHGC2022
rs74198690	7	40362658	G	A	0.117553	0.074663	0.008127	4.27e-20	102084	771257	0.072809	0.533227	Any Migraine,IHGC	IHGC2022
rs141028193	2	234772421	G	C	0.070522	-0.099877	0.010876	4.46e-20	102084	771257	0.543049	0	Any Migraine,IHGC	IHGC2022
rs2294897	20	19484357	C	T	0.207338	0.057497	0.006263	4.56e-20	102084	771257	0.657711	0	Any Migraine,IHGC	IHGC2022
rs2205759	6	96786689	T	G	0.152126	0.06642	0.007241	4.89e-20	102084	771257	0.356623	0.087424	Any Migraine,IHGC	IHGC2022
rs4813361	20	19488952	G	A	0.207249	0.057387	0.006262	5.26e-20	102084	771257	0.632587	0	Any Migraine,IHGC	IHGC2022
rs77285218	1	115659364	C	T	0.052632	0.101905	0.011127	5.59e-20	102084	771257	0.071419	0.535801	Any Migraine,IHGC	IHGC2022
rs4813360	20	19488736	T	C	0.207238	0.057329	0.006262	5.79e-20	102084	771257	0.639829	0	Any Migraine,IHGC	IHGC2022
rs17220352	9	119248059	G	A	0.240591	0.054638	0.005976	6.48e-20	102084	771257	0.061922	0.553934	Any Migraine,IHGC	IHGC2022
rs2294895	20	19484894	C	T	0.207637	0.057162	0.006259	7.12e-20	102084	771257	0.61159	0	Any Migraine,IHGC	IHGC2022
rs1040851	9	119243634	C	A	0.422133	0.047444	0.005204	8.26e-20	102084	771257	0.124819	0.44581	Any Migraine,IHGC	IHGC2022
rs61937566	12	57468691	C	T	0.457021	-0.048241	0.005295	8.74e-20	102084	771257	0.39472	0.020636	Any Migraine,IHGC	IHGC2022
rs6046142	20	19476765	A	G	0.155988	0.063172	0.006954	1.11e-19	102084	771257	0.492431	0	Any Migraine,IHGC	IHGC2022
rs9490313	6	121833680	A	T	0.177385	0.063122	0.006953	1.17e-19	102084	771257	0.005892	0.75972	Any Migraine,IHGC	IHGC2022
rs4663980	2	234803716	G	C	0.383216	-0.047992	0.005314	1.81e-19	102084	771257	0.430232	0	Any Migraine,IHGC	IHGC2022
rs6905419	6	12945093	T	C	0.273774	0.052341	0.005801	1.93e-19	102084	771257	0.183669	0.356378	Any Migraine,IHGC	IHGC2022
rs12142172	1	3107287	T	C	0.187734	0.060608	0.006725	2.15e-19	102084	771257	0.086944	0.507971	Any Migraine,IHGC	IHGC2022
rs4814857	20	19457268	G	A	0.15761	0.062519	0.006957	2.72e-19	102084	771257	0.401798	0.007744	Any Migraine,IHGC	IHGC2022
rs6745386	2	234804250	A	G	0.382912	-0.04771	0.00531	2.76e-19	102084	771257	0.405279	0.001343	Any Migraine,IHGC	IHGC2022
rs1076630	6	96786215	A	G	0.164157	0.064927	0.007228	2.82e-19	102084	771257	0.3253	0.139507	Any Migraine,IHGC	IHGC2022
rs4839827	6	96853967	C	T	0.461044	0.047548	0.005305	3.34e-19	102084	771257	0.837749	0	Any Migraine,IHGC	IHGC2022
rs6708914	2	234804459	C	T	0.3829	-0.04762	0.005313	3.36e-19	102084	771257	0.401369	0.008529	Any Migraine,IHGC	IHGC2022
rs6046121	20	19455203	A	G	0.139827	0.065262	0.007282	3.39e-19	102084	771257	0.578431	0	Any Migraine,IHGC	IHGC2022
rs13425899	2	234726966	C	G	0.06074	-0.105077	0.01173	3.51e-19	102084	771257	0.269389	0.227697	Any Migraine,IHGC	IHGC2022
rs7748390	6	12946412	C	G	0.277731	0.051617	0.005763	3.53e-19	102084	771257	0.203373	0.327047	Any Migraine,IHGC	IHGC2022
rs6712893	2	234866153	C	A	0.150007	-0.066995	0.007489	3.9e-19	102084	771257	0.179462	0.387437	Any Migraine,IHGC	IHGC2022
rs4663981	2	234803845	T	C	0.383273	-0.047486	0.00531	4e-19	102084	771257	0.463141	0	Any Migraine,IHGC	IHGC2022
rs6922782	6	12948388	A	G	0.276823	0.051286	0.005737	4.15e-19	102084	771257	0.226184	0.29304	Any Migraine,IHGC	IHGC2022
rs6937080	6	121815652	A	T	0.161031	0.062195	0.006968	4.67e-19	102084	771257	0.007726	0.711584	Any Migraine,IHGC	IHGC2022
rs9490306	6	121816879	A	C	0.16085	0.062154	0.006964	4.73e-19	102084	771257	0.009608	0.700792	Any Migraine,IHGC	IHGC2022
rs4715000	6	12944118	G	A	0.277045	0.051419	0.005762	4.75e-19	102084	771257	0.193498	0.34174	Any Migraine,IHGC	IHGC2022
rs9490301	6	121813447	A	T	0.161113	0.06224	0.006982	5.19e-19	102084	771257	0.006255	0.721275	Any Migraine,IHGC	IHGC2022
rs77226757	1	115657613	T	C	0.051573	0.100094	0.011248	5.99e-19	102084	771257	0.066781	0.544531	Any Migraine,IHGC	IHGC2022
rs10499112	6	121814671	T	C	0.161081	0.061991	0.006972	6.37e-19	102084	771257	0.007974	0.710067	Any Migraine,IHGC	IHGC2022
rs75832971	6	121800134	A	G	0.156698	0.063709	0.007165	6.41e-19	102084	771257	0.028246	0.631496	Any Migraine,IHGC	IHGC2022
rs8180628	6	12881163	A	G	0.312237	0.049315	0.005547	6.48e-19	102084	771257	0.036545	0.609446	Any Migraine,IHGC	IHGC2022
rs13201878	6	12943066	G	A	0.263872	0.05201	0.005851	6.5e-19	102084	771257	0.112401	0.465552	Any Migraine,IHGC	IHGC2022
rs9490305	6	121814259	A	G	0.161257	0.061899	0.006969	6.93e-19	102084	771257	0.007173	0.715068	Any Migraine,IHGC	IHGC2022
rs2108809	2	234848231	T	C	0.15204	-0.0645	0.007274	7.97e-19	102084	771257	0.137165	0.426601	Any Migraine,IHGC	IHGC2022
rs77111501	6	121808289	A	G	0.161841	0.061786	0.006968	7.97e-19	102084	771257	0.011166	0.692842	Any Migraine,IHGC	IHGC2022
rs9490302	6	121813484	T	G	0.161379	0.061767	0.006968	8.15e-19	102084	771257	0.007078	0.715685	Any Migraine,IHGC	IHGC2022
rs9490298	6	121812424	A	G	0.161966	0.061635	0.006961	8.87e-19	102084	771257	0.007086	0.715638	Any Migraine,IHGC	IHGC2022
rs10456100	6	39183470	T	C	0.280916	0.050686	0.005726	9.16e-19	102084	771257	0.408152	0	Any Migraine,IHGC	IHGC2022
rs12141791	1	156419786	G	A	0.296443	0.049985	0.005649	9.34e-19	102084	771257	0.578073	0	Any Migraine,IHGC	IHGC2022
rs11624776	14	93595591	C	A	0.316428	-0.04984	0.005635	9.75e-19	102084	771257	0.022483	0.648913	Any Migraine,IHGC	IHGC2022
rs2215173	2	234855171	A	G	0.151895	-0.064323	0.007274	9.89e-19	102084	771257	0.14238	0.418586	Any Migraine,IHGC	IHGC2022
rs11563060	2	234852503	A	G	0.151869	-0.064322	0.007275	9.95e-19	102084	771257	0.147068	0.411421	Any Migraine,IHGC	IHGC2022
rs4663988	2	234853128	T	C	0.151895	-0.064268	0.007274	1.06e-18	102084	771257	0.142993	0.417646	Any Migraine,IHGC	IHGC2022
rs9490292	6	121799141	T	C	0.159015	0.062024	0.007023	1.09e-18	102084	771257	0.021167	0.653225	Any Migraine,IHGC	IHGC2022
rs6738375	2	234857251	T	G	0.151839	-0.064129	0.007277	1.29e-18	102084	771257	0.14703	0.411479	Any Migraine,IHGC	IHGC2022
rs10929319	2	234854934	G	A	0.151917	-0.064076	0.007274	1.33e-18	102084	771257	0.13792	0.425437	Any Migraine,IHGC	IHGC2022
rs13212802	6	121805330	T	C	0.161729	0.061332	0.006971	1.47e-18	102084	771257	0.013283	0.683074	Any Migraine,IHGC	IHGC2022
rs9482169	6	121806143	T	G	0.161851	0.061266	0.00697	1.58e-18	102084	771257	0.014519	0.677806	Any Migraine,IHGC	IHGC2022
rs28540738	14	93591673	G	A	0.319057	-0.049451	0.005627	1.62e-18	102084	771257	0.020915	0.654068	Any Migraine,IHGC	IHGC2022
rs76793479	1	115675612	A	C	0.065157	0.090927	0.010349	1.64e-18	102084	771257	0.354827	0.090474	Any Migraine,IHGC	IHGC2022
rs4663990	2	234862040	G	A	0.152024	-0.063939	0.007277	1.64e-18	102084	771257	0.136854	0.42708	Any Migraine,IHGC	IHGC2022
rs34039083	6	121801377	A	G	0.161695	0.061071	0.006966	1.94e-18	102084	771257	0.013457	0.682314	Any Migraine,IHGC	IHGC2022
rs35674549	6	121801415	T	C	0.161709	0.061034	0.006966	2.04e-18	102084	771257	0.013161	0.683607	Any Migraine,IHGC	IHGC2022
rs17654108	6	121801533	T	A	0.161718	0.061022	0.006966	2.06e-18	102084	771257	0.013353	0.682767	Any Migraine,IHGC	IHGC2022
rs35704536	6	121790340	A	C	0.162476	0.060923	0.006967	2.36e-18	102084	771257	0.022866	0.647686	Any Migraine,IHGC	IHGC2022
rs9472752	6	12864134	C	T	0.416197	0.045626	0.005221	2.48e-18	102084	771257	0.358304	0.084561	Any Migraine,IHGC	IHGC2022
rs9296495	6	12865649	A	G	0.416314	0.045703	0.005234	2.63e-18	102084	771257	0.366955	0.069716	Any Migraine,IHGC	IHGC2022
rs13198325	6	121805199	C	T	0.137594	0.066481	0.007621	2.85e-18	102084	771257	0.024165	0.68163	Any Migraine,IHGC	IHGC2022
rs10490014	2	234872512	G	A	0.171503	-0.061897	0.007096	2.86e-18	102084	771257	0.118388	0.455973	Any Migraine,IHGC	IHGC2022
rs28953468	2	234873123	A	G	0.171166	-0.061982	0.007105	2.86e-18	102084	771257	0.13683	0.427117	Any Migraine,IHGC	IHGC2022
rs74809038	6	121808199	G	A	0.162174	0.061002	0.006998	3.01e-18	102084	771257	0.006597	0.754955	Any Migraine,IHGC	IHGC2022
rs6740118	2	234860106	T	C	0.151609	-0.063402	0.007279	3.22e-18	102084	771257	0.141557	0.419847	Any Migraine,IHGC	IHGC2022
rs7597012	2	234862311	A	C	0.151773	-0.063447	0.007288	3.34e-18	102084	771257	0.185888	0.353071	Any Migraine,IHGC	IHGC2022
rs71571116	6	121801727	A	C	0.161868	0.060615	0.006966	3.45e-18	102084	771257	0.012366	0.687178	Any Migraine,IHGC	IHGC2022
rs11563216	2	234859423	G	C	0.151592	-0.063241	0.007284	4.09e-18	102084	771257	0.139247	0.423395	Any Migraine,IHGC	IHGC2022
rs77970146	1	3110678	T	C	0.096886	0.092968	0.010727	4.7e-18	102084	771257	0.050228	0.577913	Any Migraine,IHGC	IHGC2022
rs10817898	9	119254725	C	T	0.402179	0.045336	0.005234	4.92e-18	102084	771257	0.138513	0.424524	Any Migraine,IHGC	IHGC2022
rs917435	2	234867513	G	A	0.151831	-0.063168	0.007295	5.05e-18	102084	771257	0.158576	0.393972	Any Migraine,IHGC	IHGC2022
rs7454135	6	12855542	G	T	0.416286	0.045112	0.005216	5.47e-18	102084	771257	0.36014	0.081428	Any Migraine,IHGC	IHGC2022
rs73320559	7	40360982	T	G	0.111882	0.072406	0.008377	5.75e-18	102084	771257	0.152264	0.403521	Any Migraine,IHGC	IHGC2022
rs6940712	6	96844206	G	A	0.437776	0.045089	0.005225	6.48e-18	102084	771257	0.765704	0	Any Migraine,IHGC	IHGC2022
rs10909892	1	3112278	A	G	0.089309	0.091151	0.010564	6.58e-18	102084	771257	0.011691	0.69032	Any Migraine,IHGC	IHGC2022
rs9490286	6	121792655	C	G	0.163203	0.059846	0.006939	6.8e-18	102084	771257	0.020718	0.654732	Any Migraine,IHGC	IHGC2022
rs9490285	6	121792093	C	T	0.163208	0.059738	0.006939	7.8e-18	102084	771257	0.020335	0.656031	Any Migraine,IHGC	IHGC2022
rs7897963	10	96060875	G	A	0.304153	-0.048584	0.005654	8.93e-18	102084	771257	0.535542	0	Any Migraine,IHGC	IHGC2022
rs9486165	6	96852189	G	C	0.437174	0.044589	0.005193	9.49e-18	102084	771257	0.752662	0	Any Migraine,IHGC	IHGC2022
rs976507	6	96851104	T	G	0.437305	0.044473	0.005184	1.01e-17	102084	771257	0.756179	0	Any Migraine,IHGC	IHGC2022
rs12215208	6	12850294	T	C	0.459502	-0.04493	0.005239	1.03e-17	102084	771257	0.96636	0	Any Migraine,IHGC	IHGC2022
rs7398375	12	57540848	G	C	0.275155	0.057194	0.006673	1.08e-17	102084	771257	0.208543	0.319353	Any Migraine,IHGC	IHGC2022
rs1146161	1	115658776	A	C	0.174289	0.057783	0.006752	1.22e-17	102084	771257	0.093877	0.496094	Any Migraine,IHGC	IHGC2022
rs7084339	10	96043732	G	A	0.308201	-0.048076	0.005619	1.24e-17	102084	771257	0.389063	0.030823	Any Migraine,IHGC	IHGC2022
rs9486146	6	96845874	C	T	0.438165	0.04459	0.005218	1.34e-17	102084	771257	0.757984	0	Any Migraine,IHGC	IHGC2022
rs4814862	20	19469609	A	G	0.136256	0.062887	0.00736	1.36e-17	102084	771257	0.534115	0	Any Migraine,IHGC	IHGC2022
rs7897678	10	96060610	G	C	0.306141	-0.047927	0.005626	1.71e-17	102084	771257	0.519296	0	Any Migraine,IHGC	IHGC2022
rs703817	12	57489828	C	T	0.482964	0.043746	0.005139	1.8e-17	102084	771257	0.09777	0.489543	Any Migraine,IHGC	IHGC2022
rs733701	6	39171862	T	C	0.255469	0.050051	0.005884	1.89e-17	102084	771257	0.278796	0.213203	Any Migraine,IHGC	IHGC2022
rs3781265	10	96063279	A	T	0.307049	-0.047797	0.005621	1.95e-17	102084	771257	0.484274	0	Any Migraine,IHGC	IHGC2022
rs7743275	6	121809074	A	G	0.177015	0.059093	0.006951	1.98e-17	102084	771257	0.044079	0.629422	Any Migraine,IHGC	IHGC2022
rs2026458	6	12825874	T	C	0.450624	-0.044739	0.005272	2.25e-17	102084	771257	0.843918	0	Any Migraine,IHGC	IHGC2022
rs2815116	6	39187886	G	A	0.300931	0.048208	0.005681	2.26e-17	102084	771257	0.343427	0.109645	Any Migraine,IHGC	IHGC2022
rs1846398	12	57302799	A	C	0.397799	-0.044985	0.005303	2.3e-17	102084	771257	0.977564	0	Any Migraine,IHGC	IHGC2022
rs10735871	12	57306677	C	T	0.398037	-0.045044	0.005309	2.3e-17	102084	771257	0.99021	0	Any Migraine,IHGC	IHGC2022
rs2274223	10	96066341	G	A	0.306495	-0.047624	0.005617	2.41e-17	102084	771257	0.487889	0	Any Migraine,IHGC	IHGC2022
rs7099485	10	96065694	C	T	0.306742	-0.047581	0.005618	2.59e-17	102084	771257	0.489328	0	Any Migraine,IHGC	IHGC2022
rs9490290	6	121796251	A	G	0.162669	0.059138	0.006987	2.72e-17	102084	771257	0.014135	0.679413	Any Migraine,IHGC	IHGC2022
rs725957	12	57331741	A	G	0.384264	0.044697	0.005281	2.74e-17	102084	771257	0.927168	0	Any Migraine,IHGC	IHGC2022
rs1909328	12	57308936	G	A	0.397455	-0.044886	0.005306	2.84e-17	102084	771257	0.988623	0	Any Migraine,IHGC	IHGC2022
rs2888106	12	57301398	C	T	0.398509	-0.044921	0.005312	2.92e-17	102084	771257	0.955019	0	Any Migraine,IHGC	IHGC2022
rs2888107	12	57301394	T	C	0.39856	-0.044905	0.005312	2.99e-17	102084	771257	0.955482	0	Any Migraine,IHGC	IHGC2022
rs11187850	10	96068480	G	A	0.304706	-0.047528	0.005627	3.18e-17	102084	771257	0.486151	0	Any Migraine,IHGC	IHGC2022
rs9394578	6	39165859	A	C	0.2568	0.049713	0.005891	3.36e-17	102084	771257	0.281584	0.208885	Any Migraine,IHGC	IHGC2022
rs6583934	10	96069405	G	T	0.306365	-0.047444	0.005627	3.6e-17	102084	771257	0.464053	0	Any Migraine,IHGC	IHGC2022
rs2651927	1	3101762	C	A	0.231245	0.050624	0.00602	4.34e-17	102084	771257	0.026666	0.636064	Any Migraine,IHGC	IHGC2022
rs2888108	12	57296424	G	A	0.398365	-0.044636	0.005308	4.37e-17	102084	771257	0.95428	0	Any Migraine,IHGC	IHGC2022
rs11042906	11	10665235	T	C	0.291049	-0.048278	0.005742	4.4e-17	102084	771257	0.1613	0.389865	Any Migraine,IHGC	IHGC2022
rs2651926	1	3101820	T	C	0.231272	0.050582	0.006021	4.65e-17	102084	771257	0.026312	0.637106	Any Migraine,IHGC	IHGC2022
rs2651925	1	3101863	G	C	0.231249	0.050575	0.006021	4.7e-17	102084	771257	0.026735	0.63586	Any Migraine,IHGC	IHGC2022
rs61939604	12	57291694	C	A	0.397361	-0.044534	0.005305	4.91e-17	102084	771257	0.948139	0	Any Migraine,IHGC	IHGC2022
rs1171666	1	156412060	C	G	0.180561	0.057158	0.006811	5.06e-17	102084	771257	0.400361	0.010375	Any Migraine,IHGC	IHGC2022
rs4759041	12	57291499	G	C	0.397376	-0.04445	0.005301	5.32e-17	102084	771257	0.950865	0	Any Migraine,IHGC	IHGC2022
rs28446047	6	121785641	G	A	0.162204	0.060176	0.007179	5.46e-17	102084	771257	0.022533	0.648751	Any Migraine,IHGC	IHGC2022
rs324021	12	57445845	C	A	0.462834	-0.043294	0.005168	5.67e-17	102084	771257	0.221015	0.300762	Any Migraine,IHGC	IHGC2022
rs6915476	6	121782750	T	C	0.165073	0.061058	0.007292	5.89e-17	102084	771257	0.01747	0.703932	Any Migraine,IHGC	IHGC2022
rs7903902	10	96074157	C	T	0.296647	-0.047685	0.005695	5.91e-17	102084	771257	0.483246	0	Any Migraine,IHGC	IHGC2022
rs10882422	10	96073563	C	T	0.298554	-0.047454	0.005671	6.18e-17	102084	771257	0.466002	0	Any Migraine,IHGC	IHGC2022
rs7959725	12	57285090	T	C	0.398077	-0.045116	0.005394	6.38e-17	102084	771257	0.91132	0	Any Migraine,IHGC	IHGC2022
rs10509670	10	96067947	G	A	0.302175	-0.047181	0.005647	6.93e-17	102084	771257	0.474192	0	Any Migraine,IHGC	IHGC2022
rs6583935	10	96073325	T	C	0.298701	-0.047283	0.005661	7.05e-17	102084	771257	0.484094	0	Any Migraine,IHGC	IHGC2022
rs34708962	6	121784672	G	A	0.162039	0.06002	0.007196	7.79e-17	102084	771257	0.027425	0.633851	Any Migraine,IHGC	IHGC2022
rs1044931	12	57449810	T	C	0.459116	-0.043479	0.005213	7.84e-17	102084	771257	0.243069	0.267699	Any Migraine,IHGC	IHGC2022
rs2651928	1	3101722	T	C	0.231301	0.05021	0.006021	7.86e-17	102084	771257	0.027221	0.634445	Any Migraine,IHGC	IHGC2022
rs1553287	1	3101277	A	G	0.230368	0.050365	0.00604	7.91e-17	102084	771257	0.027822	0.632709	Any Migraine,IHGC	IHGC2022
rs2389542	6	121783130	T	C	0.161762	0.060124	0.007214	8.18e-17	102084	771257	0.027377	0.633991	Any Migraine,IHGC	IHGC2022
rs7959253	12	57284723	G	A	0.394888	-0.044757	0.005371	8.27e-17	102084	771257	0.966729	0	Any Migraine,IHGC	IHGC2022
rs55812315	12	57287694	T	G	0.396549	-0.044402	0.005329	8.34e-17	102084	771257	0.952944	0	Any Migraine,IHGC	IHGC2022
rs2402246	14	93596315	T	C	0.308761	-0.048992	0.005882	8.61e-17	102084	771257	0.02357	0.645456	Any Migraine,IHGC	IHGC2022
rs7914672	10	96060847	A	T	0.302374	-0.047549	0.005711	8.8e-17	102084	771257	0.346355	0.093455	Any Migraine,IHGC	IHGC2022
rs6919327	6	12803410	G	A	0.427898	0.043184	0.005194	9.78e-17	102084	771257	0.2581	0.244944	Any Migraine,IHGC	IHGC2022
rs17617207	6	12800332	A	G	0.428057	0.043122	0.005192	1.05e-16	102084	771257	0.279128	0.212689	Any Migraine,IHGC	IHGC2022
rs7956391	12	57284598	T	C	0.39647	-0.044397	0.005347	1.07e-16	102084	771257	0.964019	0	Any Migraine,IHGC	IHGC2022
rs7762547	6	12807877	A	C	0.42804	0.043184	0.005205	1.13e-16	102084	771257	0.27052	0.22596	Any Migraine,IHGC	IHGC2022
rs6916418	6	12764316	A	G	0.430073	0.043489	0.005248	1.23e-16	102084	771257	0.243535	0.266997	Any Migraine,IHGC	IHGC2022
rs6916421	6	12764321	A	G	0.430059	0.043479	0.005248	1.24e-16	102084	771257	0.24454	0.265482	Any Migraine,IHGC	IHGC2022
rs1412749	6	12774363	G	C	0.430053	0.043222	0.005219	1.28e-16	102084	771257	0.234635	0.280381	Any Migraine,IHGC	IHGC2022
rs6924150	6	12795621	T	C	0.427991	0.042923	0.005188	1.38e-16	102084	771257	0.245307	0.264325	Any Migraine,IHGC	IHGC2022
rs7757858	6	12798477	C	A	0.42802	0.042921	0.005189	1.39e-16	102084	771257	0.247147	0.261546	Any Migraine,IHGC	IHGC2022
rs4714868	6	12791878	C	T	0.427903	0.04287	0.005189	1.5e-16	102084	771257	0.247454	0.261082	Any Migraine,IHGC	IHGC2022
rs7030607	9	119245183	A	G	0.361143	-0.044661	0.005405	1.5e-16	102084	771257	0.295755	0.186756	Any Migraine,IHGC	IHGC2022
rs1412751	6	12787247	A	G	0.427917	0.042847	0.005188	1.54e-16	102084	771257	0.246164	0.263031	Any Migraine,IHGC	IHGC2022
rs4714866	6	12791802	A	G	0.427899	0.042855	0.005189	1.54e-16	102084	771257	0.249266	0.258344	Any Migraine,IHGC	IHGC2022
rs6458461	6	12789191	T	C	0.427921	0.04283	0.005188	1.59e-16	102084	771257	0.243364	0.267255	Any Migraine,IHGC	IHGC2022
rs7961602	12	57273481	T	C	0.401771	-0.044109	0.005343	1.59e-16	102084	771257	0.961684	0	Any Migraine,IHGC	IHGC2022
rs7034179	9	71746838	T	C	0.428569	0.043065	0.005217	1.6e-16	102084	771257	0.072603	0.533607	Any Migraine,IHGC	IHGC2022
rs944766	6	12787449	T	C	0.427911	0.042803	0.005188	1.66e-16	102084	771257	0.240714	0.271245	Any Migraine,IHGC	IHGC2022
rs7850547	9	71747208	A	G	0.427391	0.043089	0.005223	1.66e-16	102084	771257	0.067122	0.543882	Any Migraine,IHGC	IHGC2022
rs6560585	9	71747395	G	A	0.428595	0.043028	0.005216	1.67e-16	102084	771257	0.072638	0.533542	Any Migraine,IHGC	IHGC2022
rs6560584	9	71747172	C	T	0.428597	0.043029	0.005216	1.68e-16	102084	771257	0.074484	0.530149	Any Migraine,IHGC	IHGC2022
rs9381391	6	12781416	T	C	0.429255	0.042839	0.005194	1.69e-16	102084	771257	0.240353	0.27179	Any Migraine,IHGC	IHGC2022
rs6458460	6	12789038	A	C	0.427981	0.042798	0.005189	1.7e-16	102084	771257	0.253781	0.251504	Any Migraine,IHGC	IHGC2022
rs7034303	9	71746871	T	C	0.428307	0.043036	0.005218	1.7e-16	102084	771257	0.072107	0.534525	Any Migraine,IHGC	IHGC2022
rs7048937	9	71746253	A	G	0.428632	0.043023	0.005217	1.71e-16	102084	771257	0.072379	0.534021	Any Migraine,IHGC	IHGC2022
rs6916397	6	12764286	A	G	0.429387	0.043282	0.005249	1.72e-16	102084	771257	0.269437	0.227623	Any Migraine,IHGC	IHGC2022
rs2015764	6	12788283	A	G	0.427873	0.042771	0.005188	1.75e-16	102084	771257	0.255066	0.249555	Any Migraine,IHGC	IHGC2022
rs10122932	9	71746053	C	G	0.428614	0.043013	0.005217	1.75e-16	102084	771257	0.072156	0.534434	Any Migraine,IHGC	IHGC2022
rs7850573	9	71747260	A	G	0.428578	0.043	0.005217	1.77e-16	102084	771257	0.074931	0.529332	Any Migraine,IHGC	IHGC2022
rs10114342	9	71746005	G	A	0.428614	0.042998	0.005217	1.79e-16	102084	771257	0.072023	0.534681	Any Migraine,IHGC	IHGC2022
rs4759036	12	57272614	T	C	0.397865	-0.044057	0.005346	1.8e-16	102084	771257	0.962454	0	Any Migraine,IHGC	IHGC2022
rs887065	2	234874402	T	G	0.145153	-0.063577	0.007716	1.81e-16	102084	771257	0.12213	0.482128	Any Migraine,IHGC	IHGC2022
rs4714930	6	12852478	G	T	0.41046	0.043051	0.005226	1.84e-16	102084	771257	0.405356	0.0012	Any Migraine,IHGC	IHGC2022
rs9463110	6	12782602	G	T	0.427959	0.042741	0.005188	1.85e-16	102084	771257	0.245228	0.264443	Any Migraine,IHGC	IHGC2022
rs1572000	6	12769487	A	G	0.428156	0.043193	0.005245	1.89e-16	102084	771257	0.239652	0.272844	Any Migraine,IHGC	IHGC2022
rs9472551	6	12786272	A	C	0.427927	0.042714	0.005187	1.9e-16	102084	771257	0.249858	0.257448	Any Migraine,IHGC	IHGC2022
rs9463106	6	12778864	A	G	0.427958	0.042751	0.005193	1.93e-16	102084	771257	0.236608	0.277419	Any Migraine,IHGC	IHGC2022
rs11152989	6	96936061	T	C	0.311741	0.045669	0.005547	1.93e-16	102084	771257	0.819078	0	Any Migraine,IHGC	IHGC2022
rs6581124	12	57545756	A	G	0.255845	-0.052121	0.006334	1.98e-16	102084	771257	0.727116	0	Any Migraine,IHGC	IHGC2022
rs6922969	6	12780032	C	T	0.428139	0.042705	0.00519	2.01e-16	102084	771257	0.237684	0.275802	Any Migraine,IHGC	IHGC2022
rs1572002	6	12780990	A	G	0.427946	0.042682	0.005189	2.04e-16	102084	771257	0.239148	0.273602	Any Migraine,IHGC	IHGC2022
rs6938417	6	12780185	A	G	0.427946	0.042666	0.005189	2.09e-16	102084	771257	0.239365	0.273275	Any Migraine,IHGC	IHGC2022
rs10840453	11	10664901	T	C	0.291918	-0.047185	0.00574	2.13e-16	102084	771257	0.130736	0.436559	Any Migraine,IHGC	IHGC2022
rs7967940	12	57279956	T	G	0.398607	-0.043863	0.005336	2.13e-16	102084	771257	0.957921	0	Any Migraine,IHGC	IHGC2022
rs9668259	12	57272866	A	G	0.397972	-0.043937	0.005345	2.15e-16	102084	771257	0.961333	0	Any Migraine,IHGC	IHGC2022
rs13078967	3	154289946	C	A	0.026733	-0.145952	0.017759	2.16e-16	102084	771257	0.261389	0.239934	Any Migraine,IHGC	IHGC2022
rs7959654	12	57277839	G	A	0.398658	-0.043857	0.005338	2.21e-16	102084	771257	0.95434	0	Any Migraine,IHGC	IHGC2022
rs11172033	12	57282791	T	C	0.398441	-0.043848	0.005337	2.22e-16	102084	771257	0.955497	0	Any Migraine,IHGC	IHGC2022
rs2561396	6	39181776	T	C	0.268005	0.048813	0.005946	2.34e-16	102084	771257	0.455983	0	Any Migraine,IHGC	IHGC2022
rs10457146	6	96936273	A	G	0.311921	0.045538	0.005547	2.34e-16	102084	771257	0.806689	0	Any Migraine,IHGC	IHGC2022
rs7972591	12	57281402	A	G	0.398453	-0.043772	0.005334	2.4e-16	102084	771257	0.956427	0	Any Migraine,IHGC	IHGC2022
rs7979655	12	57279601	C	T	0.398525	-0.04375	0.005335	2.51e-16	102084	771257	0.959026	0	Any Migraine,IHGC	IHGC2022
rs4477473	12	57275528	A	C	0.398694	-0.043722	0.005332	2.52e-16	102084	771257	0.954282	0	Any Migraine,IHGC	IHGC2022
rs703849	12	57416382	T	C	0.337171	0.046767	0.005704	2.54e-16	102084	771257	0.624228	0	Any Migraine,IHGC	IHGC2022
rs7038833	9	71748097	T	C	0.428471	0.042763	0.005218	2.63e-16	102084	771257	0.08151	0.517499	Any Migraine,IHGC	IHGC2022
rs7960137	12	57278168	T	C	0.398576	-0.043713	0.005334	2.64e-16	102084	771257	0.956657	0	Any Migraine,IHGC	IHGC2022
rs12295710	11	3249984	T	C	0.47141	0.044736	0.005465	2.86e-16	102084	771257	0.035142	0.61298	Any Migraine,IHGC	IHGC2022
rs7029627	9	71745687	T	C	0.428741	0.042669	0.005222	3.21e-16	102084	771257	0.066253	0.545539	Any Migraine,IHGC	IHGC2022
rs10876943	12	57274648	G	A	0.398652	-0.043553	0.005333	3.35e-16	102084	771257	0.956399	0	Any Migraine,IHGC	IHGC2022
rs9296487	6	12849031	C	T	0.416107	0.042542	0.005218	3.73e-16	102084	771257	0.399033	0.0128	Any Migraine,IHGC	IHGC2022
rs10817897	9	119245955	A	G	0.363675	-0.043937	0.005396	4.07e-16	102084	771257	0.272885	0.222324	Any Migraine,IHGC	IHGC2022
rs11102915	1	115820598	C	T	0.363939	-0.043564	0.005351	4.1e-16	102084	771257	0.421715	0	Any Migraine,IHGC	IHGC2022
rs138556413	2	203832867	T	C	0.036433	-0.129319	0.015887	4.15e-16	102084	771257	0.899049	0	Any Migraine,IHGC	IHGC2022
rs2335399	1	115816465	G	T	0.364149	-0.0436	0.005357	4.2e-16	102084	771257	0.436922	0	Any Migraine,IHGC	IHGC2022
rs7757205	6	12777449	A	G	0.426859	0.042682	0.005245	4.25e-16	102084	771257	0.15269	0.43135	Any Migraine,IHGC	IHGC2022
rs6678168	1	115814912	C	T	0.363852	-0.043589	0.00536	4.45e-16	102084	771257	0.445317	0	Any Migraine,IHGC	IHGC2022
rs6917097	6	12851768	C	T	0.41533	0.042426	0.005218	4.48e-16	102084	771257	0.336081	0.121835	Any Migraine,IHGC	IHGC2022
rs7038853	9	71748123	T	C	0.424724	0.042908	0.005277	4.49e-16	102084	771257	0.082719	0.515361	Any Migraine,IHGC	IHGC2022
rs6941422	6	12775753	C	T	0.424085	0.042591	0.00524	4.6e-16	102084	771257	0.177226	0.365991	Any Migraine,IHGC	IHGC2022
rs7544256	1	115824398	G	A	0.359558	-0.043677	0.005376	4.71e-16	102084	771257	0.486427	0	Any Migraine,IHGC	IHGC2022
rs9395172	6	12850534	A	G	0.415327	0.042311	0.005216	5.27e-16	102084	771257	0.340401	0.114681	Any Migraine,IHGC	IHGC2022
rs7022359	9	119251502	C	T	0.419558	-0.042497	0.005241	5.4e-16	102084	771257	0.457526	0	Any Migraine,IHGC	IHGC2022
rs1885234	9	119252277	G	T	0.418878	-0.042473	0.005244	5.79e-16	102084	771257	0.430918	0	Any Migraine,IHGC	IHGC2022
rs72926788	2	203820923	C	T	0.036853	-0.127483	0.015745	5.93e-16	102084	771257	0.89718	0	Any Migraine,IHGC	IHGC2022
rs7048492	9	71747960	C	T	0.429324	0.042262	0.005221	6.03e-16	102084	771257	0.064837	0.54826	Any Migraine,IHGC	IHGC2022
rs2416560	9	119252207	C	A	0.417016	-0.042495	0.005251	6.14e-16	102084	771257	0.439389	0	Any Migraine,IHGC	IHGC2022
rs2207237	1	115813937	G	T	0.363011	-0.043402	0.005366	6.32e-16	102084	771257	0.501476	0	Any Migraine,IHGC	IHGC2022
rs2057126	1	115814483	T	C	0.362868	-0.043358	0.005365	6.71e-16	102084	771257	0.497098	0	Any Migraine,IHGC	IHGC2022
rs5021139	1	115814512	T	C	0.362858	-0.043338	0.005365	6.91e-16	102084	771257	0.498369	0	Any Migraine,IHGC	IHGC2022
rs4836726	9	119246425	G	A	0.365176	-0.043512	0.005387	6.95e-16	102084	771257	0.2619	0.239154	Any Migraine,IHGC	IHGC2022
rs6657049	1	115825531	A	G	0.362051	-0.043319	0.005364	7.03e-16	102084	771257	0.512711	0	Any Migraine,IHGC	IHGC2022
rs2817137	1	3105160	G	A	0.241485	0.04831	0.005983	7.1e-16	102084	771257	0.019636	0.658435	Any Migraine,IHGC	IHGC2022
rs9648487	7	40430299	G	C	0.146385	0.10171	0.012596	7.1e-16	102084	771257	0.028947	0.667628	Any Migraine,IHGC	IHGC2022
rs2057125	1	115814549	T	G	0.362844	-0.043311	0.005365	7.17e-16	102084	771257	0.500933	0	Any Migraine,IHGC	IHGC2022
rs9349346	6	12827334	T	A	0.427525	0.042139	0.005221	7.29e-16	102084	771257	0.243498	0.267053	Any Migraine,IHGC	IHGC2022
rs12260159	10	100702737	A	G	0.075155	-0.083238	0.010313	7.33e-16	102084	771257	0.496146	0	Any Migraine,IHGC	IHGC2022
rs324020	12	57486033	C	A	0.461085	-0.041931	0.005197	7.45e-16	102084	771257	0.129742	0.438107	Any Migraine,IHGC	IHGC2022
rs10759844	9	119249326	A	T	0.368674	-0.043325	0.005372	7.69e-16	102084	771257	0.238733	0.274226	Any Migraine,IHGC	IHGC2022
rs34097149	3	154263175	C	T	0.026724	-0.143147	0.01775	7.7e-16	102084	771257	0.240786	0.271138	Any Migraine,IHGC	IHGC2022
rs7532754	1	115824515	T	C	0.362132	-0.043203	0.005358	7.82e-16	102084	771257	0.500185	0	Any Migraine,IHGC	IHGC2022
rs7776079	6	12819572	G	A	0.432944	0.042031	0.005214	7.93e-16	102084	771257	0.253158	0.25245	Any Migraine,IHGC	IHGC2022
rs6678944	1	115824658	T	C	0.362117	-0.043194	0.005359	8.05e-16	102084	771257	0.500948	0	Any Migraine,IHGC	IHGC2022
rs4745622	9	71748570	T	C	0.417287	0.043333	0.005377	8.12e-16	102084	771257	0.067825	0.579326	Any Migraine,IHGC	IHGC2022
rs1332840	6	12818865	C	G	0.43233	0.041996	0.005212	8.14e-16	102084	771257	0.260743	0.240919	Any Migraine,IHGC	IHGC2022
rs6478240	9	119249198	G	A	0.369396	-0.043248	0.005368	8.2e-16	102084	771257	0.238617	0.274401	Any Migraine,IHGC	IHGC2022
rs7764490	6	12817237	G	A	0.432329	0.041957	0.00521	8.47e-16	102084	771257	0.25485	0.249883	Any Migraine,IHGC	IHGC2022
rs7530075	1	3106062	G	A	0.263064	0.047112	0.005851	8.54e-16	102084	771257	0.046733	0.585541	Any Migraine,IHGC	IHGC2022
rs11026091	11	3259809	A	G	0.457447	0.041889	0.005208	9.23e-16	102084	771257	0.018714	0.661687	Any Migraine,IHGC	IHGC2022
rs7545798	1	3106305	A	G	0.262257	0.04723	0.005874	9.43e-16	102084	771257	0.035792	0.611333	Any Migraine,IHGC	IHGC2022
rs7040792	9	119248993	C	T	0.369524	-0.043137	0.005367	9.63e-16	102084	771257	0.24654	0.262463	Any Migraine,IHGC	IHGC2022
rs1876475	9	119253472	A	T	0.414553	-0.042233	0.005255	9.71e-16	102084	771257	0.492306	0	Any Migraine,IHGC	IHGC2022
rs7048094	9	71745660	C	G	0.426609	0.042037	0.005233	9.92e-16	102084	771257	0.05693	0.563914	Any Migraine,IHGC	IHGC2022
rs7048095	9	71745663	A	G	0.426615	0.042036	0.005232	9.93e-16	102084	771257	0.057128	0.563511	Any Migraine,IHGC	IHGC2022
rs11601864	11	3258522	G	C	0.451713	0.043058	0.00536	9.94e-16	102084	771257	0.022274	0.649589	Any Migraine,IHGC	IHGC2022
rs7020341	9	119247974	C	G	0.365024	-0.043251	0.005384	9.99e-16	102084	771257	0.312176	0.160697	Any Migraine,IHGC	IHGC2022
rs1412740	6	12817590	G	A	0.431509	0.041905	0.00522	1.04e-15	102084	771257	0.258983	0.243599	Any Migraine,IHGC	IHGC2022
rs7852872	9	119249339	G	C	0.369383	-0.043071	0.005367	1.07e-15	102084	771257	0.270576	0.225874	Any Migraine,IHGC	IHGC2022
rs7523086	1	115823387	A	G	0.362477	-0.042911	0.00535	1.11e-15	102084	771257	0.472261	0	Any Migraine,IHGC	IHGC2022
rs9349344	6	12826479	C	T	0.426452	0.041787	0.005212	1.13e-15	102084	771257	0.228755	0.289193	Any Migraine,IHGC	IHGC2022
rs7545871	1	3106383	A	G	0.261852	0.047131	0.00588	1.15e-15	102084	771257	0.029381	0.628299	Any Migraine,IHGC	IHGC2022
rs6915402	6	12821491	T	A	0.426608	0.042324	0.00528	1.15e-15	102084	771257	0.219082	0.303648	Any Migraine,IHGC	IHGC2022
rs2052691	11	10664421	A	G	0.293447	-0.045902	0.00573	1.19e-15	102084	771257	0.182543	0.358057	Any Migraine,IHGC	IHGC2022
rs2026457	6	12825805	A	G	0.426342	0.041737	0.005211	1.21e-15	102084	771257	0.227562	0.290979	Any Migraine,IHGC	IHGC2022
rs324015	12	57490100	T	C	0.2354	0.047853	0.005979	1.27e-15	102084	771257	0.033492	0.617228	Any Migraine,IHGC	IHGC2022
rs12568861	1	156432628	A	G	0.164589	0.058993	0.007377	1.34e-15	102084	771257	0.347391	0.091407	Any Migraine,IHGC	IHGC2022
rs2483262	1	3229134	T	G	0.231707	0.048281	0.006039	1.36e-15	102084	771257	0.003405	0.745694	Any Migraine,IHGC	IHGC2022
rs2052690	11	10664033	T	G	0.289803	-0.046022	0.005758	1.39e-15	102084	771257	0.257828	0.245357	Any Migraine,IHGC	IHGC2022
rs12363520	11	10692172	A	T	0.22558	-0.053383	0.00668	1.41e-15	102084	771257	0.550132	0	Any Migraine,IHGC	IHGC2022
rs11794318	9	119254123	C	G	0.364782	-0.043066	0.005393	1.48e-15	102084	771257	0.296679	0.185302	Any Migraine,IHGC	IHGC2022
rs2483259	1	3227175	G	C	0.231583	0.048054	0.006024	1.58e-15	102084	771257	0.004101	0.738719	Any Migraine,IHGC	IHGC2022
rs12661802	6	97005036	A	G	0.379877	-0.043544	0.005464	1.67e-15	102084	771257	0.635889	0	Any Migraine,IHGC	IHGC2022
rs12523888	6	121781385	C	T	0.23443	0.049937	0.006267	1.68e-15	102084	771257	0.116782	0.458531	Any Migraine,IHGC	IHGC2022
rs4145901	1	3223955	A	G	0.232898	0.047942	0.006018	1.72e-15	102084	771257	0.003496	0.744725	Any Migraine,IHGC	IHGC2022
rs17109869	10	96000162	A	G	0.325548	-0.044059	0.005534	1.78e-15	102084	771257	0.529779	0	Any Migraine,IHGC	IHGC2022
rs144029925	3	154313304	G	T	0.028885	-0.137388	0.01726	1.8e-15	102084	771257	0.234299	0.280886	Any Migraine,IHGC	IHGC2022
rs112346815	3	154390467	T	A	0.026022	-0.151141	0.018997	1.86e-15	102084	771257	0.429079	0	Any Migraine,IHGC	IHGC2022
rs4648473	1	3223764	A	G	0.232989	0.047846	0.006017	1.93e-15	102084	771257	0.003493	0.744756	Any Migraine,IHGC	IHGC2022
rs13202716	6	121780467	T	C	0.232787	0.049721	0.006254	1.95e-15	102084	771257	0.114391	0.462355	Any Migraine,IHGC	IHGC2022
rs7947953	11	10684060	A	G	0.396827	-0.041881	0.005269	1.97e-15	102084	771257	0.383488	0.040767	Any Migraine,IHGC	IHGC2022
rs11187830	10	95998179	T	C	0.326149	-0.043958	0.005535	2.08e-15	102084	771257	0.538101	0	Any Migraine,IHGC	IHGC2022
rs4744829	9	71748416	C	G	0.421789	0.041493	0.005227	2.14e-15	102084	771257	0.075733	0.527869	Any Migraine,IHGC	IHGC2022
rs78621341	6	97016299	C	T	0.060247	0.099446	0.012533	2.21e-15	102084	771257	0.809743	0	Any Migraine,IHGC	IHGC2022
rs10124710	9	71748279	A	G	0.421921	0.041463	0.005226	2.24e-15	102084	771257	0.079759	0.520615	Any Migraine,IHGC	IHGC2022
rs6560589	9	71749540	T	A	0.421765	0.041457	0.005226	2.26e-15	102084	771257	0.077097	0.525397	Any Migraine,IHGC	IHGC2022
rs2483258	1	3224803	A	G	0.232053	0.047748	0.006023	2.34e-15	102084	771257	0.004714	0.733221	Any Migraine,IHGC	IHGC2022
rs7955918	12	57276808	T	G	0.394173	-0.042741	0.005403	2.68e-15	102084	771257	0.938231	0	Any Migraine,IHGC	IHGC2022
rs17303101	9	119181794	A	G	0.292506	0.044884	0.005675	2.72e-15	102084	771257	0.001491	0.772453	Any Migraine,IHGC	IHGC2022
rs7104488	11	3259830	T	C	0.461187	0.041269	0.005218	2.73e-15	102084	771257	0.014201	0.679134	Any Migraine,IHGC	IHGC2022
rs7306482	12	4536134	A	G	0.414325	-0.043715	0.005528	2.73e-15	102084	771257	0.890903	0	Any Migraine,IHGC	IHGC2022
rs77062342	6	96960016	C	T	0.024451	0.162482	0.02055	2.78e-15	102084	771257	0.183428	0.356738	Any Migraine,IHGC	IHGC2022
rs1390571	11	10689820	C	A	0.397894	-0.041599	0.005262	2.79e-15	102084	771257	0.348543	0.10108	Any Migraine,IHGC	IHGC2022
rs2500279	1	3225794	A	G	0.232374	0.047608	0.006022	2.8e-15	102084	771257	0.004738	0.733021	Any Migraine,IHGC	IHGC2022
rs72940158	2	204263036	G	A	0.049742	-0.103835	0.01316	3.17e-15	102084	771257	0.373114	0.059022	Any Migraine,IHGC	IHGC2022
rs7103969	11	3260150	C	G	0.459894	0.041311	0.005242	3.42e-15	102084	771257	0.017354	0.666656	Any Migraine,IHGC	IHGC2022
rs11610923	12	57524224	C	A	0.162957	0.055668	0.007064	3.42e-15	102084	771257	0.709222	0	Any Migraine,IHGC	IHGC2022
rs7974618	12	57460694	T	A	0.479929	0.041798	0.005304	3.43e-15	102084	771257	0.146819	0.4118	Any Migraine,IHGC	IHGC2022
rs28451064	21	35593827	A	G	0.13102	-0.063261	0.008031	3.52e-15	102084	771257	0.085368	0.510714	Any Migraine,IHGC	IHGC2022
rs903822	11	10689226	G	C	0.397957	-0.041422	0.005261	3.61e-15	102084	771257	0.35341	0.092874	Any Migraine,IHGC	IHGC2022
rs7123908	11	3260189	C	T	0.45989	0.0413	0.005246	3.62e-15	102084	771257	0.018516	0.662399	Any Migraine,IHGC	IHGC2022
rs78367424	6	121778383	T	C	0.232855	0.048203	0.006125	3.7e-15	102084	771257	0.109613	0.470056	Any Migraine,IHGC	IHGC2022
rs10766814	11	3260222	C	T	0.45995	0.041275	0.005245	3.74e-15	102084	771257	0.019393	0.659285	Any Migraine,IHGC	IHGC2022
rs881869	11	10689454	C	G	0.397777	-0.041385	0.005263	3.91e-15	102084	771257	0.359593	0.082362	Any Migraine,IHGC	IHGC2022
rs903823	11	10691080	G	A	0.397654	-0.041367	0.005262	3.99e-15	102084	771257	0.362632	0.07716	Any Migraine,IHGC	IHGC2022
rs7104094	11	3260259	A	G	0.459488	0.041263	0.00525	4.02e-15	102084	771257	0.019665	0.658335	Any Migraine,IHGC	IHGC2022
rs9320819	6	121775067	T	G	0.235535	0.048412	0.006165	4.25e-15	102084	771257	0.06196	0.55386	Any Migraine,IHGC	IHGC2022
rs6914513	6	12805843	T	C	0.4182	0.041899	0.005339	4.44e-15	102084	771257	0.166258	0.409079	Any Migraine,IHGC	IHGC2022
rs9486126	6	96842467	T	C	0.441311	0.044276	0.005644	4.55e-15	102084	771257	0.636419	0	Any Migraine,IHGC	IHGC2022
rs1858610	10	96040394	A	G	0.323677	-0.04362	0.005561	4.59e-15	102084	771257	0.310228	0.163814	Any Migraine,IHGC	IHGC2022
rs7075045	10	96019079	T	A	0.328268	-0.043335	0.005526	4.65e-15	102084	771257	0.433515	0	Any Migraine,IHGC	IHGC2022
rs7072574	10	96036306	A	G	0.327419	-0.043254	0.005518	4.77e-15	102084	771257	0.37081	0.063036	Any Migraine,IHGC	IHGC2022
rs55695529	9	119262840	T	A	0.147534	0.056711	0.007237	4.86e-15	102084	771257	0.854351	0	Any Migraine,IHGC	IHGC2022
rs4233025	1	3223280	C	T	0.234065	0.047069	0.006007	4.91e-15	102084	771257	0.003443	0.745293	Any Migraine,IHGC	IHGC2022
rs2455132	1	3221083	T	C	0.243426	0.046768	0.00597	4.95e-15	102084	771257	0.008852	0.704949	Any Migraine,IHGC	IHGC2022
rs72932834	6	96950298	T	C	0.061373	0.09584	0.012235	4.98e-15	102084	771257	0.938013	0	Any Migraine,IHGC	IHGC2022
rs35443777	10	96038402	A	G	0.32751	-0.043265	0.005524	5.05e-15	102084	771257	0.39447	0.021088	Any Migraine,IHGC	IHGC2022
rs79413975	9	119262362	T	C	0.147536	0.056703	0.007242	5.11e-15	102084	771257	0.854245	0	Any Migraine,IHGC	IHGC2022
rs62575439	9	119265926	C	T	0.147608	0.056498	0.007217	5.17e-15	102084	771257	0.842871	0	Any Migraine,IHGC	IHGC2022
rs1830890	10	96019501	G	A	0.327417	-0.043174	0.005525	5.81e-15	102084	771257	0.425605	0	Any Migraine,IHGC	IHGC2022
rs890115	11	10699696	C	T	0.398626	-0.041382	0.005296	5.85e-15	102084	771257	0.3707	0.063226	Any Migraine,IHGC	IHGC2022
rs12262110	10	96001539	G	A	0.32	-0.045773	0.005859	5.87e-15	102084	771257	0.364908	0.073246	Any Migraine,IHGC	IHGC2022
rs3740362	10	96030692	G	A	0.327333	-0.04311	0.00552	5.99e-15	102084	771257	0.387858	0.03298	Any Migraine,IHGC	IHGC2022
rs16837408	1	156425048	T	C	0.155629	0.056044	0.007177	6.04e-15	102084	771257	0.355896	0.088659	Any Migraine,IHGC	IHGC2022
rs2483261	1	3227416	G	C	0.231715	0.047293	0.006057	6.1e-15	102084	771257	0.004669	0.768962	Any Migraine,IHGC	IHGC2022
rs77724867	6	96963525	T	C	0.961592	-0.131798	0.016894	6.41e-15	102084	771257	0.191266	0.368059	Any Migraine,IHGC	IHGC2022
rs2475024	6	96999220	G	C	0.270141	-0.047216	0.006053	6.46e-15	102084	771257	0.861653	0	Any Migraine,IHGC	IHGC2022
rs2119930	17	47514039	G	T	0.405274	0.04088	0.005244	6.69e-15	102084	771257	0.050689	0.576925	Any Migraine,IHGC	IHGC2022
rs55753709	10	96029170	C	T	0.327749	-0.042949	0.005512	6.95e-15	102084	771257	0.378229	0.05006	Any Migraine,IHGC	IHGC2022
rs4918188	10	96033766	C	A	0.327851	-0.042874	0.00551	7.49e-15	102084	771257	0.383042	0.041558	Any Migraine,IHGC	IHGC2022
rs2165703	17	47513874	T	C	0.394338	0.041094	0.005282	7.63e-15	102084	771257	0.01863	0.661989	Any Migraine,IHGC	IHGC2022
rs62575438	9	119264427	C	T	0.147582	0.056564	0.007271	7.64e-15	102084	771257	0.724871	0	Any Migraine,IHGC	IHGC2022
rs12135062	1	3103312	G	T	0.769265	-0.052482	0.006752	8.01e-15	102084	771257	0.51146	0	Any Migraine,IHGC	IHGC2022
rs2500281	1	3220382	G	A	0.253354	0.047564	0.00612	8.08e-15	102084	771257	0.011984	0.726095	Any Migraine,IHGC	IHGC2022
rs8052831	16	87578039	G	A	0.344377	0.04257	0.005479	8.25e-15	102084	771257	0.099367	0.486877	Any Migraine,IHGC	IHGC2022
rs2500282	1	3219497	A	G	0.233446	0.04668	0.00601	8.4e-15	102084	771257	0.004774	0.73271	Any Migraine,IHGC	IHGC2022
rs903824	11	10691437	G	A	0.397114	-0.040877	0.005264	8.52e-15	102084	771257	0.354004	0.091869	Any Migraine,IHGC	IHGC2022
rs4081947	16	87579870	G	A	0.347367	0.04243	0.005466	8.7e-15	102084	771257	0.12461	0.446138	Any Migraine,IHGC	IHGC2022
rs1874443	11	10691614	A	G	0.397153	-0.040843	0.005264	8.98e-15	102084	771257	0.353153	0.093308	Any Migraine,IHGC	IHGC2022
rs8079832	17	47513548	C	T	0.392932	0.040951	0.005281	9.34e-15	102084	771257	0.017573	0.66584	Any Migraine,IHGC	IHGC2022
rs4406474	9	71754114	C	T	0.422572	0.040405	0.005211	9.38e-15	102084	771257	0.070214	0.538049	Any Migraine,IHGC	IHGC2022
rs1874445	11	10691721	T	C	0.397199	-0.040819	0.005265	9.41e-15	102084	771257	0.353723	0.092343	Any Migraine,IHGC	IHGC2022
rs2119929	17	47514127	A	C	0.393491	0.040965	0.005286	9.61e-15	102084	771257	0.019539	0.658774	Any Migraine,IHGC	IHGC2022
rs7849519	9	71753632	A	G	0.423031	0.040351	0.005208	9.73e-15	102084	771257	0.070993	0.536594	Any Migraine,IHGC	IHGC2022
rs57101343	9	119274101	T	A	0.149445	0.055469	0.007164	1.02e-14	102084	771257	0.897967	0	Any Migraine,IHGC	IHGC2022
rs7371912	3	30472786	A	G	0.302852	0.043988	0.005685	1.06e-14	102084	771257	0.966037	0	Any Migraine,IHGC	IHGC2022
rs4075749	3	30478897	G	A	0.310773	0.042917	0.00555	1.1e-14	102084	771257	0.918862	0	Any Migraine,IHGC	IHGC2022
rs34466473	6	121781659	A	G	0.193437	0.052539	0.006795	1.11e-14	102084	771257	0.007059	0.715808	Any Migraine,IHGC	IHGC2022
rs10781420	9	71724578	T	G	0.432117	0.040241	0.005206	1.13e-14	102084	771257	0.115805	0.460091	Any Migraine,IHGC	IHGC2022
rs1390575	11	10695801	T	C	0.397285	-0.040761	0.005274	1.13e-14	102084	771257	0.359617	0.082321	Any Migraine,IHGC	IHGC2022
rs4592105	9	71754305	G	T	0.422912	0.040228	0.005207	1.16e-14	102084	771257	0.068373	0.54151	Any Migraine,IHGC	IHGC2022
rs2455135	1	3219901	A	G	0.238812	0.046008	0.005958	1.19e-14	102084	771257	0.008505	0.70693	Any Migraine,IHGC	IHGC2022
rs1863245	11	10695946	G	C	0.397511	-0.040729	0.005274	1.19e-14	102084	771257	0.359859	0.081907	Any Migraine,IHGC	IHGC2022
rs58640933	9	119268192	A	C	0.149387	0.055366	0.00717	1.2e-14	102084	771257	0.878188	0	Any Migraine,IHGC	IHGC2022
rs12002911	9	119268961	G	C	0.149404	0.055343	0.007169	1.22e-14	102084	771257	0.878269	0	Any Migraine,IHGC	IHGC2022
rs2500283	1	3218923	G	C	0.233402	0.046361	0.006012	1.3e-14	102084	771257	0.005194	0.729252	Any Migraine,IHGC	IHGC2022
rs566529	2	234756811	T	G	0.146392	-0.056246	0.007293	1.3e-14	102084	771257	0.575875	0	Any Migraine,IHGC	IHGC2022
rs4837579	9	119271465	A	G	0.150605	0.055213	0.007162	1.33e-14	102084	771257	0.902535	0	Any Migraine,IHGC	IHGC2022
rs8075138	17	47513371	T	C	0.394566	0.040824	0.005296	1.33e-14	102084	771257	0.015728	0.672905	Any Migraine,IHGC	IHGC2022
rs55904938	9	119292033	A	G	0.147839	0.05538	0.007189	1.38e-14	102084	771257	0.886952	0	Any Migraine,IHGC	IHGC2022
rs4472974	12	57269643	A	G	0.39201	-0.04091	0.005313	1.42e-14	102084	771257	0.988117	0	Any Migraine,IHGC	IHGC2022
rs71664879	1	115750543	A	G	0.025295	0.134472	0.017465	1.43e-14	102084	771257	0.190259	0.369714	Any Migraine,IHGC	IHGC2022
rs4319546	12	57346828	T	C	0.246159	-0.049028	0.006373	1.51e-14	102084	771257	0.650068	0	Any Migraine,IHGC	IHGC2022
rs35544462	6	97070190	A	G	0.0608	0.096799	0.012586	1.53e-14	102084	771257	0.661783	0	Any Migraine,IHGC	IHGC2022
rs8075428	17	47513520	T	C	0.393161	0.040637	0.005284	1.53e-14	102084	771257	0.016189	0.671096	Any Migraine,IHGC	IHGC2022
rs2500277	1	3233631	C	T	0.295984	0.043207	0.005621	1.57e-14	102084	771257	0.002647	0.754537	Any Migraine,IHGC	IHGC2022
rs10833535	11	3259478	A	G	0.475163	0.040084	0.005214	1.57e-14	102084	771257	0.013448	0.682355	Any Migraine,IHGC	IHGC2022
rs62574369	9	119277178	C	T	0.149452	0.055012	0.007158	1.6e-14	102084	771257	0.907651	0	Any Migraine,IHGC	IHGC2022
rs1075768	11	10699749	A	G	0.401339	-0.040824	0.005317	1.69e-14	102084	771257	0.393649	0.022571	Any Migraine,IHGC	IHGC2022
rs6791480	3	30480559	T	C	0.312766	0.042488	0.005535	1.72e-14	102084	771257	0.969311	0	Any Migraine,IHGC	IHGC2022
rs4076287	9	71755333	G	A	0.422786	0.039945	0.005205	1.73e-14	102084	771257	0.062697	0.552416	Any Migraine,IHGC	IHGC2022
rs4836740	9	119296997	T	C	0.147381	0.055289	0.007211	1.83e-14	102084	771257	0.886001	0	Any Migraine,IHGC	IHGC2022
rs140406550	9	119275861	C	T	0.148934	0.055108	0.007188	1.85e-14	102084	771257	0.894376	0	Any Migraine,IHGC	IHGC2022
rs6685614	1	3108517	G	A	0.256738	0.045237	0.005905	1.93e-14	102084	771257	0.062823	0.55217	Any Migraine,IHGC	IHGC2022
rs953588	9	71704827	T	C	0.377381	0.040669	0.005309	1.94e-14	102084	771257	0.024852	0.641491	Any Migraine,IHGC	IHGC2022
rs4837600	9	119296733	C	A	0.147391	0.055233	0.007211	1.95e-14	102084	771257	0.882831	0	Any Migraine,IHGC	IHGC2022
rs62574375	9	119290976	A	C	0.149381	0.054746	0.00715	1.99e-14	102084	771257	0.898589	0	Any Migraine,IHGC	IHGC2022
rs1830582	9	119284304	G	A	0.149544	0.054697	0.007147	2.06e-14	102084	771257	0.898101	0	Any Migraine,IHGC	IHGC2022
rs10876941	12	57267216	T	C	0.392345	-0.040572	0.005305	2.13e-14	102084	771257	0.984706	0	Any Migraine,IHGC	IHGC2022
rs12338940	9	71704350	T	C	0.377504	0.040627	0.005312	2.14e-14	102084	771257	0.024324	0.643109	Any Migraine,IHGC	IHGC2022
rs72932822	6	96919173	C	T	0.056485	0.09817	0.012838	2.15e-14	102084	771257	0.888455	0	Any Migraine,IHGC	IHGC2022
rs7030146	9	71756390	G	T	0.422476	0.0398	0.005205	2.15e-14	102084	771257	0.062113	0.553559	Any Migraine,IHGC	IHGC2022
rs4131728	3	30476819	G	C	0.312989	0.042318	0.005534	2.16e-14	102084	771257	0.963984	0	Any Migraine,IHGC	IHGC2022
rs211168	6	97069838	G	A	0.308914	-0.042941	0.005616	2.16e-14	102084	771257	0.818094	0	Any Migraine,IHGC	IHGC2022
rs2483263	1	3230638	C	G	0.23827	0.047826	0.006255	2.17e-14	102084	771257	0.002122	0.83754	Any Migraine,IHGC	IHGC2022
rs11791661	9	71752250	C	T	0.402085	0.042719	0.005588	2.18e-14	102084	771257	0.072451	0.570366	Any Migraine,IHGC	IHGC2022
rs71308496	3	154428797	T	C	0.028561	-0.142575	0.01865	2.19e-14	102084	771257	0.479729	0	Any Migraine,IHGC	IHGC2022
rs2252816	6	97058574	A	G	0.380765	-0.040948	0.005357	2.21e-14	102084	771257	0.381342	0.044569	Any Migraine,IHGC	IHGC2022
rs62574376	9	119291389	C	A	0.149488	0.054607	0.007144	2.21e-14	102084	771257	0.90122	0	Any Migraine,IHGC	IHGC2022
rs4837565	9	119258820	A	G	0.143262	0.056045	0.007335	2.26e-14	102084	771257	0.976275	0	Any Migraine,IHGC	IHGC2022
rs71308498	3	154436444	T	C	0.028526	-0.142852	0.018703	2.31e-14	102084	771257	0.451077	0	Any Migraine,IHGC	IHGC2022
rs34965002	9	71714563	A	G	0.435719	0.039643	0.00519	2.31e-14	102084	771257	0.132158	0.434348	Any Migraine,IHGC	IHGC2022
rs76346015	9	119301290	T	C	0.146947	0.055275	0.007237	2.31e-14	102084	771257	0.90415	0	Any Migraine,IHGC	IHGC2022
rs6328	1	115829943	A	C	0.337574	-0.042058	0.005507	2.32e-14	102084	771257	0.609947	0	Any Migraine,IHGC	IHGC2022
rs2270437	12	4549255	G	A	0.351674	0.041099	0.005382	2.33e-14	102084	771257	0.846523	0	Any Migraine,IHGC	IHGC2022
rs79429537	1	115635804	C	A	0.044458	0.091765	0.01202	2.38e-14	102084	771257	0.148534	0.409188	Any Migraine,IHGC	IHGC2022
rs12075799	1	115826112	A	G	0.354264	-0.041379	0.005422	2.43e-14	102084	771257	0.627377	0	Any Migraine,IHGC	IHGC2022
rs4254104	12	57265952	T	C	0.393098	-0.040485	0.005305	2.43e-14	102084	771257	0.976676	0	Any Migraine,IHGC	IHGC2022
rs2455136	1	3218329	A	T	0.234665	0.045816	0.006004	2.45e-14	102084	771257	0.003387	0.745892	Any Migraine,IHGC	IHGC2022
rs57691685	9	119280371	C	T	0.149439	0.054539	0.007155	2.6e-14	102084	771257	0.900449	0	Any Migraine,IHGC	IHGC2022
rs114501001	1	115649197	G	T	0.043869	0.093123	0.012221	2.65e-14	102084	771257	0.072405	0.570456	Any Migraine,IHGC	IHGC2022
rs2455134	1	3220415	A	G	0.244063	0.046261	0.006073	2.7e-14	102084	771257	0.006777	0.753784	Any Migraine,IHGC	IHGC2022
rs62574371	9	119281082	T	G	0.149445	0.054493	0.007154	2.7e-14	102084	771257	0.901205	0	Any Migraine,IHGC	IHGC2022
rs12030576	1	115817221	T	G	0.340074	-0.041629	0.005466	2.74e-14	102084	771257	0.620811	0	Any Migraine,IHGC	IHGC2022
rs62574372	9	119282203	C	T	0.149455	0.054471	0.007152	2.74e-14	102084	771257	0.901358	0	Any Migraine,IHGC	IHGC2022
rs10121021	9	71714693	T	C	0.436022	0.039533	0.005192	2.76e-14	102084	771257	0.088513	0.505258	Any Migraine,IHGC	IHGC2022
rs1830583	9	119284614	C	T	0.149431	0.054426	0.007149	2.79e-14	102084	771257	0.900526	0	Any Migraine,IHGC	IHGC2022
rs78818167	1	115630981	T	C	0.044452	0.09149	0.01202	2.84e-14	102084	771257	0.14239	0.41857	Any Migraine,IHGC	IHGC2022
rs4680137	3	154438050	C	T	0.028504	-0.14248	0.018726	2.9e-14	102084	771257	0.463941	0	Any Migraine,IHGC	IHGC2022
rs11172025	12	57261958	A	G	0.394495	-0.040424	0.005313	2.9e-14	102084	771257	0.946014	0	Any Migraine,IHGC	IHGC2022
rs75148528	9	119283639	A	G	0.149451	0.054385	0.00715	2.96e-14	102084	771257	0.900673	0	Any Migraine,IHGC	IHGC2022
rs7042951	9	119305421	T	G	0.149509	0.054296	0.007141	3e-14	102084	771257	0.922714	0	Any Migraine,IHGC	IHGC2022
rs59494978	9	119285336	G	T	0.149467	0.054313	0.007147	3.11e-14	102084	771257	0.900802	0	Any Migraine,IHGC	IHGC2022
rs7960618	12	57276639	C	T	0.380477	-0.042257	0.005562	3.17e-14	102084	771257	0.956585	0	Any Migraine,IHGC	IHGC2022
rs4955308	3	30470027	T	C	0.30599	0.042602	0.005608	3.19e-14	102084	771257	0.867438	0	Any Migraine,IHGC	IHGC2022
rs74881632	9	119290687	A	T	0.14939	0.054281	0.007147	3.21e-14	102084	771257	0.902076	0	Any Migraine,IHGC	IHGC2022
rs4075748	3	30478985	A	G	0.313077	0.041974	0.00553	3.35e-14	102084	771257	0.968248	0	Any Migraine,IHGC	IHGC2022
rs4837589	9	119287922	C	G	0.149459	0.054232	0.007146	3.35e-14	102084	771257	0.902978	0	Any Migraine,IHGC	IHGC2022
rs116871128	6	96875195	A	G	0.036153	0.124667	0.016426	3.36e-14	102084	771257	0.304687	0.172641	Any Migraine,IHGC	IHGC2022
rs4508823	3	30478195	C	A	0.313903	0.04195	0.005529	3.43e-14	102084	771257	0.969621	0	Any Migraine,IHGC	IHGC2022
rs11999663	9	119284209	C	T	0.148764	0.05448	0.007182	3.46e-14	102084	771257	0.896007	0	Any Migraine,IHGC	IHGC2022
rs6656381	1	115822465	A	T	0.333978	-0.041859	0.005521	3.58e-14	102084	771257	0.646038	0	Any Migraine,IHGC	IHGC2022
rs55904272	9	119305313	C	T	0.146541	0.055122	0.007271	3.58e-14	102084	771257	0.88239	0	Any Migraine,IHGC	IHGC2022
rs7542486	1	115812704	G	T	0.391416	-0.040012	0.00528	3.67e-14	102084	771257	0.437724	0	Any Migraine,IHGC	IHGC2022
rs112255710	10	100600946	T	C	0.082909	-0.072756	0.009601	3.67e-14	102084	771257	0.11358	0.463656	Any Migraine,IHGC	IHGC2022
rs59620993	9	71771911	T	C	0.422333	0.039414	0.005202	3.71e-14	102084	771257	0.047303	0.58428	Any Migraine,IHGC	IHGC2022
rs7305700	12	57256380	T	A	0.393758	-0.040247	0.005312	3.71e-14	102084	771257	0.959972	0	Any Migraine,IHGC	IHGC2022
rs10125494	9	71770861	G	C	0.422353	0.039387	0.005201	3.81e-14	102084	771257	0.04795	0.582856	Any Migraine,IHGC	IHGC2022
rs11102914	1	115812379	G	A	0.391366	-0.039964	0.00528	3.93e-14	102084	771257	0.447072	0	Any Migraine,IHGC	IHGC2022
rs12266229	10	100702396	C	T	0.077025	-0.075401	0.009962	3.93e-14	102084	771257	0.336382	0.121337	Any Migraine,IHGC	IHGC2022
rs7314652	12	57257912	G	T	0.39399	-0.040216	0.005315	4e-14	102084	771257	0.962636	0	Any Migraine,IHGC	IHGC2022
rs1861882	9	119256146	A	C	0.329574	-0.041853	0.005532	4.03e-14	102084	771257	0.276744	0.216374	Any Migraine,IHGC	IHGC2022
rs12423843	12	57256399	A	T	0.392563	-0.040192	0.005313	4.06e-14	102084	771257	0.954537	0	Any Migraine,IHGC	IHGC2022
rs7855817	9	71773239	T	G	0.42387	0.039675	0.005245	4.08e-14	102084	771257	0.02458	0.680362	Any Migraine,IHGC	IHGC2022
rs4421408	9	71760884	T	G	0.421971	0.039336	0.005201	4.12e-14	102084	771257	0.058074	0.561595	Any Migraine,IHGC	IHGC2022
rs7951153	11	10684196	T	C	0.430903	-0.039526	0.005226	4.13e-14	102084	771257	0.552795	0	Any Migraine,IHGC	IHGC2022
rs7684253	4	57727311	C	T	0.449671	-0.039211	0.005187	4.21e-14	102084	771257	0.150728	0.405852	Any Migraine,IHGC	IHGC2022
rs12353303	9	119255634	T	C	0.329635	-0.041781	0.005527	4.22e-14	102084	771257	0.280627	0.210368	Any Migraine,IHGC	IHGC2022
rs148513392	2	203744610	A	G	0.117842	-0.062378	0.008252	4.23e-14	102084	771257	0.790798	0	Any Migraine,IHGC	IHGC2022
rs10781440	9	71762766	A	G	0.422271	0.039301	0.0052	4.26e-14	102084	771257	0.054779	0.568325	Any Migraine,IHGC	IHGC2022
rs11145460	9	71766091	G	T	0.421791	0.039277	0.005198	4.33e-14	102084	771257	0.052055	0.574021	Any Migraine,IHGC	IHGC2022
rs7467352	9	71766081	A	G	0.421812	0.03927	0.005198	4.36e-14	102084	771257	0.051979	0.574181	Any Migraine,IHGC	IHGC2022
rs4837605	9	119299614	C	T	0.149405	0.053898	0.007134	4.36e-14	102084	771257	0.911395	0	Any Migraine,IHGC	IHGC2022
rs76297807	1	115632413	A	G	0.045286	0.090202	0.011939	4.38e-14	102084	771257	0.109291	0.470577	Any Migraine,IHGC	IHGC2022
rs191602009	2	203795717	G	A	0.121467	-0.061792	0.008181	4.44e-14	102084	771257	0.835254	0	Any Migraine,IHGC	IHGC2022
rs58220449	1	156428273	T	C	0.150046	0.055222	0.007312	4.46e-14	102084	771257	0.427581	0	Any Migraine,IHGC	IHGC2022
rs57292742	9	119304002	T	G	0.149539	0.053899	0.007138	4.52e-14	102084	771257	0.913445	0	Any Migraine,IHGC	IHGC2022
rs56023460	12	57283209	G	A	0.376517	-0.042706	0.005657	4.58e-14	102084	771257	0.953477	0	Any Migraine,IHGC	IHGC2022
rs10114632	9	71771285	G	A	0.424177	0.039653	0.005255	4.69e-14	102084	771257	0.027719	0.671105	Any Migraine,IHGC	IHGC2022
rs9942928	9	119299839	A	G	0.149398	0.053835	0.007135	4.72e-14	102084	771257	0.915058	0	Any Migraine,IHGC	IHGC2022
rs4837604	9	119299346	T	C	0.148873	0.054039	0.007163	4.74e-14	102084	771257	0.906203	0	Any Migraine,IHGC	IHGC2022
rs7082605	10	100602545	G	C	0.084827	-0.069644	0.009236	4.89e-14	102084	771257	0.371887	0.061162	Any Migraine,IHGC	IHGC2022
rs7465849	9	119254822	G	A	0.38417	-0.040227	0.005337	5.03e-14	102084	771257	0.559764	0	Any Migraine,IHGC	IHGC2022
rs7865373	9	71765105	C	T	0.4221	0.039136	0.005196	5.25e-14	102084	771257	0.050672	0.576961	Any Migraine,IHGC	IHGC2022
rs10770131	11	10682248	T	C	0.430722	-0.039382	0.00523	5.29e-14	102084	771257	0.537446	0	Any Migraine,IHGC	IHGC2022
rs56103734	9	119305424	G	A	0.14937	0.053776	0.007145	5.43e-14	102084	771257	0.934821	0	Any Migraine,IHGC	IHGC2022
rs59325309	9	119293843	A	G	0.148917	0.05422	0.00721	5.71e-14	102084	771257	0.785764	0	Any Migraine,IHGC	IHGC2022
rs1245463	14	27661650	A	G	0.388029	0.039621	0.005269	5.72e-14	102084	771257	0.231211	0.285516	Any Migraine,IHGC	IHGC2022
rs4599655	6	96732257	C	A	0.222344	0.046432	0.006181	6.11e-14	102084	771257	0.702595	0	Any Migraine,IHGC	IHGC2022
rs55681291	9	119305347	A	C	0.149408	0.053647	0.007143	6.15e-14	102084	771257	0.918823	0	Any Migraine,IHGC	IHGC2022
rs2488917	1	115690263	G	A	0.41531	0.039125	0.005209	6.16e-14	102084	771257	0.37237	0.06032	Any Migraine,IHGC	IHGC2022
rs55842808	9	119305516	C	T	0.149377	0.053597	0.007146	6.63e-14	102084	771257	0.915531	0	Any Migraine,IHGC	IHGC2022
rs77088165	1	115626489	A	C	0.04583	0.089056	0.011873	6.64e-14	102084	771257	0.129918	0.437834	Any Migraine,IHGC	IHGC2022
rs77270399	1	115621008	A	G	0.045817	0.089017	0.011869	6.65e-14	102084	771257	0.123298	0.448204	Any Migraine,IHGC	IHGC2022
rs184167981	9	119298348	C	T	0.147495	0.054376	0.007252	6.76e-14	102084	771257	0.889837	0	Any Migraine,IHGC	IHGC2022
rs13406453	2	234765972	C	T	0.155998	-0.054239	0.007237	6.97e-14	102084	771257	0.444804	0	Any Migraine,IHGC	IHGC2022
rs57366433	9	119305993	T	C	0.14771	0.054291	0.007245	7.02e-14	102084	771257	0.881494	0	Any Migraine,IHGC	IHGC2022
rs41308928	9	119306130	T	C	0.149372	0.053534	0.00715	7.36e-14	102084	771257	0.921545	0	Any Migraine,IHGC	IHGC2022
rs13283073	9	71776701	G	C	0.422752	0.039218	0.005239	7.44e-14	102084	771257	0.035851	0.649279	Any Migraine,IHGC	IHGC2022
rs202927	14	27679752	G	A	0.462075	0.03868	0.005168	7.53e-14	102084	771257	0.457206	0	Any Migraine,IHGC	IHGC2022
rs75241618	1	115628480	C	T	0.046276	0.088749	0.011865	7.76e-14	102084	771257	0.164359	0.385264	Any Migraine,IHGC	IHGC2022
rs202941	14	27686205	C	T	0.383129	0.040219	0.00538	8.06e-14	102084	771257	0.358239	0.084673	Any Migraine,IHGC	IHGC2022
rs75532599	1	115623124	A	G	0.04583	0.088732	0.011871	8.07e-14	102084	771257	0.128499	0.440046	Any Migraine,IHGC	IHGC2022
rs7071748	10	100612750	C	G	0.079099	-0.071377	0.009558	8.53e-14	102084	771257	0.249265	0.258345	Any Migraine,IHGC	IHGC2022
rs4837578	9	119271254	T	C	0.123042	0.058537	0.00784	8.6e-14	102084	771257	0.84704	0	Any Migraine,IHGC	IHGC2022
rs6057599	20	31168439	T	C	0.335051	0.04127	0.005529	8.73e-14	102084	771257	0.449204	0	Any Migraine,IHGC	IHGC2022
rs7070985	10	100612445	G	A	0.079073	-0.071306	0.009558	9e-14	102084	771257	0.249329	0.258248	Any Migraine,IHGC	IHGC2022
rs13289984	9	71775047	C	A	0.423089	0.038848	0.005209	9.18e-14	102084	771257	0.051625	0.57493	Any Migraine,IHGC	IHGC2022
rs11189905	10	100713989	A	G	0.080376	-0.070861	0.009502	9.23e-14	102084	771257	0.242797	0.268109	Any Migraine,IHGC	IHGC2022
rs11145502	9	71777068	C	T	0.41653	0.039899	0.005351	9.29e-14	102084	771257	0.040819	0.637077	Any Migraine,IHGC	IHGC2022
rs12057629	1	15538493	C	T	0.356375	0.04	0.005365	9.38e-14	102084	771257	0.29594	0.186465	Any Migraine,IHGC	IHGC2022
rs2263190	6	96739393	T	C	0.224374	0.045976	0.006168	9.49e-14	102084	771257	0.680429	0	Any Migraine,IHGC	IHGC2022
rs7539775	1	3109151	G	A	0.25742	0.043899	0.00589	9.55e-14	102084	771257	0.085044	0.511279	Any Migraine,IHGC	IHGC2022
rs10927723	1	15538534	G	C	0.356496	0.039912	0.005356	9.61e-14	102084	771257	0.312234	0.160604	Any Migraine,IHGC	IHGC2022
rs12127907	1	115678973	C	G	0.054855	0.083577	0.011217	9.68e-14	102084	771257	0.100249	0.48541	Any Migraine,IHGC	IHGC2022
rs12025158	1	15539259	A	G	0.35717	0.039889	0.005354	9.73e-14	102084	771257	0.265657	0.233414	Any Migraine,IHGC	IHGC2022
rs10927722	1	15538515	A	G	0.356515	0.039929	0.00536	9.8e-14	102084	771257	0.309913	0.164317	Any Migraine,IHGC	IHGC2022
rs7897140	10	100729152	C	T	0.080274	-0.070802	0.009505	9.82e-14	102084	771257	0.254236	0.250814	Any Migraine,IHGC	IHGC2022
rs7919920	10	100730542	G	C	0.080276	-0.070799	0.009505	9.85e-14	102084	771257	0.25721	0.246298	Any Migraine,IHGC	IHGC2022
rs1299775	1	115698681	T	G	0.415698	0.038761	0.005204	9.9e-14	102084	771257	0.346056	0.105252	Any Migraine,IHGC	IHGC2022
rs13302681	9	71776379	A	G	0.422886	0.038828	0.005214	9.97e-14	102084	771257	0.057218	0.563327	Any Migraine,IHGC	IHGC2022
rs71664875	1	115677315	A	C	0.055554	0.083511	0.011218	1.02e-13	102084	771257	0.087501	0.507006	Any Migraine,IHGC	IHGC2022
rs4911244	20	31164530	G	A	0.334874	0.041077	0.005519	1.02e-13	102084	771257	0.472035	0	Any Migraine,IHGC	IHGC2022
rs4745650	9	71777892	A	G	0.42308	0.038772	0.005209	1.03e-13	102084	771257	0.059671	0.558392	Any Migraine,IHGC	IHGC2022
rs1555444	20	31175131	A	G	0.335224	0.0412	0.005537	1.04e-13	102084	771257	0.450881	0	Any Migraine,IHGC	IHGC2022
rs12138359	1	115681071	T	C	0.054851	0.083406	0.01121	1.05e-13	102084	771257	0.105285	0.477106	Any Migraine,IHGC	IHGC2022
rs6035365	20	19507863	T	A	0.214204	0.046221	0.006213	1.05e-13	102084	771257	0.280598	0.210413	Any Migraine,IHGC	IHGC2022
rs11145484	9	71769857	C	G	0.420413	0.038804	0.005216	1.06e-13	102084	771257	0.045285	0.588776	Any Migraine,IHGC	IHGC2022
rs1544077	20	19529747	G	C	0.305049	0.041508	0.00558	1.06e-13	102084	771257	0.85861	0	Any Migraine,IHGC	IHGC2022
rs10883233	10	100731322	C	T	0.08025	-0.070719	0.009508	1.07e-13	102084	771257	0.26072	0.240954	Any Migraine,IHGC	IHGC2022
rs6119269	20	31167877	A	G	0.33505	0.041118	0.005528	1.07e-13	102084	771257	0.448951	0	Any Migraine,IHGC	IHGC2022
rs4917851	10	100731772	C	T	0.080287	-0.070684	0.009506	1.08e-13	102084	771257	0.257313	0.246141	Any Migraine,IHGC	IHGC2022
rs7900872	10	100731534	A	C	0.080292	-0.070679	0.009506	1.09e-13	102084	771257	0.258256	0.244707	Any Migraine,IHGC	IHGC2022
rs7076651	10	100732088	T	A	0.080296	-0.070664	0.009506	1.1e-13	102084	771257	0.257597	0.245709	Any Migraine,IHGC	IHGC2022
rs10883234	10	100733257	A	C	0.080326	-0.070664	0.009506	1.1e-13	102084	771257	0.257072	0.246508	Any Migraine,IHGC	IHGC2022
rs7936275	11	10660840	T	G	0.290214	-0.042636	0.005736	1.11e-13	102084	771257	0.200893	0.330738	Any Migraine,IHGC	IHGC2022
rs9323924	14	27654307	G	A	0.463938	0.038349	0.00516	1.12e-13	102084	771257	0.316953	0.153025	Any Migraine,IHGC	IHGC2022
rs17362576	14	27654805	C	T	0.463963	0.038323	0.00516	1.16e-13	102084	771257	0.317512	0.152124	Any Migraine,IHGC	IHGC2022
rs6057598	20	31168281	G	C	0.335076	0.041066	0.005529	1.16e-13	102084	771257	0.447017	0	Any Migraine,IHGC	IHGC2022
rs7862404	9	71779903	A	G	0.421917	0.038825	0.005228	1.17e-13	102084	771257	0.059972	0.557792	Any Migraine,IHGC	IHGC2022
rs17434299	14	27649613	A	G	0.464167	0.038759	0.00522	1.17e-13	102084	771257	0.321561	0.145579	Any Migraine,IHGC	IHGC2022
rs11189909	10	100727305	C	T	0.080223	-0.070598	0.009509	1.18e-13	102084	771257	0.254937	0.24975	Any Migraine,IHGC	IHGC2022
rs10927725	1	15538752	C	T	0.357342	0.039665	0.005344	1.2e-13	102084	771257	0.283166	0.20643	Any Migraine,IHGC	IHGC2022
rs11792948	9	119264097	A	G	0.398988	0.041719	0.005621	1.21e-13	102084	771257	0.14145	0.42001	Any Migraine,IHGC	IHGC2022
rs767432	9	119258187	T	C	0.331369	-0.041047	0.005532	1.22e-13	102084	771257	0.318588	0.150388	Any Migraine,IHGC	IHGC2022
rs10927726	1	15538853	C	T	0.357336	0.039693	0.00535	1.23e-13	102084	771257	0.265021	0.234388	Any Migraine,IHGC	IHGC2022
rs12126608	1	115680928	C	A	0.05487	0.083147	0.01121	1.25e-13	102084	771257	0.108994	0.471059	Any Migraine,IHGC	IHGC2022
rs6693567	1	150510660	C	T	0.268579	0.043464	0.00586	1.25e-13	102084	771257	0.658894	0	Any Migraine,IHGC	IHGC2022
rs6058746	20	31168625	G	C	0.334658	0.041039	0.005535	1.28e-13	102084	771257	0.517419	0	Any Migraine,IHGC	IHGC2022
rs12258897	10	100718107	C	T	0.079969	-0.070489	0.00951	1.29e-13	102084	771257	0.241309	0.27035	Any Migraine,IHGC	IHGC2022
rs62576078	9	119325576	T	C	0.143917	0.053872	0.007269	1.3e-13	102084	771257	0.702084	0	Any Migraine,IHGC	IHGC2022
rs12070469	1	15537122	T	C	0.356227	0.039785	0.005369	1.31e-13	102084	771257	0.357413	0.08608	Any Migraine,IHGC	IHGC2022
rs3897503	10	100716167	T	C	0.079965	-0.070476	0.00951	1.31e-13	102084	771257	0.242724	0.268219	Any Migraine,IHGC	IHGC2022
rs3897501	10	100716413	T	C	0.079963	-0.070476	0.00951	1.31e-13	102084	771257	0.242363	0.268763	Any Migraine,IHGC	IHGC2022
rs9929116	16	87576129	A	G	0.31464	0.041565	0.005609	1.32e-13	102084	771257	0.10745	0.47357	Any Migraine,IHGC	IHGC2022
rs1022732	20	31152094	C	T	0.338855	0.040435	0.005457	1.32e-13	102084	771257	0.430023	0	Any Migraine,IHGC	IHGC2022
rs12192623	6	97081432	A	G	0.360148	-0.040276	0.005437	1.35e-13	102084	771257	0.392396	0.024832	Any Migraine,IHGC	IHGC2022
rs76973802	9	119450348	T	C	0.144974	0.053737	0.007255	1.35e-13	102084	771257	0.492011	0	Any Migraine,IHGC	IHGC2022
rs7084022	10	100668400	A	G	0.080382	-0.070719	0.009549	1.36e-13	102084	771257	0.196677	0.359154	Any Migraine,IHGC	IHGC2022
rs1500436	14	27654745	G	A	0.388069	0.03903	0.00527	1.36e-13	102084	771257	0.25026	0.25684	Any Migraine,IHGC	IHGC2022
rs12058415	1	15536623	A	G	0.356505	0.039767	0.00537	1.37e-13	102084	771257	0.349635	0.099244	Any Migraine,IHGC	IHGC2022
rs1245465	14	27660859	T	A	0.462197	0.03821	0.00516	1.37e-13	102084	771257	0.317217	0.152599	Any Migraine,IHGC	IHGC2022
rs911526	20	31165018	A	G	0.334944	0.040852	0.005517	1.37e-13	102084	771257	0.452912	0	Any Migraine,IHGC	IHGC2022
rs75269739	1	115654342	G	A	0.049437	0.085671	0.011574	1.4e-13	102084	771257	0.04848	0.581696	Any Migraine,IHGC	IHGC2022
rs12056979	9	71778946	G	A	0.423541	0.038527	0.005206	1.41e-13	102084	771257	0.057362	0.563034	Any Migraine,IHGC	IHGC2022
rs4911245	20	31164552	G	A	0.335278	0.040827	0.005516	1.41e-13	102084	771257	0.465381	0	Any Migraine,IHGC	IHGC2022
rs72836764	10	100706138	A	G	0.079987	-0.070364	0.009509	1.42e-13	102084	771257	0.242714	0.268233	Any Migraine,IHGC	IHGC2022
rs72836746	10	100629107	T	A	0.07906	-0.070713	0.00956	1.45e-13	102084	771257	0.275749	0.217911	Any Migraine,IHGC	IHGC2022
rs4836738	9	119294330	C	T	0.145237	0.054532	0.007373	1.46e-13	102084	771257	0.920981	0	Any Migraine,IHGC	IHGC2022
rs4661604	1	15537638	C	T	0.358406	0.039633	0.005359	1.48e-13	102084	771257	0.30606	0.170459	Any Migraine,IHGC	IHGC2022
rs12259692	10	100627302	C	G	0.079032	-0.070691	0.00956	1.48e-13	102084	771257	0.276412	0.216887	Any Migraine,IHGC	IHGC2022
rs6584225	10	100669709	G	A	0.079311	-0.070968	0.009598	1.48e-13	102084	771257	0.275814	0.217811	Any Migraine,IHGC	IHGC2022
rs6046177	20	19532770	G	A	0.296714	0.041526	0.005616	1.48e-13	102084	771257	0.825867	0	Any Migraine,IHGC	IHGC2022
rs4391795	11	3249552	T	C	0.418691	0.044028	0.005958	1.54e-13	102084	771257	0.019792	0.657896	Any Migraine,IHGC	IHGC2022
rs4911243	20	31162568	A	G	0.337198	0.040516	0.005483	1.54e-13	102084	771257	0.490409	0	Any Migraine,IHGC	IHGC2022
rs62574187	9	119457995	T	C	0.144926	0.0536	0.007254	1.55e-13	102084	771257	0.507492	0	Any Migraine,IHGC	IHGC2022
rs7087272	10	100603604	G	A	0.078978	-0.070744	0.009578	1.58e-13	102084	771257	0.241197	0.270519	Any Migraine,IHGC	IHGC2022
rs7073636	10	100665866	A	G	0.080022	-0.070281	0.009515	1.58e-13	102084	771257	0.246651	0.262295	Any Migraine,IHGC	IHGC2022
rs7267720	20	31166190	A	G	0.335016	0.040793	0.005523	1.58e-13	102084	771257	0.465791	0	Any Migraine,IHGC	IHGC2022
rs4661608	1	15537881	C	T	0.357795	0.039486	0.005347	1.6e-13	102084	771257	0.303246	0.174928	Any Migraine,IHGC	IHGC2022
rs28711298	9	71776261	T	C	0.420776	0.038679	0.005238	1.6e-13	102084	771257	0.053473	0.571039	Any Migraine,IHGC	IHGC2022
rs202932	14	27684014	C	G	0.379026	0.039768	0.005385	1.6e-13	102084	771257	0.306	0.170554	Any Migraine,IHGC	IHGC2022
rs11063138	12	4516173	G	A	0.255342	0.043424	0.005882	1.62e-13	102084	771257	0.714104	0	Any Migraine,IHGC	IHGC2022
rs7096678	10	96069208	T	C	0.283757	-0.04241	0.005746	1.63e-13	102084	771257	0.745909	0	Any Migraine,IHGC	IHGC2022
rs4661607	1	15537858	C	T	0.357814	0.039473	0.005348	1.64e-13	102084	771257	0.305288	0.171687	Any Migraine,IHGC	IHGC2022
rs72932725	2	203649341	A	G	0.126304	-0.057994	0.00786	1.67e-13	102084	771257	0.761382	0	Any Migraine,IHGC	IHGC2022
rs149163995	2	203777226	T	C	0.128173	-0.064578	0.008752	1.67e-13	102084	771257	0.161257	0.417278	Any Migraine,IHGC	IHGC2022
rs4911246	20	31176971	C	T	0.335962	0.04089	0.005542	1.68e-13	102084	771257	0.404373	0.003011	Any Migraine,IHGC	IHGC2022
rs34624768	16	75331572	G	A	0.403895	0.038525	0.005223	1.71e-13	102084	771257	0.717836	0	Any Migraine,IHGC	IHGC2022
rs56220031	10	100617896	G	A	0.079027	-0.070615	0.009575	1.72e-13	102084	771257	0.268965	0.228347	Any Migraine,IHGC	IHGC2022
rs4888378	16	75332041	A	G	0.403878	0.038513	0.005223	1.73e-13	102084	771257	0.719075	0	Any Migraine,IHGC	IHGC2022
rs10509671	10	96069054	G	T	0.283952	-0.042343	0.005744	1.76e-13	102084	771257	0.753955	0	Any Migraine,IHGC	IHGC2022
rs7075240	10	100683889	A	G	0.08003	-0.070166	0.009518	1.76e-13	102084	771257	0.245758	0.263644	Any Migraine,IHGC	IHGC2022
rs1011121	16	75325933	A	G	0.404016	0.038517	0.005225	1.76e-13	102084	771257	0.67062	0	Any Migraine,IHGC	IHGC2022
rs1418255	10	100684695	T	C	0.080034	-0.070157	0.009518	1.77e-13	102084	771257	0.24549	0.264048	Any Migraine,IHGC	IHGC2022
rs1626485	1	156413793	C	T	0.150114	0.054019	0.00733	1.79e-13	102084	771257	0.338949	0.117091	Any Migraine,IHGC	IHGC2022
rs72932753	2	203670122	C	T	0.12558	-0.057956	0.007864	1.79e-13	102084	771257	0.769301	0	Any Migraine,IHGC	IHGC2022
rs17863826	2	234768847	G	T	0.154643	-0.052222	0.007088	1.81e-13	102084	771257	0.466099	0	Any Migraine,IHGC	IHGC2022
rs6584226	10	100683313	T	A	0.080027	-0.070128	0.009518	1.81e-13	102084	771257	0.246663	0.262277	Any Migraine,IHGC	IHGC2022
rs10781456	9	71782869	A	G	0.423946	0.038323	0.005202	1.83e-13	102084	771257	0.057332	0.563097	Any Migraine,IHGC	IHGC2022
rs1245460	14	27663373	A	G	0.383352	0.038922	0.005284	1.83e-13	102084	771257	0.206934	0.321747	Any Migraine,IHGC	IHGC2022
rs4917850	10	100681528	G	C	0.080021	-0.070104	0.009518	1.85e-13	102084	771257	0.245792	0.263592	Any Migraine,IHGC	IHGC2022
rs947541	10	100680567	G	T	0.079995	-0.070117	0.009521	1.86e-13	102084	771257	0.250156	0.256997	Any Migraine,IHGC	IHGC2022
rs114395475	2	203769112	T	C	0.12514	-0.058188	0.007902	1.87e-13	102084	771257	0.875004	0	Any Migraine,IHGC	IHGC2022
rs147932234	2	203951846	C	T	0.124725	-0.058496	0.007944	1.87e-13	102084	771257	0.849937	0	Any Migraine,IHGC	IHGC2022
rs6087941	20	31177187	C	T	0.336032	0.040798	0.005541	1.88e-13	102084	771257	0.412828	0	Any Migraine,IHGC	IHGC2022
rs41308922	9	119449156	A	G	0.144719	0.053442	0.007259	1.89e-13	102084	771257	0.46428	0	Any Migraine,IHGC	IHGC2022
rs6119909	20	31167298	G	C	0.335252	0.04067	0.005525	1.9e-13	102084	771257	0.441526	0	Any Migraine,IHGC	IHGC2022
rs17863825	2	234768826	A	G	0.160204	-0.051731	0.007028	1.91e-13	102084	771257	0.496697	0	Any Migraine,IHGC	IHGC2022
rs78219052	2	234771850	T	A	0.159262	-0.051793	0.007037	1.91e-13	102084	771257	0.438772	0	Any Migraine,IHGC	IHGC2022
rs146149652	10	100744177	T	C	0.080358	-0.069979	0.009508	1.92e-13	102084	771257	0.268067	0.229724	Any Migraine,IHGC	IHGC2022
rs12226331	11	102070976	T	A	0.34776	0.039628	0.005384	1.92e-13	102084	771257	0.599042	0	Any Migraine,IHGC	IHGC2022
rs80087860	2	203673072	C	A	0.122525	-0.059733	0.008118	1.94e-13	102084	771257	0.750225	0	Any Migraine,IHGC	IHGC2022
rs1934263	9	71784846	C	T	0.424018	0.038261	0.0052	1.95e-13	102084	771257	0.057489	0.562779	Any Migraine,IHGC	IHGC2022
rs4919264	10	100665289	T	G	0.079967	-0.070016	0.009516	1.95e-13	102084	771257	0.255445	0.248979	Any Migraine,IHGC	IHGC2022
rs117965987	6	97008505	T	C	0.97438	-0.172096	0.023395	1.97e-13	102084	771257	0.118044	0.489037	Any Migraine,IHGC	IHGC2022
rs11189918	10	100745150	A	G	0.08029	-0.070053	0.009523	1.97e-13	102084	771257	0.270461	0.226051	Any Migraine,IHGC	IHGC2022
rs72934535	2	203968973	C	T	0.105884	-0.063303	0.008607	1.99e-13	102084	771257	0.885316	0	Any Migraine,IHGC	IHGC2022
rs12243465	10	100672151	G	A	0.079959	-0.070026	0.00952	1.99e-13	102084	771257	0.254698	0.250113	Any Migraine,IHGC	IHGC2022
rs12935787	16	75332335	C	T	0.403907	0.038422	0.005224	1.99e-13	102084	771257	0.71087	0	Any Migraine,IHGC	IHGC2022
rs114665397	10	100743863	A	G	0.080339	-0.069911	0.00951	2.05e-13	102084	771257	0.264618	0.235003	Any Migraine,IHGC	IHGC2022
rs2970821	12	4519123	G	A	0.255452	0.043007	0.005854	2.12e-13	102084	771257	0.754452	0	Any Migraine,IHGC	IHGC2022
rs202920	14	27673194	G	A	0.388829	0.038882	0.005292	2.12e-13	102084	771257	0.234459	0.280646	Any Migraine,IHGC	IHGC2022
rs72934551	2	203984117	T	C	0.124804	-0.058203	0.007927	2.19e-13	102084	771257	0.840813	0	Any Migraine,IHGC	IHGC2022
rs11189856	10	100651061	C	A	0.07943	-0.070006	0.009535	2.2e-13	102084	771257	0.269584	0.227397	Any Migraine,IHGC	IHGC2022
rs72934554	2	203987806	G	C	0.125055	-0.058198	0.007929	2.23e-13	102084	771257	0.839756	0	Any Migraine,IHGC	IHGC2022
rs953812	9	71787631	C	T	0.422061	0.038689	0.005272	2.24e-13	102084	771257	0.042317	0.633529	Any Migraine,IHGC	IHGC2022
rs12254075	10	100640371	C	T	0.079296	-0.06998	0.00954	2.3e-13	102084	771257	0.271485	0.224478	Any Migraine,IHGC	IHGC2022
rs151051295	10	100744008	A	C	0.080412	-0.069724	0.009506	2.32e-13	102084	771257	0.282316	0.207749	Any Migraine,IHGC	IHGC2022
rs149016309	2	203764809	A	T	0.12499	-0.057641	0.007861	2.36e-13	102084	771257	0.85026	0	Any Migraine,IHGC	IHGC2022
rs11187851	10	96069875	A	G	0.276507	-0.042418	0.005787	2.4e-13	102084	771257	0.752882	0	Any Migraine,IHGC	IHGC2022
rs501650	2	234771043	C	T	0.160362	-0.051492	0.007026	2.41e-13	102084	771257	0.435359	0	Any Migraine,IHGC	IHGC2022
rs596509	2	234771057	G	A	0.160359	-0.051493	0.007026	2.42e-13	102084	771257	0.435715	0	Any Migraine,IHGC	IHGC2022
rs11145463	9	71766257	T	C	0.41802	0.039023	0.005325	2.43e-13	102084	771257	0.046416	0.586245	Any Migraine,IHGC	IHGC2022
rs4661606	1	15537704	C	T	0.359256	0.03928	0.00536	2.44e-13	102084	771257	0.318641	0.150302	Any Migraine,IHGC	IHGC2022
rs1245458	14	27665785	T	C	0.383753	0.038764	0.005292	2.48e-13	102084	771257	0.22789	0.290488	Any Migraine,IHGC	IHGC2022
rs74715051	9	119429830	T	C	0.144506	0.053231	0.007267	2.49e-13	102084	771257	0.508452	0	Any Migraine,IHGC	IHGC2022
rs1245461	14	27662701	T	C	0.386092	0.038903	0.005311	2.49e-13	102084	771257	0.227745	0.290705	Any Migraine,IHGC	IHGC2022
rs657658	2	234768003	C	T	0.160363	-0.051436	0.007023	2.5e-13	102084	771257	0.43943	0	Any Migraine,IHGC	IHGC2022
rs35212307	2	203765756	C	T	0.125068	-0.057567	0.007861	2.52e-13	102084	771257	0.851876	0	Any Migraine,IHGC	IHGC2022
rs72934519	2	203939640	G	A	0.124682	-0.057787	0.00789	2.52e-13	102084	771257	0.839908	0	Any Migraine,IHGC	IHGC2022
rs4836747	9	119310881	G	A	0.141295	0.053829	0.00735	2.52e-13	102084	771257	0.569274	0	Any Migraine,IHGC	IHGC2022
rs3781264	10	96070375	G	A	0.276461	-0.042359	0.005785	2.53e-13	102084	771257	0.728102	0	Any Migraine,IHGC	IHGC2022
rs4911242	20	31157394	T	A	0.33591	0.040127	0.00548	2.54e-13	102084	771257	0.486747	0	Any Migraine,IHGC	IHGC2022
rs13396996	2	234814074	C	G	0.083686	-0.06971	0.009521	2.55e-13	102084	771257	0.734833	0	Any Migraine,IHGC	IHGC2022
rs4578930	20	31173490	G	A	0.332442	0.040973	0.005596	2.55e-13	102084	771257	0.44944	0	Any Migraine,IHGC	IHGC2022
rs115810193	2	203943168	G	A	0.124648	-0.057767	0.007891	2.58e-13	102084	771257	0.838772	0	Any Migraine,IHGC	IHGC2022
rs658607	2	234767759	C	T	0.160331	-0.051411	0.007023	2.58e-13	102084	771257	0.439341	0	Any Migraine,IHGC	IHGC2022
rs11562979	2	234768785	A	G	0.160415	-0.051423	0.007025	2.58e-13	102084	771257	0.445933	0	Any Migraine,IHGC	IHGC2022
rs142603618	2	203768786	A	G	0.125023	-0.057533	0.007861	2.61e-13	102084	771257	0.851017	0	Any Migraine,IHGC	IHGC2022
rs72936834	2	203771260	A	G	0.125025	-0.057534	0.007861	2.61e-13	102084	771257	0.851252	0	Any Migraine,IHGC	IHGC2022
rs579327	2	234768067	T	C	0.160347	-0.051399	0.007023	2.61e-13	102084	771257	0.439898	0	Any Migraine,IHGC	IHGC2022
rs41266675	9	119347032	C	T	0.144097	0.053215	0.007271	2.61e-13	102084	771257	0.595515	0	Any Migraine,IHGC	IHGC2022
rs77931721	2	203763076	G	T	0.124979	-0.057532	0.007861	2.62e-13	102084	771257	0.850945	0	Any Migraine,IHGC	IHGC2022
rs72936830	2	203769803	T	C	0.125023	-0.057531	0.007861	2.62e-13	102084	771257	0.851036	0	Any Migraine,IHGC	IHGC2022
rs56014873	9	119343399	A	G	0.144642	0.052997	0.007242	2.62e-13	102084	771257	0.61314	0	Any Migraine,IHGC	IHGC2022
rs72934537	2	203969504	A	G	0.124683	-0.057728	0.007889	2.63e-13	102084	771257	0.829083	0	Any Migraine,IHGC	IHGC2022
rs11225163	11	102070843	T	C	0.346688	0.039392	0.005383	2.63e-13	102084	771257	0.591603	0	Any Migraine,IHGC	IHGC2022
rs12131921	1	115682353	A	G	0.052444	0.084797	0.011589	2.65e-13	102084	771257	0.027145	0.634664	Any Migraine,IHGC	IHGC2022
rs114899426	2	203771652	G	C	0.125026	-0.057519	0.007861	2.65e-13	102084	771257	0.851506	0	Any Migraine,IHGC	IHGC2022
rs658054	2	234767934	G	A	0.160346	-0.051384	0.007023	2.65e-13	102084	771257	0.439564	0	Any Migraine,IHGC	IHGC2022
rs62574193	9	119477732	T	C	0.144626	0.053141	0.007263	2.65e-13	102084	771257	0.519818	0	Any Migraine,IHGC	IHGC2022
rs72936838	2	203772984	T	C	0.125031	-0.057512	0.007861	2.66e-13	102084	771257	0.851657	0	Any Migraine,IHGC	IHGC2022
rs72936839	2	203773237	A	G	0.125032	-0.057512	0.007861	2.67e-13	102084	771257	0.85158	0	Any Migraine,IHGC	IHGC2022
rs142013255	2	203967197	G	A	0.124687	-0.057718	0.007889	2.67e-13	102084	771257	0.829873	0	Any Migraine,IHGC	IHGC2022
rs72936842	2	203773686	G	A	0.125032	-0.057508	0.007861	2.68e-13	102084	771257	0.85194	0	Any Migraine,IHGC	IHGC2022
rs577782	2	234768206	A	G	0.160346	-0.051373	0.007023	2.68e-13	102084	771257	0.440074	0	Any Migraine,IHGC	IHGC2022
rs72936846	2	203774734	C	G	0.124832	-0.057542	0.007867	2.7e-13	102084	771257	0.858008	0	Any Migraine,IHGC	IHGC2022
rs577734	2	234768230	C	A	0.160346	-0.051366	0.007023	2.7e-13	102084	771257	0.440098	0	Any Migraine,IHGC	IHGC2022
rs577820	2	234769621	T	C	0.160352	-0.051374	0.007024	2.7e-13	102084	771257	0.440473	0	Any Migraine,IHGC	IHGC2022
rs142250318	2	203795762	A	G	0.1249	-0.057964	0.007926	2.71e-13	102084	771257	0.863083	0	Any Migraine,IHGC	IHGC2022
rs625151	2	234769305	G	A	0.160348	-0.051369	0.007024	2.71e-13	102084	771257	0.440246	0	Any Migraine,IHGC	IHGC2022
rs494812	2	234767571	T	G	0.160328	-0.051365	0.007023	2.72e-13	102084	771257	0.439731	0	Any Migraine,IHGC	IHGC2022
rs2530796	2	234769266	G	A	0.160348	-0.051365	0.007024	2.72e-13	102084	771257	0.440184	0	Any Migraine,IHGC	IHGC2022
rs72936852	2	203775475	A	G	0.125036	-0.057485	0.007861	2.73e-13	102084	771257	0.853508	0	Any Migraine,IHGC	IHGC2022
rs72934546	2	203980033	A	G	0.12472	-0.05769	0.007889	2.73e-13	102084	771257	0.827035	0	Any Migraine,IHGC	IHGC2022
rs72926783	2	203815740	A	T	0.125191	-0.057744	0.007897	2.74e-13	102084	771257	0.857239	0	Any Migraine,IHGC	IHGC2022
rs688677	2	234765682	A	G	0.160318	-0.051377	0.007026	2.74e-13	102084	771257	0.437214	0	Any Migraine,IHGC	IHGC2022
rs211166	6	97068598	C	T	0.359985	-0.039334	0.005379	2.74e-13	102084	771257	0.327962	0.135168	Any Migraine,IHGC	IHGC2022
rs1444802	10	100657275	C	T	0.079464	-0.069746	0.009539	2.75e-13	102084	771257	0.280317	0.210849	Any Migraine,IHGC	IHGC2022
rs72934545	2	203975958	T	G	0.124719	-0.05768	0.007889	2.76e-13	102084	771257	0.826273	0	Any Migraine,IHGC	IHGC2022
rs143035655	2	203748776	C	T	0.124651	-0.057575	0.007875	2.77e-13	102084	771257	0.835135	0	Any Migraine,IHGC	IHGC2022
rs72936847	2	203774748	A	G	0.12481	-0.057518	0.007867	2.77e-13	102084	771257	0.859125	0	Any Migraine,IHGC	IHGC2022
rs686802	2	234766113	T	A	0.160354	-0.051365	0.007026	2.77e-13	102084	771257	0.433568	0	Any Migraine,IHGC	IHGC2022
rs11189861	10	100658953	G	A	0.079529	-0.069723	0.009537	2.77e-13	102084	771257	0.268631	0.228859	Any Migraine,IHGC	IHGC2022
rs13301644	9	71789156	T	C	0.42684	0.037968	0.005194	2.78e-13	102084	771257	0.062968	0.551887	Any Migraine,IHGC	IHGC2022
rs499703	2	234766994	T	A	0.16032	-0.051349	0.007025	2.79e-13	102084	771257	0.43888	0	Any Migraine,IHGC	IHGC2022
rs672831	2	234766883	C	G	0.16032	-0.051349	0.007025	2.8e-13	102084	771257	0.438849	0	Any Migraine,IHGC	IHGC2022
rs62576117	9	119342410	T	C	0.144633	0.052935	0.007242	2.8e-13	102084	771257	0.607621	0	Any Migraine,IHGC	IHGC2022
rs62576118	9	119342438	C	T	0.144632	0.052937	0.007242	2.8e-13	102084	771257	0.607666	0	Any Migraine,IHGC	IHGC2022
rs502321	2	234766744	A	T	0.160316	-0.051344	0.007025	2.81e-13	102084	771257	0.438801	0	Any Migraine,IHGC	IHGC2022
rs13410024	2	234767481	G	A	0.160311	-0.05134	0.007024	2.81e-13	102084	771257	0.445018	0	Any Migraine,IHGC	IHGC2022
rs13410032	2	234767489	G	A	0.160317	-0.051339	0.007024	2.81e-13	102084	771257	0.445153	0	Any Migraine,IHGC	IHGC2022
rs611563	2	234770023	C	T	0.160349	-0.051337	0.007024	2.81e-13	102084	771257	0.432456	0	Any Migraine,IHGC	IHGC2022
rs611169	2	234770090	C	T	0.160349	-0.05134	0.007024	2.81e-13	102084	771257	0.432553	0	Any Migraine,IHGC	IHGC2022
rs7908265	10	100648642	G	T	0.079729	-0.069621	0.009525	2.81e-13	102084	771257	0.301151	0.178245	Any Migraine,IHGC	IHGC2022
rs147100405	2	203720774	C	T	0.125252	-0.057775	0.007906	2.82e-13	102084	771257	0.844558	0	Any Migraine,IHGC	IHGC2022
rs13403318	2	234766015	G	A	0.160322	-0.051344	0.007026	2.82e-13	102084	771257	0.432059	0	Any Migraine,IHGC	IHGC2022
rs73655416	9	119341343	A	G	0.144632	0.052925	0.007242	2.82e-13	102084	771257	0.607882	0	Any Migraine,IHGC	IHGC2022
rs16933693	9	119341583	A	T	0.144629	0.052928	0.007242	2.82e-13	102084	771257	0.607391	0	Any Migraine,IHGC	IHGC2022
rs62576115	9	119342127	A	G	0.144629	0.052929	0.007242	2.82e-13	102084	771257	0.60749	0	Any Migraine,IHGC	IHGC2022
rs72934767	2	203766563	C	T	0.125	-0.057451	0.007861	2.83e-13	102084	771257	0.848456	0	Any Migraine,IHGC	IHGC2022
rs72926787	2	203818299	T	A	0.125192	-0.057703	0.007896	2.83e-13	102084	771257	0.855362	0	Any Migraine,IHGC	IHGC2022
rs115953525	2	203744445	A	G	0.124677	-0.057733	0.007901	2.84e-13	102084	771257	0.851144	0	Any Migraine,IHGC	IHGC2022
rs531771	2	234765779	G	C	0.160317	-0.051339	0.007026	2.85e-13	102084	771257	0.437088	0	Any Migraine,IHGC	IHGC2022
rs74154360	10	100750382	C	T	0.080409	-0.069476	0.009508	2.85e-13	102084	771257	0.252085	0.254076	Any Migraine,IHGC	IHGC2022
rs3790257	20	19528667	C	A	0.319593	0.040365	0.005524	2.85e-13	102084	771257	0.718019	0	Any Migraine,IHGC	IHGC2022
rs17868368	2	234768845	G	A	0.155596	-0.051709	0.007077	2.86e-13	102084	771257	0.45957	0	Any Migraine,IHGC	IHGC2022
rs11563228	2	234769108	G	A	0.160343	-0.051319	0.007024	2.86e-13	102084	771257	0.432185	0	Any Migraine,IHGC	IHGC2022
rs72934573	2	204005072	G	A	0.124686	-0.057612	0.007886	2.87e-13	102084	771257	0.815697	0	Any Migraine,IHGC	IHGC2022
rs139333388	2	203952059	G	C	0.124844	-0.057657	0.007892	2.88e-13	102084	771257	0.82901	0	Any Migraine,IHGC	IHGC2022
rs17862907	2	234768983	T	A	0.160341	-0.051311	0.007024	2.88e-13	102084	771257	0.432161	0	Any Migraine,IHGC	IHGC2022
rs10869961	9	71787071	T	C	0.425766	0.037978	0.005199	2.88e-13	102084	771257	0.06811	0.542007	Any Migraine,IHGC	IHGC2022
rs498680	2	234767128	A	G	0.160334	-0.051314	0.007024	2.89e-13	102084	771257	0.442257	0	Any Migraine,IHGC	IHGC2022
rs72934735	2	203740010	T	C	0.124374	-0.057595	0.007885	2.9e-13	102084	771257	0.842376	0	Any Migraine,IHGC	IHGC2022
rs116678869	2	203819471	G	A	0.125148	-0.057677	0.007896	2.9e-13	102084	771257	0.853924	0	Any Migraine,IHGC	IHGC2022
rs144630409	2	203699987	A	G	0.125099	-0.057717	0.007902	2.92e-13	102084	771257	0.829988	0	Any Migraine,IHGC	IHGC2022
rs72934740	2	203741362	T	A	0.124353	-0.057575	0.007884	2.95e-13	102084	771257	0.843122	0	Any Migraine,IHGC	IHGC2022
rs7024540	9	71789864	A	G	0.425719	0.037902	0.005191	2.96e-13	102084	771257	0.061922	0.553936	Any Migraine,IHGC	IHGC2022
rs186399184	2	203728984	T	C	0.123023	-0.057886	0.007928	2.97e-13	102084	771257	0.803097	0	Any Migraine,IHGC	IHGC2022
rs72934737	2	203740798	T	C	0.124354	-0.057568	0.007885	2.97e-13	102084	771257	0.842934	0	Any Migraine,IHGC	IHGC2022
rs79539678	2	203740938	C	G	0.124354	-0.057569	0.007885	2.97e-13	102084	771257	0.842961	0	Any Migraine,IHGC	IHGC2022
rs7603972	2	203780515	G	A	0.125045	-0.05737	0.007857	2.97e-13	102084	771257	0.851365	0	Any Migraine,IHGC	IHGC2022
rs151316549	2	203931597	T	C	0.124748	-0.057915	0.007932	2.97e-13	102084	771257	0.853433	0	Any Migraine,IHGC	IHGC2022
rs72936856	2	203775712	A	G	0.125026	-0.057392	0.007861	2.99e-13	102084	771257	0.850683	0	Any Migraine,IHGC	IHGC2022
rs9490291	6	121796952	G	A	0.362976	0.039464	0.005406	2.99e-13	102084	771257	0.130385	0.437106	Any Migraine,IHGC	IHGC2022
rs1416739	9	71790968	A	C	0.420115	0.038036	0.005211	3.02e-13	102084	771257	0.053805	0.570347	Any Migraine,IHGC	IHGC2022
rs611131	2	234770117	G	A	0.160357	-0.051268	0.007024	3.03e-13	102084	771257	0.432261	0	Any Migraine,IHGC	IHGC2022
rs2387378	6	97077504	A	C	0.359363	-0.039223	0.005374	3.03e-13	102084	771257	0.262662	0.237991	Any Migraine,IHGC	IHGC2022
rs74675536	2	203673073	A	G	0.122312	-0.059291	0.008124	3.04e-13	102084	771257	0.740469	0	Any Migraine,IHGC	IHGC2022
rs72934734	2	203739970	G	T	0.124358	-0.057547	0.007885	3.04e-13	102084	771257	0.843374	0	Any Migraine,IHGC	IHGC2022
rs72934729	2	203737770	G	A	0.124371	-0.057544	0.007885	3.05e-13	102084	771257	0.841195	0	Any Migraine,IHGC	IHGC2022
rs72934732	2	203739856	G	C	0.124363	-0.057539	0.007885	3.05e-13	102084	771257	0.843059	0	Any Migraine,IHGC	IHGC2022
rs146973310	2	203740270	C	A	0.124363	-0.05754	0.007885	3.05e-13	102084	771257	0.843201	0	Any Migraine,IHGC	IHGC2022
rs6725887	2	203745885	C	T	0.124866	-0.057328	0.007856	3.06e-13	102084	771257	0.81082	0	Any Migraine,IHGC	IHGC2022
rs72934518	2	203937908	A	T	0.124624	-0.057585	0.007891	3.06e-13	102084	771257	0.830628	0	Any Migraine,IHGC	IHGC2022
rs72934550	2	203983940	A	C	0.12469	-0.057547	0.007886	3.06e-13	102084	771257	0.826353	0	Any Migraine,IHGC	IHGC2022
rs13235543	7	73013901	T	C	0.126743	-0.058115	0.007964	3.06e-13	102084	771257	0.262846	0.237711	Any Migraine,IHGC	IHGC2022
rs7091740	10	100666097	C	T	0.080057	-0.069432	0.009516	3.08e-13	102084	771257	0.273403	0.221527	Any Migraine,IHGC	IHGC2022
rs72934738	2	203740861	C	T	0.124269	-0.057586	0.007893	3.09e-13	102084	771257	0.845323	0	Any Migraine,IHGC	IHGC2022
rs72934563	2	203995405	A	G	0.1247	-0.057526	0.007885	3.1e-13	102084	771257	0.824237	0	Any Migraine,IHGC	IHGC2022
rs9400168	6	97077598	A	G	0.359378	-0.03921	0.005375	3.11e-13	102084	771257	0.267284	0.230924	Any Migraine,IHGC	IHGC2022
rs79624003	7	73012785	G	A	0.126517	-0.058124	0.007968	3.11e-13	102084	771257	0.274607	0.219672	Any Migraine,IHGC	IHGC2022
rs72936860	2	203783484	A	G	0.125058	-0.057314	0.007857	3.13e-13	102084	771257	0.848797	0	Any Migraine,IHGC	IHGC2022
rs57297769	9	119440793	T	C	0.14606	0.052488	0.007196	3.13e-13	102084	771257	0.540852	0	Any Migraine,IHGC	IHGC2022
rs13406457	2	234765979	A	T	0.149321	-0.055251	0.007575	3.15e-13	102084	771257	0.440405	0	Any Migraine,IHGC	IHGC2022
rs62576686	9	119408202	G	A	0.144238	0.053069	0.007277	3.16e-13	102084	771257	0.550399	0	Any Migraine,IHGC	IHGC2022
rs13398248	2	234765986	T	C	0.149319	-0.055234	0.007575	3.2e-13	102084	771257	0.440585	0	Any Migraine,IHGC	IHGC2022
rs7315921	12	4529272	G	A	0.213118	0.045925	0.006299	3.22e-13	102084	771257	0.370571	0.06345	Any Migraine,IHGC	IHGC2022
rs72934583	2	204009057	G	T	0.125276	-0.057292	0.00786	3.25e-13	102084	771257	0.783037	0	Any Migraine,IHGC	IHGC2022
rs7591653	2	203780479	C	T	0.125039	-0.057267	0.007858	3.27e-13	102084	771257	0.852173	0	Any Migraine,IHGC	IHGC2022
rs686007	2	234766253	G	A	0.160159	-0.051248	0.007032	3.29e-13	102084	771257	0.433754	0	Any Migraine,IHGC	IHGC2022
rs6141319	20	31144807	G	A	0.338127	0.039616	0.005436	3.29e-13	102084	771257	0.45131	0	Any Migraine,IHGC	IHGC2022
rs114520702	2	203697092	A	C	0.125191	-0.057266	0.007859	3.31e-13	102084	771257	0.75895	0	Any Migraine,IHGC	IHGC2022
rs17864729	2	234768821	T	C	0.158547	-0.051336	0.007046	3.32e-13	102084	771257	0.423482	0	Any Migraine,IHGC	IHGC2022
rs184888591	12	57286993	A	T	0.37059	-0.041486	0.005694	3.33e-13	102084	771257	0.936747	0	Any Migraine,IHGC	IHGC2022
rs7775565	6	97078214	A	T	0.360206	-0.039205	0.005382	3.35e-13	102084	771257	0.27268	0.222639	Any Migraine,IHGC	IHGC2022
rs181044152	9	119288915	A	G	0.115858	0.054927	0.00754	3.35e-13	102084	771257	0.756551	0	Any Migraine,IHGC	IHGC2022
rs6722332	2	203745327	C	T	0.124768	-0.057236	0.007857	3.36e-13	102084	771257	0.817659	0	Any Migraine,IHGC	IHGC2022
rs148812085	2	203877233	T	C	0.124889	-0.057295	0.007865	3.36e-13	102084	771257	0.831965	0	Any Migraine,IHGC	IHGC2022
rs7100093	10	100676449	G	C	0.084369	-0.067506	0.009267	3.36e-13	102084	771257	0.316996	0.152955	Any Migraine,IHGC	IHGC2022
rs686003	2	234766261	A	G	0.16019	-0.051226	0.007032	3.37e-13	102084	771257	0.435661	0	Any Migraine,IHGC	IHGC2022
rs62576127	9	119366540	A	G	0.144683	0.052771	0.007245	3.39e-13	102084	771257	0.59697	0	Any Migraine,IHGC	IHGC2022
rs628138	2	234768647	G	A	0.160258	-0.051162	0.007025	3.4e-13	102084	771257	0.40048	0.010156	Any Migraine,IHGC	IHGC2022
rs62576116	9	119342218	A	G	0.143736	0.053059	0.007285	3.4e-13	102084	771257	0.575333	0	Any Migraine,IHGC	IHGC2022
rs7311326	12	4528061	C	A	0.213489	0.045703	0.006275	3.4e-13	102084	771257	0.373419	0.05849	Any Migraine,IHGC	IHGC2022
rs114527590	2	203787405	G	A	0.125102	-0.057221	0.007857	3.42e-13	102084	771257	0.846717	0	Any Migraine,IHGC	IHGC2022
rs72934512	2	203926271	G	A	0.124606	-0.057459	0.00789	3.43e-13	102084	771257	0.83664	0	Any Migraine,IHGC	IHGC2022
rs72934513	2	203927587	C	T	0.124637	-0.057451	0.00789	3.43e-13	102084	771257	0.837694	0	Any Migraine,IHGC	IHGC2022
rs2173746	2	234768730	T	C	0.160259	-0.051152	0.007024	3.43e-13	102084	771257	0.400062	0.010921	Any Migraine,IHGC	IHGC2022
rs4836774	9	119360508	A	G	0.144584	0.052784	0.007248	3.43e-13	102084	771257	0.592557	0	Any Migraine,IHGC	IHGC2022
rs72934510	2	203925360	A	G	0.124606	-0.057455	0.00789	3.44e-13	102084	771257	0.836907	0	Any Migraine,IHGC	IHGC2022
rs1416738	9	71787927	T	C	0.425852	0.037815	0.005193	3.44e-13	102084	771257	0.062514	0.552774	Any Migraine,IHGC	IHGC2022
rs72936862	2	203786812	G	A	0.125102	-0.05721	0.007857	3.45e-13	102084	771257	0.845699	0	Any Migraine,IHGC	IHGC2022
rs60716541	9	119325586	G	A	0.145672	0.052487	0.007208	3.45e-13	102084	771257	0.688325	0	Any Migraine,IHGC	IHGC2022
rs72936866	2	203787120	G	A	0.125102	-0.057208	0.007857	3.46e-13	102084	771257	0.845609	0	Any Migraine,IHGC	IHGC2022
rs72926771	2	203801226	G	T	0.124897	-0.057333	0.007875	3.46e-13	102084	771257	0.84312	0	Any Migraine,IHGC	IHGC2022
rs72934505	2	203916487	G	T	0.124622	-0.057433	0.007888	3.46e-13	102084	771257	0.839562	0	Any Migraine,IHGC	IHGC2022
rs72932590	2	203884308	C	A	0.124904	-0.057262	0.007865	3.47e-13	102084	771257	0.83378	0	Any Migraine,IHGC	IHGC2022
rs4510208	2	203734866	A	C	0.124382	-0.057404	0.007885	3.48e-13	102084	771257	0.794591	0	Any Migraine,IHGC	IHGC2022
rs72936870	2	203789679	T	C	0.125104	-0.0572	0.007857	3.48e-13	102084	771257	0.845403	0	Any Migraine,IHGC	IHGC2022
rs72936873	2	203791333	A	G	0.125104	-0.057198	0.007857	3.48e-13	102084	771257	0.8452	0	Any Migraine,IHGC	IHGC2022
rs72926769	2	203798318	T	C	0.125111	-0.057201	0.007857	3.48e-13	102084	771257	0.84409	0	Any Migraine,IHGC	IHGC2022
rs506632	2	234763500	A	G	0.160344	-0.051163	0.007028	3.48e-13	102084	771257	0.435178	0	Any Migraine,IHGC	IHGC2022
rs2173747	2	234768694	G	A	0.160258	-0.051139	0.007025	3.48e-13	102084	771257	0.400549	0.01003	Any Migraine,IHGC	IHGC2022
rs72936872	2	203790889	C	T	0.125104	-0.057198	0.007857	3.49e-13	102084	771257	0.845212	0	Any Migraine,IHGC	IHGC2022
rs78907692	2	203932176	G	A	0.124631	-0.05744	0.007891	3.49e-13	102084	771257	0.832154	0	Any Migraine,IHGC	IHGC2022
rs72936879	2	203792628	G	A	0.125104	-0.057195	0.007857	3.5e-13	102084	771257	0.845011	0	Any Migraine,IHGC	IHGC2022
rs3845800	2	203734365	T	A	0.124383	-0.057392	0.007885	3.51e-13	102084	771257	0.794578	0	Any Migraine,IHGC	IHGC2022
rs72934764	2	203758521	A	C	0.12491	-0.057191	0.007857	3.51e-13	102084	771257	0.838071	0	Any Migraine,IHGC	IHGC2022
rs72936882	2	203794439	A	G	0.125106	-0.057188	0.007857	3.52e-13	102084	771257	0.844692	0	Any Migraine,IHGC	IHGC2022
rs72932588	2	203883193	G	C	0.124905	-0.057243	0.007865	3.52e-13	102084	771257	0.832957	0	Any Migraine,IHGC	IHGC2022
rs2209452	1	156409055	G	T	0.155407	0.052929	0.007272	3.53e-13	102084	771257	0.231403	0.285227	Any Migraine,IHGC	IHGC2022
rs114393235	2	203795987	G	T	0.125106	-0.057184	0.007857	3.53e-13	102084	771257	0.844618	0	Any Migraine,IHGC	IHGC2022
rs11646852	16	75331178	G	A	0.406131	0.03818	0.005246	3.53e-13	102084	771257	0.715357	0	Any Migraine,IHGC	IHGC2022
rs9749722	2	203781741	A	G	0.125049	-0.057186	0.007858	3.54e-13	102084	771257	0.829762	0	Any Migraine,IHGC	IHGC2022
rs55898437	9	119336054	C	T	0.144546	0.052727	0.007245	3.55e-13	102084	771257	0.608659	0	Any Migraine,IHGC	IHGC2022
rs145538381	2	203892767	C	T	0.124898	-0.057245	0.007867	3.57e-13	102084	771257	0.830183	0	Any Migraine,IHGC	IHGC2022
rs115654617	2	203893999	A	C	0.12249	-0.058102	0.007985	3.57e-13	102084	771257	0.835487	0	Any Migraine,IHGC	IHGC2022
rs6723704	2	203738664	A	G	0.12446	-0.057362	0.007884	3.58e-13	102084	771257	0.853407	0	Any Migraine,IHGC	IHGC2022
rs759695	12	4526520	T	A	0.213661	0.045564	0.006262	3.58e-13	102084	771257	0.373931	0.057597	Any Migraine,IHGC	IHGC2022
rs72936881	2	203794262	C	T	0.125194	-0.057158	0.007857	3.62e-13	102084	771257	0.846516	0	Any Migraine,IHGC	IHGC2022
rs145643482	2	203725835	T	C	0.124691	-0.057301	0.007877	3.63e-13	102084	771257	0.768414	0	Any Migraine,IHGC	IHGC2022
rs72936875	2	203791912	A	G	0.125183	-0.057153	0.007857	3.63e-13	102084	771257	0.847753	0	Any Migraine,IHGC	IHGC2022
rs150788469	2	203761677	A	G	0.124905	-0.057141	0.007858	3.69e-13	102084	771257	0.837539	0	Any Migraine,IHGC	IHGC2022
rs72926772	2	203804289	T	C	0.125111	-0.057135	0.007857	3.69e-13	102084	771257	0.841462	0	Any Migraine,IHGC	IHGC2022
rs72926781	2	203808835	A	G	0.125104	-0.05713	0.007856	3.69e-13	102084	771257	0.840619	0	Any Migraine,IHGC	IHGC2022
rs72934589	2	204017937	T	C	0.12512	-0.05716	0.00786	3.69e-13	102084	771257	0.775625	0	Any Migraine,IHGC	IHGC2022
rs77230711	2	203805552	A	G	0.125112	-0.057126	0.007856	3.71e-13	102084	771257	0.841112	0	Any Migraine,IHGC	IHGC2022
rs75869289	2	203806724	T	C	0.125108	-0.057125	0.007856	3.72e-13	102084	771257	0.841106	0	Any Migraine,IHGC	IHGC2022
rs72926782	2	203811628	A	G	0.125092	-0.057125	0.007857	3.72e-13	102084	771257	0.840356	0	Any Migraine,IHGC	IHGC2022
rs72932575	2	203866857	G	A	0.124897	-0.057194	0.007866	3.72e-13	102084	771257	0.828185	0	Any Migraine,IHGC	IHGC2022
rs6921974	6	12865376	C	T	0.325825	0.03986	0.005482	3.73e-13	102084	771257	0.842386	0	Any Migraine,IHGC	IHGC2022
rs2080686	12	4525646	T	C	0.213601	0.045488	0.006256	3.73e-13	102084	771257	0.38889	0.031134	Any Migraine,IHGC	IHGC2022
rs78128841	2	203663975	T	C	0.126002	-0.057065	0.007849	3.74e-13	102084	771257	0.777729	0	Any Migraine,IHGC	IHGC2022
rs77268589	2	203751981	G	A	0.124752	-0.05718	0.007865	3.75e-13	102084	771257	0.831004	0	Any Migraine,IHGC	IHGC2022
rs72934763	2	203758396	C	T	0.124897	-0.057122	0.007858	3.75e-13	102084	771257	0.837909	0	Any Migraine,IHGC	IHGC2022
rs6728861	2	203873743	A	G	0.124888	-0.057177	0.007865	3.75e-13	102084	771257	0.828379	0	Any Migraine,IHGC	IHGC2022
rs72934591	2	204019762	A	G	0.125127	-0.057141	0.00786	3.75e-13	102084	771257	0.77648	0	Any Migraine,IHGC	IHGC2022
rs7560547	2	203757916	G	A	0.124896	-0.057118	0.007857	3.77e-13	102084	771257	0.83785	0	Any Migraine,IHGC	IHGC2022
rs76461893	2	203865515	C	T	0.124903	-0.057179	0.007866	3.77e-13	102084	771257	0.829295	0	Any Migraine,IHGC	IHGC2022
rs72932574	2	203866336	C	T	0.124901	-0.057177	0.007866	3.77e-13	102084	771257	0.82926	0	Any Migraine,IHGC	IHGC2022
rs116382857	2	203751932	G	C	0.124925	-0.057104	0.007856	3.78e-13	102084	771257	0.834036	0	Any Migraine,IHGC	IHGC2022
rs72926779	2	203805929	G	C	0.125111	-0.057107	0.007857	3.78e-13	102084	771257	0.834441	0	Any Migraine,IHGC	IHGC2022
rs9381456	6	12865148	G	A	0.325812	0.039834	0.00548	3.78e-13	102084	771257	0.844594	0	Any Migraine,IHGC	IHGC2022
rs72932583	2	203869847	T	C	0.124898	-0.057168	0.007865	3.79e-13	102084	771257	0.829142	0	Any Migraine,IHGC	IHGC2022
rs72934725	2	203725983	C	T	0.124819	-0.057167	0.007865	3.8e-13	102084	771257	0.779429	0	Any Migraine,IHGC	IHGC2022
rs76298043	2	203814694	T	A	0.125076	-0.057096	0.007856	3.81e-13	102084	771257	0.839677	0	Any Migraine,IHGC	IHGC2022
rs143450835	2	203840565	T	C	0.125459	-0.057418	0.0079	3.81e-13	102084	771257	0.838282	0	Any Migraine,IHGC	IHGC2022
rs72932566	2	203855342	T	C	0.12491	-0.057162	0.007865	3.81e-13	102084	771257	0.833162	0	Any Migraine,IHGC	IHGC2022
rs11042902	11	10655623	T	C	0.30702	-0.041346	0.005689	3.81e-13	102084	771257	0.245269	0.264382	Any Migraine,IHGC	IHGC2022
rs72932572	2	203859391	C	T	0.124929	-0.057161	0.007866	3.82e-13	102084	771257	0.830883	0	Any Migraine,IHGC	IHGC2022
rs7775250	6	97078042	T	A	0.356172	-0.039478	0.005432	3.82e-13	102084	771257	0.27136	0.224669	Any Migraine,IHGC	IHGC2022
rs2147220	6	121800148	C	T	0.364565	0.03905	0.005373	3.82e-13	102084	771257	0.13257	0.43371	Any Migraine,IHGC	IHGC2022
rs72934751	2	203747522	G	A	0.124863	-0.057083	0.007855	3.84e-13	102084	771257	0.830293	0	Any Migraine,IHGC	IHGC2022
rs7754375	6	97078013	A	G	0.356173	-0.039472	0.005432	3.84e-13	102084	771257	0.270854	0.225448	Any Migraine,IHGC	IHGC2022
rs72934765	2	203758551	T	C	0.124917	-0.057094	0.007858	3.85e-13	102084	771257	0.839303	0	Any Migraine,IHGC	IHGC2022
rs7565649	2	234815548	A	G	0.083781	-0.069128	0.009514	3.85e-13	102084	771257	0.740791	0	Any Migraine,IHGC	IHGC2022
rs72926786	2	203816494	A	G	0.125073	-0.05708	0.007856	3.86e-13	102084	771257	0.839563	0	Any Migraine,IHGC	IHGC2022
rs56042345	9	119471408	C	T	0.146703	0.052129	0.007175	3.86e-13	102084	771257	0.538872	0	Any Migraine,IHGC	IHGC2022
rs72932573	2	203861113	G	T	0.124916	-0.057144	0.007865	3.88e-13	102084	771257	0.832386	0	Any Migraine,IHGC	IHGC2022
rs35332062	7	73012042	A	G	0.125798	-0.057999	0.007983	3.88e-13	102084	771257	0.22158	0.299919	Any Migraine,IHGC	IHGC2022
rs145299755	2	203861954	C	T	0.124909	-0.057138	0.007866	3.91e-13	102084	771257	0.833355	0	Any Migraine,IHGC	IHGC2022
rs57454229	9	119441237	A	T	0.146036	0.052274	0.007196	3.91e-13	102084	771257	0.521956	0	Any Migraine,IHGC	IHGC2022
rs72932745	2	203662888	C	A	0.126113	-0.057	0.007848	3.93e-13	102084	771257	0.788775	0	Any Migraine,IHGC	IHGC2022
rs6738618	2	203749439	C	T	0.124865	-0.057055	0.007855	3.93e-13	102084	771257	0.831394	0	Any Migraine,IHGC	IHGC2022
rs9400167	6	97077192	T	G	0.359377	-0.039039	0.005375	3.93e-13	102084	771257	0.291575	0.193315	Any Migraine,IHGC	IHGC2022
rs72926767	2	203796814	G	C	0.125182	-0.057057	0.007855	3.94e-13	102084	771257	0.846087	0	Any Migraine,IHGC	IHGC2022
rs144990234	2	203807083	T	A	0.125139	-0.057057	0.007856	3.95e-13	102084	771257	0.845125	0	Any Migraine,IHGC	IHGC2022
rs72934753	2	203750272	T	C	0.124865	-0.057045	0.007855	3.96e-13	102084	771257	0.832085	0	Any Migraine,IHGC	IHGC2022
rs72934745	2	203744454	T	C	0.124464	-0.057133	0.007867	3.97e-13	102084	771257	0.845634	0	Any Migraine,IHGC	IHGC2022
rs6435169	2	203753016	A	G	0.124868	-0.057036	0.007854	3.98e-13	102084	771257	0.83352	0	Any Migraine,IHGC	IHGC2022
rs72932746	2	203663498	A	G	0.126058	-0.056992	0.007849	3.99e-13	102084	771257	0.787709	0	Any Migraine,IHGC	IHGC2022
rs114110842	2	203823400	T	C	0.12502	-0.057032	0.007854	4e-13	102084	771257	0.838424	0	Any Migraine,IHGC	IHGC2022
rs4475891	11	102096282	A	G	0.332819	0.039525	0.005443	4e-13	102084	771257	0.441055	0	Any Migraine,IHGC	IHGC2022
rs148707292	2	203861910	A	G	0.125105	-0.057109	0.007866	4.01e-13	102084	771257	0.825658	0	Any Migraine,IHGC	IHGC2022
rs72932553	2	203842661	T	C	0.125371	-0.057036	0.007856	4.03e-13	102084	771257	0.830601	0	Any Migraine,IHGC	IHGC2022
rs61121378	9	119333294	G	A	0.147881	0.051946	0.007155	4.03e-13	102084	771257	0.637861	0	Any Migraine,IHGC	IHGC2022
rs115396314	2	203721314	T	C	0.12516	-0.057041	0.007857	4.04e-13	102084	771257	0.781142	0	Any Migraine,IHGC	IHGC2022
rs498696	2	234770688	A	G	0.160233	-0.051015	0.007027	4.04e-13	102084	771257	0.376289	0.053469	Any Migraine,IHGC	IHGC2022
rs55844217	9	119441560	G	A	0.146039	0.052237	0.007196	4.05e-13	102084	771257	0.515033	0	Any Migraine,IHGC	IHGC2022
rs114702158	2	203821793	C	T	0.125029	-0.05702	0.007855	4.06e-13	102084	771257	0.836554	0	Any Migraine,IHGC	IHGC2022
rs9400166	6	97077101	A	G	0.359356	-0.039013	0.005374	4.06e-13	102084	771257	0.291895	0.192814	Any Migraine,IHGC	IHGC2022
rs114123510	2	203831212	A	T	0.125289	-0.057011	0.007855	4.09e-13	102084	771257	0.831288	0	Any Migraine,IHGC	IHGC2022
rs1570199	9	119340133	G	A	0.14565	0.052423	0.007223	4.09e-13	102084	771257	0.60692	0	Any Migraine,IHGC	IHGC2022
rs72926791	2	203822891	G	C	0.125016	-0.057006	0.007855	4.1e-13	102084	771257	0.836252	0	Any Migraine,IHGC	IHGC2022
rs1541853	2	203835177	C	A	0.124976	-0.056991	0.007852	4.1e-13	102084	771257	0.834193	0	Any Migraine,IHGC	IHGC2022
rs60203546	9	119473074	T	C	0.145959	0.052185	0.007191	4.11e-13	102084	771257	0.544003	0	Any Migraine,IHGC	IHGC2022
rs72928613	2	203839628	A	T	0.126306	-0.05686	0.007835	4.12e-13	102084	771257	0.833457	0	Any Migraine,IHGC	IHGC2022
rs149215222	2	203993512	A	G	0.121849	-0.058584	0.008073	4.12e-13	102084	771257	0.791915	0	Any Migraine,IHGC	IHGC2022
rs7582720	2	203753072	C	T	0.124852	-0.056996	0.007854	4.13e-13	102084	771257	0.830356	0	Any Migraine,IHGC	IHGC2022
rs72926799	2	203828192	A	G	0.124981	-0.056988	0.007853	4.14e-13	102084	771257	0.834929	0	Any Migraine,IHGC	IHGC2022
rs79642273	2	203830851	G	A	0.124973	-0.056982	0.007853	4.15e-13	102084	771257	0.833813	0	Any Migraine,IHGC	IHGC2022
rs114079739	2	203825106	G	A	0.124991	-0.056983	0.007854	4.17e-13	102084	771257	0.83543	0	Any Migraine,IHGC	IHGC2022
rs72926794	2	203827432	G	A	0.124984	-0.056982	0.007854	4.17e-13	102084	771257	0.83483	0	Any Migraine,IHGC	IHGC2022
rs72926796	2	203827480	C	T	0.124984	-0.056982	0.007854	4.17e-13	102084	771257	0.834784	0	Any Migraine,IHGC	IHGC2022
rs72926798	2	203827675	G	C	0.124984	-0.056982	0.007854	4.17e-13	102084	771257	0.834777	0	Any Migraine,IHGC	IHGC2022
rs72926800	2	203829225	C	A	0.12498	-0.05698	0.007853	4.17e-13	102084	771257	0.834363	0	Any Migraine,IHGC	IHGC2022
rs74421437	2	203831252	T	A	0.124972	-0.056975	0.007853	4.17e-13	102084	771257	0.834424	0	Any Migraine,IHGC	IHGC2022
rs72926793	2	203826396	A	G	0.125015	-0.056982	0.007854	4.18e-13	102084	771257	0.83988	0	Any Migraine,IHGC	IHGC2022
rs72926802	2	203830228	C	T	0.124978	-0.056977	0.007853	4.18e-13	102084	771257	0.834187	0	Any Migraine,IHGC	IHGC2022
rs72932556	2	203845996	C	T	0.124741	-0.057131	0.007874	4.18e-13	102084	771257	0.83267	0	Any Migraine,IHGC	IHGC2022
rs12342512	9	119342293	G	A	0.145	0.052572	0.007246	4.18e-13	102084	771257	0.689343	0	Any Migraine,IHGC	IHGC2022
rs6705330	2	203662197	G	A	0.127687	-0.056936	0.007848	4.2e-13	102084	771257	0.795907	0	Any Migraine,IHGC	IHGC2022
rs141002954	2	203833877	G	A	0.124967	-0.056959	0.007852	4.22e-13	102084	771257	0.833206	0	Any Migraine,IHGC	IHGC2022
rs72928608	2	203836507	C	G	0.124963	-0.056955	0.007852	4.23e-13	102084	771257	0.832998	0	Any Migraine,IHGC	IHGC2022
rs72928609	2	203837573	T	G	0.124965	-0.056952	0.007852	4.25e-13	102084	771257	0.833011	0	Any Migraine,IHGC	IHGC2022
rs72928610	2	203838961	C	T	0.124964	-0.056949	0.007853	4.27e-13	102084	771257	0.833115	0	Any Migraine,IHGC	IHGC2022
rs7124247	11	102096416	C	T	0.332114	0.039528	0.005451	4.29e-13	102084	771257	0.442354	0	Any Migraine,IHGC	IHGC2022
rs72932558	2	203847325	G	C	0.124959	-0.056968	0.007857	4.33e-13	102084	771257	0.832071	0	Any Migraine,IHGC	IHGC2022
rs62576080	9	119325640	G	C	0.144946	0.052584	0.007252	4.33e-13	102084	771257	0.64373	0	Any Migraine,IHGC	IHGC2022
rs73655409	9	119329636	T	C	0.147574	0.05194	0.007164	4.33e-13	102084	771257	0.659143	0	Any Migraine,IHGC	IHGC2022
rs72932559	2	203847382	A	G	0.124964	-0.056966	0.007857	4.34e-13	102084	771257	0.832339	0	Any Migraine,IHGC	IHGC2022
rs12476092	2	234815995	A	T	0.083721	-0.068988	0.009515	4.34e-13	102084	771257	0.755573	0	Any Migraine,IHGC	IHGC2022
rs72932560	2	203847417	G	A	0.124956	-0.056964	0.007857	4.35e-13	102084	771257	0.831771	0	Any Migraine,IHGC	IHGC2022
rs13240065	7	73015369	A	G	0.126286	-0.057816	0.007975	4.36e-13	102084	771257	0.277681	0.214928	Any Migraine,IHGC	IHGC2022
rs72932741	2	203661048	T	A	0.126198	-0.056878	0.007847	4.39e-13	102084	771257	0.78876	0	Any Migraine,IHGC	IHGC2022
rs72932561	2	203848402	A	G	0.124956	-0.056957	0.007858	4.39e-13	102084	771257	0.831357	0	Any Migraine,IHGC	IHGC2022
rs72934714	2	203711581	A	T	0.124926	-0.056944	0.007857	4.41e-13	102084	771257	0.769987	0	Any Migraine,IHGC	IHGC2022
rs72934711	2	203709997	C	G	0.124926	-0.056935	0.007856	4.44e-13	102084	771257	0.768785	0	Any Migraine,IHGC	IHGC2022
rs7579667	2	203844480	T	C	0.124958	-0.056918	0.007854	4.44e-13	102084	771257	0.832078	0	Any Migraine,IHGC	IHGC2022
rs72932554	2	203845828	G	A	0.124963	-0.056929	0.007856	4.44e-13	102084	771257	0.832673	0	Any Migraine,IHGC	IHGC2022
rs76890136	2	203850011	G	C	0.124955	-0.056948	0.007858	4.44e-13	102084	771257	0.831478	0	Any Migraine,IHGC	IHGC2022
rs72934710	2	203709776	G	C	0.124926	-0.056929	0.007856	4.46e-13	102084	771257	0.768877	0	Any Migraine,IHGC	IHGC2022
rs942996	20	19535256	T	C	0.309928	0.040145	0.00554	4.46e-13	102084	771257	0.853754	0	Any Migraine,IHGC	IHGC2022
rs72932781	2	203697278	T	C	0.125024	-0.05697	0.007862	4.47e-13	102084	771257	0.755802	0	Any Migraine,IHGC	IHGC2022
rs140168762	2	203897946	G	A	0.125036	-0.057004	0.007867	4.47e-13	102084	771257	0.830446	0	Any Migraine,IHGC	IHGC2022
rs4745656	9	71782556	G	A	0.435032	0.037863	0.005225	4.48e-13	102084	771257	0.071755	0.535178	Any Migraine,IHGC	IHGC2022
rs72934762	2	203756677	A	G	0.125266	-0.056928	0.007857	4.49e-13	102084	771257	0.828273	0	Any Migraine,IHGC	IHGC2022
rs72932722	2	203647598	A	C	0.128329	-0.056594	0.007811	4.5e-13	102084	771257	0.885987	0	Any Migraine,IHGC	IHGC2022
rs115194657	2	203829284	G	A	0.12551	-0.056892	0.007853	4.52e-13	102084	771257	0.848547	0	Any Migraine,IHGC	IHGC2022
rs10876953	12	57310202	A	T	0.501644	-0.037872	0.005228	4.52e-13	102084	771257	0.819539	0	Any Migraine,IHGC	IHGC2022
rs1339546	9	71790297	A	G	0.425004	0.037607	0.005191	4.53e-13	102084	771257	0.053819	0.570317	Any Migraine,IHGC	IHGC2022
rs72934704	2	203706433	T	C	0.124967	-0.05692	0.007858	4.55e-13	102084	771257	0.765188	0	Any Migraine,IHGC	IHGC2022
rs140154196	2	203715419	T	C	0.124914	-0.056912	0.007857	4.55e-13	102084	771257	0.77112	0	Any Migraine,IHGC	IHGC2022
rs72932720	2	203646934	G	C	0.128367	-0.056549	0.007807	4.56e-13	102084	771257	0.897905	0	Any Migraine,IHGC	IHGC2022
rs72934715	2	203713280	A	C	0.124916	-0.056912	0.007857	4.56e-13	102084	771257	0.769515	0	Any Migraine,IHGC	IHGC2022
rs143911965	2	203650998	A	G	0.126401	-0.056819	0.007844	4.57e-13	102084	771257	0.791187	0	Any Migraine,IHGC	IHGC2022
rs72932737	2	203654540	A	G	0.126338	-0.056833	0.007846	4.57e-13	102084	771257	0.789968	0	Any Migraine,IHGC	IHGC2022
rs75324925	2	203698300	T	C	0.125017	-0.056944	0.007862	4.57e-13	102084	771257	0.754818	0	Any Migraine,IHGC	IHGC2022
rs72932784	2	203698470	G	A	0.125011	-0.056947	0.007862	4.57e-13	102084	771257	0.75493	0	Any Migraine,IHGC	IHGC2022
rs6435168	2	203656846	A	C	0.126279	-0.056838	0.007847	4.58e-13	102084	771257	0.788547	0	Any Migraine,IHGC	IHGC2022
rs72934707	2	203707878	A	G	0.124903	-0.056907	0.007857	4.58e-13	102084	771257	0.76611	0	Any Migraine,IHGC	IHGC2022
rs146900385	2	203715914	A	G	0.124915	-0.056908	0.007857	4.58e-13	102084	771257	0.771675	0	Any Migraine,IHGC	IHGC2022
rs2015196	6	97075331	C	G	0.358226	-0.039049	0.005391	4.58e-13	102084	771257	0.327783	0.13546	Any Migraine,IHGC	IHGC2022
rs72932786	2	203698737	C	T	0.125012	-0.05694	0.007862	4.59e-13	102084	771257	0.754346	0	Any Migraine,IHGC	IHGC2022
rs114372659	2	203715514	T	C	0.124914	-0.056905	0.007857	4.59e-13	102084	771257	0.770991	0	Any Migraine,IHGC	IHGC2022
rs114139737	2	203721733	T	A	0.12482	-0.056966	0.007866	4.59e-13	102084	771257	0.772269	0	Any Migraine,IHGC	IHGC2022
rs72932557	2	203846817	T	A	0.12505	-0.056897	0.007856	4.59e-13	102084	771257	0.833484	0	Any Migraine,IHGC	IHGC2022
rs9395190	6	12860080	C	T	0.325527	0.039554	0.005462	4.6e-13	102084	771257	0.848588	0	Any Migraine,IHGC	IHGC2022
rs148442156	2	203719028	A	G	0.124913	-0.056901	0.007857	4.61e-13	102084	771257	0.773547	0	Any Migraine,IHGC	IHGC2022
rs72932723	2	203647646	G	A	0.128391	-0.056564	0.007811	4.62e-13	102084	771257	0.887357	0	Any Migraine,IHGC	IHGC2022
rs72932727	2	203649501	C	G	0.12712	-0.056781	0.007841	4.62e-13	102084	771257	0.785463	0	Any Migraine,IHGC	IHGC2022
rs6732078	2	203656554	A	G	0.126283	-0.056821	0.007847	4.64e-13	102084	771257	0.788821	0	Any Migraine,IHGC	IHGC2022
rs58653571	9	119340643	A	C	0.147093	0.051999	0.007182	4.65e-13	102084	771257	0.631479	0	Any Migraine,IHGC	IHGC2022
rs72932793	2	203701004	G	T	0.124983	-0.056914	0.007861	4.66e-13	102084	771257	0.753997	0	Any Migraine,IHGC	IHGC2022
rs72928620	2	203840973	T	G	0.124991	-0.056852	0.007852	4.67e-13	102084	771257	0.8388	0	Any Migraine,IHGC	IHGC2022
rs6901070	6	12865243	A	G	0.326282	0.039708	0.005485	4.69e-13	102084	771257	0.831577	0	Any Migraine,IHGC	IHGC2022
rs114155121	2	203718682	C	T	0.124937	-0.05688	0.007857	4.7e-13	102084	771257	0.774779	0	Any Migraine,IHGC	IHGC2022
rs143385727	2	203718869	G	A	0.124937	-0.05688	0.007857	4.7e-13	102084	771257	0.774695	0	Any Migraine,IHGC	IHGC2022
rs140750546	2	203863736	T	C	0.125091	-0.056977	0.007871	4.7e-13	102084	771257	0.810016	0	Any Migraine,IHGC	IHGC2022
rs1441748	9	119474700	C	T	0.145975	0.052054	0.007191	4.73e-13	102084	771257	0.555555	0	Any Migraine,IHGC	IHGC2022
rs72932716	2	203642244	G	T	0.128255	-0.056514	0.007808	4.76e-13	102084	771257	0.89205	0	Any Migraine,IHGC	IHGC2022
rs72932789	2	203699379	T	C	0.125002	-0.056882	0.007861	4.82e-13	102084	771257	0.756648	0	Any Migraine,IHGC	IHGC2022
rs9296494	6	12859886	G	A	0.325562	0.039517	0.005461	4.82e-13	102084	771257	0.852947	0	Any Migraine,IHGC	IHGC2022
rs10895275	11	102083608	A	T	0.333839	0.039293	0.005431	4.84e-13	102084	771257	0.361127	0.079739	Any Migraine,IHGC	IHGC2022
rs72932791	2	203700870	T	C	0.124988	-0.056871	0.007861	4.85e-13	102084	771257	0.755999	0	Any Migraine,IHGC	IHGC2022
rs172425	6	97075299	T	A	0.358237	-0.038992	0.005389	4.85e-13	102084	771257	0.325093	0.139845	Any Migraine,IHGC	IHGC2022
rs147361301	2	203729177	G	C	0.124907	-0.056826	0.007856	4.91e-13	102084	771257	0.775976	0	Any Migraine,IHGC	IHGC2022
rs60853238	9	119351967	G	C	0.146293	0.052006	0.00719	4.91e-13	102084	771257	0.603149	0	Any Migraine,IHGC	IHGC2022
rs150559122	2	203728447	A	G	0.124908	-0.056825	0.007856	4.92e-13	102084	771257	0.77551	0	Any Migraine,IHGC	IHGC2022
rs724650	6	39148595	G	C	0.255148	0.042804	0.005918	4.93e-13	102084	771257	0.64462	0	Any Migraine,IHGC	IHGC2022
rs4836758	9	119326719	C	T	0.144393	0.052713	0.007289	4.96e-13	102084	771257	0.586664	0	Any Migraine,IHGC	IHGC2022
rs72934514	2	203933339	G	A	0.120863	-0.058346	0.008068	4.97e-13	102084	771257	0.81694	0	Any Migraine,IHGC	IHGC2022
rs7389345	9	119444807	G	A	0.146336	0.052038	0.007198	5.05e-13	102084	771257	0.509882	0	Any Migraine,IHGC	IHGC2022
rs72932731	2	203650410	G	A	0.126557	-0.05671	0.007845	5.07e-13	102084	771257	0.782968	0	Any Migraine,IHGC	IHGC2022
rs149268645	2	203833018	A	G	0.127997	-0.057458	0.007949	5.08e-13	102084	771257	0.852799	0	Any Migraine,IHGC	IHGC2022
rs10895276	11	102083695	T	C	0.333782	0.03926	0.005431	5.08e-13	102084	771257	0.361485	0.079126	Any Migraine,IHGC	IHGC2022
rs1245452	14	27670656	C	G	0.384022	0.038266	0.005294	5.09e-13	102084	771257	0.205087	0.324496	Any Migraine,IHGC	IHGC2022
rs12661440	6	97082880	C	A	0.362653	-0.040437	0.005595	5.13e-13	102084	771257	0.611427	0	Any Migraine,IHGC	IHGC2022
rs211175	6	97073320	A	G	0.359074	-0.038841	0.005374	5.15e-13	102084	771257	0.32834	0.13455	Any Migraine,IHGC	IHGC2022
rs60772419	9	119438751	T	A	0.145918	0.052019	0.007198	5.15e-13	102084	771257	0.544102	0	Any Migraine,IHGC	IHGC2022
rs3784935	16	75336430	T	G	0.403499	0.03778	0.005228	5.16e-13	102084	771257	0.574988	0	Any Migraine,IHGC	IHGC2022
rs4836746	9	119310564	A	G	0.146848	0.051983	0.007193	5.17e-13	102084	771257	0.612972	0	Any Migraine,IHGC	IHGC2022
rs759696	12	4525155	C	A	0.214137	0.045099	0.006242	5.21e-13	102084	771257	0.444982	0	Any Migraine,IHGC	IHGC2022
rs4839849	6	97076673	C	T	0.359213	-0.038821	0.005375	5.32e-13	102084	771257	0.312538	0.160117	Any Migraine,IHGC	IHGC2022
rs35937717	16	75331567	C	A	0.412158	0.037616	0.005209	5.38e-13	102084	771257	0.624687	0	Any Migraine,IHGC	IHGC2022
rs4839848	6	97076577	A	G	0.359203	-0.038811	0.005375	5.4e-13	102084	771257	0.312306	0.160489	Any Migraine,IHGC	IHGC2022
rs7860124	9	71788949	A	C	0.41448	0.039372	0.005453	5.41e-13	102084	771257	0.076746	0.526033	Any Migraine,IHGC	IHGC2022
rs56023289	9	119349430	T	G	0.146286	0.051868	0.007184	5.42e-13	102084	771257	0.619716	0	Any Migraine,IHGC	IHGC2022
rs72932707	2	203639395	C	T	0.128881	-0.056267	0.007794	5.44e-13	102084	771257	0.888894	0	Any Migraine,IHGC	IHGC2022
rs4837615	9	119310901	G	C	0.147222	0.05187	0.007185	5.44e-13	102084	771257	0.651262	0	Any Migraine,IHGC	IHGC2022
rs146902012	2	204352252	T	C	0.036822	-0.103966	0.014402	5.45e-13	102084	771257	0.905002	0	Any Migraine,IHGC	IHGC2022
rs72932711	2	203639846	A	T	0.128832	-0.056229	0.00779	5.48e-13	102084	771257	0.883757	0	Any Migraine,IHGC	IHGC2022
rs55920375	9	119324932	C	A	0.146373	0.051902	0.007191	5.5e-13	102084	771257	0.643197	0	Any Migraine,IHGC	IHGC2022
rs984520	6	97076454	T	C	0.359189	-0.038786	0.005375	5.58e-13	102084	771257	0.311141	0.162355	Any Migraine,IHGC	IHGC2022
rs10983248	9	119342386	A	C	0.145133	0.052139	0.007226	5.58e-13	102084	771257	0.71079	0	Any Migraine,IHGC	IHGC2022
rs11640473	16	75403289	C	A	0.418908	0.038692	0.005363	5.61e-13	102084	771257	0.313594	0.156313	Any Migraine,IHGC	IHGC2022
rs211176	6	97073821	A	G	0.359096	-0.038777	0.005375	5.62e-13	102084	771257	0.327444	0.136013	Any Migraine,IHGC	IHGC2022
rs7872812	9	119341544	T	C	0.145129	0.05213	0.007225	5.62e-13	102084	771257	0.710684	0	Any Migraine,IHGC	IHGC2022
rs4837633	9	119332511	A	G	0.14689	0.051847	0.007186	5.63e-13	102084	771257	0.631208	0	Any Migraine,IHGC	IHGC2022
rs7869323	9	119341236	G	A	0.14513	0.052126	0.007225	5.65e-13	102084	771257	0.710486	0	Any Migraine,IHGC	IHGC2022
rs16933712	9	119343698	G	A	0.146304	0.051789	0.00718	5.69e-13	102084	771257	0.625023	0	Any Migraine,IHGC	IHGC2022
rs62574188	9	119464286	A	G	0.148849	0.051661	0.007162	5.7e-13	102084	771257	0.62856	0	Any Migraine,IHGC	IHGC2022
rs72934749	2	203746816	G	A	0.125734	-0.056635	0.007852	5.72e-13	102084	771257	0.834765	0	Any Migraine,IHGC	IHGC2022
rs59983726	9	119324647	T	A	0.146656	0.051854	0.00719	5.74e-13	102084	771257	0.648285	0	Any Migraine,IHGC	IHGC2022
rs7357669	9	71729914	T	C	0.378736	0.039733	0.005509	5.75e-13	102084	771257	0.085953	0.509694	Any Migraine,IHGC	IHGC2022
rs11149826	16	75435140	T	C	0.42177	0.038696	0.005366	5.75e-13	102084	771257	0.387941	0.032833	Any Migraine,IHGC	IHGC2022
rs202918	14	27672059	G	A	0.38391	0.038183	0.005295	5.76e-13	102084	771257	0.200876	0.330763	Any Migraine,IHGC	IHGC2022
rs6119893	20	31142813	T	G	0.335568	0.039285	0.005448	5.78e-13	102084	771257	0.502194	0	Any Migraine,IHGC	IHGC2022
rs58637290	9	119325456	T	C	0.14639	0.051855	0.007191	5.79e-13	102084	771257	0.634555	0	Any Migraine,IHGC	IHGC2022
rs56728425	9	119325489	C	T	0.146371	0.051867	0.007193	5.8e-13	102084	771257	0.635408	0	Any Migraine,IHGC	IHGC2022
rs144997119	2	203729763	A	G	0.124991	-0.056638	0.007855	5.81e-13	102084	771257	0.690373	0	Any Migraine,IHGC	IHGC2022
rs211182	6	97074513	A	G	0.359106	-0.038755	0.005375	5.81e-13	102084	771257	0.322479	0.144091	Any Migraine,IHGC	IHGC2022
rs55966826	9	119398965	G	A	0.144375	0.052687	0.007307	5.83e-13	102084	771257	0.418918	0	Any Migraine,IHGC	IHGC2022
rs11645329	16	75336679	C	G	0.403632	0.037686	0.005227	5.83e-13	102084	771257	0.551614	0	Any Migraine,IHGC	IHGC2022
rs72936869	2	203788950	C	T	0.126059	-0.05651	0.007839	5.86e-13	102084	771257	0.838336	0	Any Migraine,IHGC	IHGC2022
rs72928605	2	203832120	G	A	0.120169	-0.058319	0.00809	5.89e-13	102084	771257	0.853526	0	Any Migraine,IHGC	IHGC2022
rs61654164	9	119334290	T	C	0.146778	0.051739	0.007178	5.89e-13	102084	771257	0.613822	0	Any Migraine,IHGC	IHGC2022
rs4837622	9	119322646	T	C	0.146468	0.051764	0.007181	5.91e-13	102084	771257	0.624696	0	Any Migraine,IHGC	IHGC2022
rs73655414	9	119336613	C	T	0.146596	0.051752	0.00718	5.93e-13	102084	771257	0.627478	0	Any Migraine,IHGC	IHGC2022
rs35173225	7	73001021	T	C	0.121769	-0.058717	0.008148	5.98e-13	102084	771257	0.161938	0.388906	Any Migraine,IHGC	IHGC2022
rs56848636	9	119322309	G	C	0.146485	0.051749	0.007181	5.98e-13	102084	771257	0.62798	0	Any Migraine,IHGC	IHGC2022
rs55962567	9	119322251	T	C	0.146489	0.051745	0.007181	5.99e-13	102084	771257	0.628531	0	Any Migraine,IHGC	IHGC2022
rs61520570	9	119322506	C	A	0.14647	0.051747	0.007181	6e-13	102084	771257	0.625277	0	Any Migraine,IHGC	IHGC2022
rs61700493	9	119322554	C	A	0.146467	0.051749	0.007181	6e-13	102084	771257	0.625151	0	Any Migraine,IHGC	IHGC2022
rs72932709	2	203639501	G	A	0.128937	-0.056147	0.007792	6.01e-13	102084	771257	0.886991	0	Any Migraine,IHGC	IHGC2022
rs115130739	2	203725677	G	A	0.123077	-0.057668	0.008003	6.02e-13	102084	771257	0.787907	0	Any Migraine,IHGC	IHGC2022
rs11149827	16	75435143	A	G	0.421748	0.038654	0.005366	6.08e-13	102084	771257	0.383176	0.041321	Any Migraine,IHGC	IHGC2022
rs34029337	16	75326346	T	C	0.412214	0.037531	0.005211	6.15e-13	102084	771257	0.568119	0	Any Migraine,IHGC	IHGC2022
rs55651724	9	119314186	T	G	0.14639	0.051752	0.007185	6.16e-13	102084	771257	0.646223	0	Any Migraine,IHGC	IHGC2022
rs11641532	16	75329480	T	C	0.411874	0.037525	0.00521	6.16e-13	102084	771257	0.59505	0	Any Migraine,IHGC	IHGC2022
rs4837616	9	119310999	C	G	0.146759	0.051778	0.007189	6.17e-13	102084	771257	0.614171	0	Any Migraine,IHGC	IHGC2022
rs4837620	9	119320945	A	C	0.146604	0.051703	0.007179	6.17e-13	102084	771257	0.631207	0	Any Migraine,IHGC	IHGC2022
rs927272	6	97076139	T	A	0.359085	-0.038707	0.005375	6.18e-13	102084	771257	0.311764	0.161357	Any Migraine,IHGC	IHGC2022
rs72934706	2	203707752	G	A	0.125611	-0.056597	0.007859	6.2e-13	102084	771257	0.758709	0	Any Migraine,IHGC	IHGC2022
rs10217168	9	71794956	C	T	0.425078	0.037366	0.005189	6.2e-13	102084	771257	0.049002	0.580561	Any Migraine,IHGC	IHGC2022
rs62574404	9	119311443	T	C	0.146668	0.051768	0.007188	6.2e-13	102084	771257	0.626274	0	Any Migraine,IHGC	IHGC2022
rs10869975	9	71795034	C	T	0.42508	0.037365	0.005189	6.21e-13	102084	771257	0.048685	0.58125	Any Migraine,IHGC	IHGC2022
rs61173206	9	119314201	G	A	0.146766	0.051698	0.007179	6.23e-13	102084	771257	0.681431	0	Any Migraine,IHGC	IHGC2022
rs140201293	2	204015972	C	T	0.121742	-0.057529	0.007989	6.24e-13	102084	771257	0.803661	0	Any Migraine,IHGC	IHGC2022
rs10217120	9	71794919	G	A	0.425133	0.037357	0.005188	6.25e-13	102084	771257	0.048884	0.580818	Any Migraine,IHGC	IHGC2022
rs62574403	9	119311400	T	C	0.146704	0.051762	0.007189	6.25e-13	102084	771257	0.625051	0	Any Migraine,IHGC	IHGC2022
rs57610989	9	119325522	C	T	0.146181	0.051836	0.007199	6.25e-13	102084	771257	0.623525	0	Any Migraine,IHGC	IHGC2022
rs57243279	9	119340703	T	C	0.146357	0.051693	0.007179	6.25e-13	102084	771257	0.624928	0	Any Migraine,IHGC	IHGC2022
rs211178	6	97074094	A	T	0.357169	-0.038908	0.005404	6.26e-13	102084	771257	0.3815	0.044289	Any Migraine,IHGC	IHGC2022
rs58207453	9	119396644	T	C	0.147191	0.054456	0.007564	6.29e-13	102084	771257	0.513561	0	Any Migraine,IHGC	IHGC2022
rs41305463	9	119320107	C	T	0.146581	0.051688	0.00718	6.32e-13	102084	771257	0.636772	0	Any Migraine,IHGC	IHGC2022
rs62574407	9	119312489	T	C	0.146649	0.051705	0.007183	6.35e-13	102084	771257	0.626594	0	Any Migraine,IHGC	IHGC2022
rs62576081	9	119325787	A	G	0.146385	0.051776	0.007193	6.35e-13	102084	771257	0.617378	0	Any Migraine,IHGC	IHGC2022
rs60209746	9	119312475	T	C	0.146654	0.051703	0.007183	6.36e-13	102084	771257	0.626116	0	Any Migraine,IHGC	IHGC2022
rs59590954	9	119314131	C	A	0.146402	0.051719	0.007185	6.36e-13	102084	771257	0.641563	0	Any Migraine,IHGC	IHGC2022
rs62576102	9	119339271	C	T	0.146336	0.051674	0.007179	6.37e-13	102084	771257	0.624303	0	Any Migraine,IHGC	IHGC2022
rs1988040	6	97076271	A	G	0.358907	-0.038695	0.005376	6.39e-13	102084	771257	0.313479	0.158609	Any Migraine,IHGC	IHGC2022
rs4836748	9	119314116	T	A	0.146402	0.051716	0.007185	6.39e-13	102084	771257	0.641098	0	Any Migraine,IHGC	IHGC2022
rs58531689	9	119322447	G	C	0.146571	0.051693	0.007182	6.39e-13	102084	771257	0.631933	0	Any Migraine,IHGC	IHGC2022
rs3858420	11	102098354	C	G	0.333092	0.039253	0.005454	6.39e-13	102084	771257	0.42448	0	Any Migraine,IHGC	IHGC2022
rs17097560	11	102099495	C	G	0.332706	0.039305	0.005461	6.39e-13	102084	771257	0.418193	0	Any Migraine,IHGC	IHGC2022
rs4836756	9	119326375	C	G	0.146383	0.051781	0.007195	6.4e-13	102084	771257	0.616445	0	Any Migraine,IHGC	IHGC2022
rs4911100	20	31166129	C	G	0.338788	0.0398	0.00553	6.4e-13	102084	771257	0.414163	0	Any Migraine,IHGC	IHGC2022
rs12003311	9	119326174	C	T	0.146385	0.051774	0.007194	6.41e-13	102084	771257	0.616835	0	Any Migraine,IHGC	IHGC2022
rs10849060	12	4523243	A	G	0.214392	0.045022	0.006256	6.41e-13	102084	771257	0.343767	0.109077	Any Migraine,IHGC	IHGC2022
rs4837621	9	119321202	A	G	0.146579	0.051669	0.00718	6.43e-13	102084	771257	0.63461	0	Any Migraine,IHGC	IHGC2022
rs4836753	9	119321131	C	A	0.146588	0.051664	0.007179	6.44e-13	102084	771257	0.635543	0	Any Migraine,IHGC	IHGC2022
rs116773016	2	203811902	T	A	0.124438	-0.056815	0.007895	6.46e-13	102084	771257	0.842439	0	Any Migraine,IHGC	IHGC2022
rs114604411	2	203811912	C	A	0.124438	-0.056814	0.007895	6.46e-13	102084	771257	0.842406	0	Any Migraine,IHGC	IHGC2022
rs62574161	9	119424130	T	C	0.146611	0.051679	0.007182	6.46e-13	102084	771257	0.541466	0	Any Migraine,IHGC	IHGC2022
rs4836755	9	119326282	T	C	0.146534	0.051774	0.007195	6.48e-13	102084	771257	0.622687	0	Any Migraine,IHGC	IHGC2022
rs211180	6	97074204	C	T	0.359054	-0.038678	0.005375	6.49e-13	102084	771257	0.321991	0.144882	Any Migraine,IHGC	IHGC2022
rs4240555	6	97076274	C	T	0.358933	-0.03868	0.005376	6.51e-13	102084	771257	0.310932	0.162688	Any Migraine,IHGC	IHGC2022
rs59375457	9	119324581	G	A	0.146618	0.051737	0.007191	6.51e-13	102084	771257	0.620251	0	Any Migraine,IHGC	IHGC2022
rs211181	6	97074224	T	C	0.359055	-0.038674	0.005375	6.52e-13	102084	771257	0.321793	0.145204	Any Migraine,IHGC	IHGC2022
rs984519	6	97076223	A	G	0.358919	-0.038676	0.005376	6.54e-13	102084	771257	0.309909	0.164324	Any Migraine,IHGC	IHGC2022
rs9969759	9	119327784	T	G	0.147172	0.051787	0.007198	6.54e-13	102084	771257	0.635992	0	Any Migraine,IHGC	IHGC2022
rs55673802	9	119323973	G	A	0.146684	0.051705	0.007187	6.55e-13	102084	771257	0.627633	0	Any Migraine,IHGC	IHGC2022
rs4836759	9	119326760	G	A	0.146379	0.051765	0.007196	6.57e-13	102084	771257	0.616172	0	Any Migraine,IHGC	IHGC2022
rs62574423	9	119323249	A	G	0.146685	0.051689	0.007186	6.59e-13	102084	771257	0.629367	0	Any Migraine,IHGC	IHGC2022
rs4836760	9	119326799	A	G	0.146375	0.051762	0.007196	6.6e-13	102084	771257	0.616107	0	Any Migraine,IHGC	IHGC2022
rs4837641	9	119338307	G	A	0.146335	0.051639	0.007179	6.61e-13	102084	771257	0.623845	0	Any Migraine,IHGC	IHGC2022
rs211177	6	97074088	T	C	0.357177	-0.038862	0.005403	6.62e-13	102084	771257	0.385522	0.037149	Any Migraine,IHGC	IHGC2022
rs62574415	9	119319171	T	C	0.146594	0.051645	0.00718	6.62e-13	102084	771257	0.635284	0	Any Migraine,IHGC	IHGC2022
rs62574416	9	119319201	A	G	0.146593	0.051646	0.00718	6.62e-13	102084	771257	0.635273	0	Any Migraine,IHGC	IHGC2022
rs4711841	6	12818142	C	G	0.347424	0.038862	0.005403	6.63e-13	102084	771257	0.218421	0.304633	Any Migraine,IHGC	IHGC2022
rs211179	6	97074103	G	A	0.357052	-0.038868	0.005404	6.63e-13	102084	771257	0.389435	0.030156	Any Migraine,IHGC	IHGC2022
rs12787996	11	102057068	A	C	0.331841	0.039239	0.005456	6.63e-13	102084	771257	0.339599	0.116013	Any Migraine,IHGC	IHGC2022
rs60542122	9	119324994	A	T	0.147355	0.051893	0.007215	6.64e-13	102084	771257	0.456032	0	Any Migraine,IHGC	IHGC2022
rs62576092	9	119332823	T	C	0.146419	0.051891	0.007215	6.64e-13	102084	771257	0.621526	0	Any Migraine,IHGC	IHGC2022
rs1570197	9	119337861	G	A	0.146334	0.051636	0.007179	6.64e-13	102084	771257	0.623508	0	Any Migraine,IHGC	IHGC2022
rs144505847	2	203672406	T	C	0.125897	-0.056443	0.007848	6.66e-13	102084	771257	0.788342	0	Any Migraine,IHGC	IHGC2022
rs4675310	2	203880834	G	A	0.127261	-0.056787	0.007896	6.67e-13	102084	771257	0.836876	0	Any Migraine,IHGC	IHGC2022
rs10114369	9	71799697	A	T	0.425001	0.037514	0.005216	6.67e-13	102084	771257	0.02938	0.66642	Any Migraine,IHGC	IHGC2022
rs60879781	6	97075466	T	A	0.359085	-0.038649	0.005375	6.7e-13	102084	771257	0.322091	0.144721	Any Migraine,IHGC	IHGC2022
rs16933688	9	119337406	C	T	0.146332	0.051626	0.00718	6.71e-13	102084	771257	0.62336	0	Any Migraine,IHGC	IHGC2022
rs62574414	9	119319025	C	T	0.146606	0.051634	0.007181	6.72e-13	102084	771257	0.634397	0	Any Migraine,IHGC	IHGC2022
rs2351524	2	203880992	T	C	0.127253	-0.056779	0.007897	6.73e-13	102084	771257	0.826062	0	Any Migraine,IHGC	IHGC2022
rs4836761	9	119326823	C	T	0.146393	0.051744	0.007196	6.73e-13	102084	771257	0.614318	0	Any Migraine,IHGC	IHGC2022
rs62576082	9	119327167	A	C	0.14669	0.051704	0.007191	6.73e-13	102084	771257	0.651734	0	Any Migraine,IHGC	IHGC2022
rs62574413	9	119318928	C	T	0.146606	0.051631	0.007181	6.75e-13	102084	771257	0.634429	0	Any Migraine,IHGC	IHGC2022
rs59878225	9	119415094	T	A	0.146478	0.051643	0.007183	6.76e-13	102084	771257	0.557242	0	Any Migraine,IHGC	IHGC2022
rs59296768	6	97075535	T	C	0.359081	-0.038641	0.005375	6.78e-13	102084	771257	0.32185	0.145111	Any Migraine,IHGC	IHGC2022
rs58577541	9	119318382	A	C	0.146601	0.051628	0.007181	6.78e-13	102084	771257	0.635995	0	Any Migraine,IHGC	IHGC2022
rs60949535	9	119336964	C	G	0.146332	0.051615	0.00718	6.79e-13	102084	771257	0.623599	0	Any Migraine,IHGC	IHGC2022
rs58703270	9	119318782	A	G	0.146608	0.051624	0.007181	6.8e-13	102084	771257	0.634885	0	Any Migraine,IHGC	IHGC2022
rs58280438	9	119316813	A	G	0.14659	0.051624	0.007181	6.81e-13	102084	771257	0.63858	0	Any Migraine,IHGC	IHGC2022
rs56265170	9	119314382	T	C	0.146593	0.051629	0.007182	6.82e-13	102084	771257	0.636146	0	Any Migraine,IHGC	IHGC2022
rs10116236	9	119318872	T	C	0.146933	0.051574	0.007175	6.82e-13	102084	771257	0.674905	0	Any Migraine,IHGC	IHGC2022
rs1893498	11	102055452	T	A	0.342979	0.0389	0.005412	6.83e-13	102084	771257	0.439212	0	Any Migraine,IHGC	IHGC2022
rs149846585	2	203736251	G	C	0.127283	-0.056508	0.007861	6.84e-13	102084	771257	0.769068	0	Any Migraine,IHGC	IHGC2022
rs62574410	9	119317660	A	G	0.146593	0.05162	0.007181	6.84e-13	102084	771257	0.636535	0	Any Migraine,IHGC	IHGC2022
rs4836749	9	119314889	T	C	0.146597	0.051625	0.007182	6.85e-13	102084	771257	0.63733	0	Any Migraine,IHGC	IHGC2022
rs6489540	12	4522025	C	T	0.214428	0.044999	0.00626	6.85e-13	102084	771257	0.363663	0.075388	Any Migraine,IHGC	IHGC2022
rs1412741	6	12817667	G	A	0.347414	0.038826	0.005402	6.86e-13	102084	771257	0.217381	0.306184	Any Migraine,IHGC	IHGC2022
rs4836752	9	119315203	C	G	0.146591	0.051621	0.007182	6.87e-13	102084	771257	0.638562	0	Any Migraine,IHGC	IHGC2022
rs62576101	9	119336678	G	C	0.146332	0.051603	0.00718	6.87e-13	102084	771257	0.623853	0	Any Migraine,IHGC	IHGC2022
rs78347964	1	115617190	A	G	0.043604	0.087679	0.012199	6.89e-13	102084	771257	0.11691	0.458327	Any Migraine,IHGC	IHGC2022
rs72932759	2	203674288	A	G	0.125898	-0.0564	0.007849	6.97e-13	102084	771257	0.792007	0	Any Migraine,IHGC	IHGC2022
rs6081658	20	19544019	A	G	0.30948	0.039899	0.005553	6.97e-13	102084	771257	0.88283	0	Any Migraine,IHGC	IHGC2022
rs3863442	16	75362908	C	T	0.40459	0.037629	0.005237	7.01e-13	102084	771257	0.556178	0	Any Migraine,IHGC	IHGC2022
rs13390819	2	234771623	C	T	0.159378	-0.0508	0.007071	7.02e-13	102084	771257	0.652844	0	Any Migraine,IHGC	IHGC2022
rs67620903	1	3111119	A	C	0.143109	0.064505	0.008978	7.03e-13	102084	771257	0.062349	0.553096	Any Migraine,IHGC	IHGC2022
rs10118576	9	119317608	C	T	0.146922	0.051544	0.007175	7.05e-13	102084	771257	0.673942	0	Any Migraine,IHGC	IHGC2022
rs10120556	9	119316612	G	A	0.146916	0.051543	0.007175	7.07e-13	102084	771257	0.675745	0	Any Migraine,IHGC	IHGC2022
rs1245451	14	27671043	A	T	0.383903	0.038035	0.005295	7.09e-13	102084	771257	0.217917	0.305386	Any Migraine,IHGC	IHGC2022
rs28411124	9	119315997	C	T	0.14692	0.05154	0.007175	7.1e-13	102084	771257	0.67568	0	Any Migraine,IHGC	IHGC2022
rs202919	14	27672375	A	T	0.383886	0.038036	0.005296	7.13e-13	102084	771257	0.209997	0.317188	Any Migraine,IHGC	IHGC2022
rs72932765	2	203679183	T	C	0.126096	-0.056361	0.007848	7.16e-13	102084	771257	0.805695	0	Any Migraine,IHGC	IHGC2022
rs57557118	9	119311726	T	C	0.146677	0.051596	0.007185	7.21e-13	102084	771257	0.610038	0	Any Migraine,IHGC	IHGC2022
rs7304750	12	4521569	T	A	0.214405	0.044978	0.006263	7.21e-13	102084	771257	0.370473	0.063621	Any Migraine,IHGC	IHGC2022
rs56232900	9	119335857	A	G	0.146329	0.051555	0.00718	7.22e-13	102084	771257	0.626197	0	Any Migraine,IHGC	IHGC2022
rs10882405	10	95974208	T	C	0.396423	0.037971	0.005288	7.25e-13	102084	771257	0.011287	0.692253	Any Migraine,IHGC	IHGC2022
rs73655411	9	119333192	T	C	0.146293	0.051568	0.007182	7.26e-13	102084	771257	0.643135	0	Any Migraine,IHGC	IHGC2022
rs10869976	9	71797578	T	C	0.425182	0.037244	0.005188	7.29e-13	102084	771257	0.047606	0.583613	Any Migraine,IHGC	IHGC2022
rs73655413	9	119335554	G	A	0.146142	0.051608	0.007189	7.3e-13	102084	771257	0.62834	0	Any Migraine,IHGC	IHGC2022
rs6112451	20	19516675	G	T	0.220757	0.044308	0.006172	7.32e-13	102084	771257	0.312576	0.160057	Any Migraine,IHGC	IHGC2022
rs72932770	2	203680954	C	T	0.125852	-0.056336	0.007849	7.39e-13	102084	771257	0.788442	0	Any Migraine,IHGC	IHGC2022
rs10115283	9	71801162	G	T	0.425513	0.037228	0.005187	7.39e-13	102084	771257	0.043705	0.592362	Any Migraine,IHGC	IHGC2022
rs72932763	2	203678658	T	A	0.125877	-0.056329	0.007849	7.44e-13	102084	771257	0.789562	0	Any Migraine,IHGC	IHGC2022
rs72932767	2	203679306	C	T	0.125856	-0.056326	0.00785	7.5e-13	102084	771257	0.788597	0	Any Migraine,IHGC	IHGC2022
rs4836776	9	119364296	C	G	0.146394	0.051539	0.007183	7.5e-13	102084	771257	0.607585	0	Any Migraine,IHGC	IHGC2022
rs4836766	9	119334663	T	C	0.146323	0.051519	0.00718	7.51e-13	102084	771257	0.625999	0	Any Migraine,IHGC	IHGC2022
rs55671228	9	119405831	C	T	0.146203	0.051524	0.007181	7.52e-13	102084	771257	0.590627	0	Any Migraine,IHGC	IHGC2022
rs1171665	1	156412614	C	T	0.148305	0.053485	0.007454	7.53e-13	102084	771257	0.262334	0.248488	Any Migraine,IHGC	IHGC2022
rs73655468	9	119434113	T	C	0.142655	0.052123	0.007265	7.56e-13	102084	771257	0.614191	0	Any Migraine,IHGC	IHGC2022
rs62576083	9	119327236	T	C	0.146478	0.051638	0.007198	7.59e-13	102084	771257	0.623941	0	Any Migraine,IHGC	IHGC2022
rs16933729	9	119351849	G	A	0.146729	0.051468	0.007175	7.6e-13	102084	771257	0.702166	0	Any Migraine,IHGC	IHGC2022
rs34482346	7	72915521	C	G	0.120355	-0.058489	0.008153	7.61e-13	102084	771257	0.064839	0.548257	Any Migraine,IHGC	IHGC2022
rs58077965	9	119333916	A	G	0.146322	0.051506	0.00718	7.62e-13	102084	771257	0.626248	0	Any Migraine,IHGC	IHGC2022
rs72932755	2	203673563	T	A	0.125771	-0.056377	0.00786	7.66e-13	102084	771257	0.789555	0	Any Migraine,IHGC	IHGC2022
rs1866955	9	119402563	G	C	0.145494	0.051647	0.007201	7.67e-13	102084	771257	0.607137	0	Any Migraine,IHGC	IHGC2022
rs115400054	2	203676105	T	C	0.121644	-0.057589	0.008029	7.68e-13	102084	771257	0.795265	0	Any Migraine,IHGC	IHGC2022
rs56367245	9	119333696	C	T	0.146321	0.051497	0.00718	7.69e-13	102084	771257	0.625994	0	Any Migraine,IHGC	IHGC2022
rs1155349	6	39146130	A	G	0.2707	0.042199	0.005884	7.71e-13	102084	771257	0.568495	0	Any Migraine,IHGC	IHGC2022
rs75141346	2	203685119	G	A	0.12612	-0.056248	0.007844	7.76e-13	102084	771257	0.803911	0	Any Migraine,IHGC	IHGC2022
rs7914268	10	95979526	A	G	0.391331	0.037945	0.005292	7.77e-13	102084	771257	0.010472	0.696293	Any Migraine,IHGC	IHGC2022
rs4837634	9	119332516	T	A	0.146289	0.051505	0.007183	7.79e-13	102084	771257	0.646215	0	Any Migraine,IHGC	IHGC2022
rs7110557	11	102068051	T	C	0.348353	0.03856	0.005378	7.8e-13	102084	771257	0.511564	0	Any Migraine,IHGC	IHGC2022
rs6119267	20	31163914	G	C	0.327762	0.04002	0.005582	7.85e-13	102084	771257	0.680628	0	Any Migraine,IHGC	IHGC2022
rs62576087	9	119329760	G	A	0.146334	0.051538	0.00719	7.91e-13	102084	771257	0.665944	0	Any Migraine,IHGC	IHGC2022
rs58037465	9	119329779	T	G	0.146334	0.051535	0.00719	7.92e-13	102084	771257	0.666122	0	Any Migraine,IHGC	IHGC2022
rs71308491	3	154323860	T	C	0.059629	-0.090857	0.012676	7.93e-13	102084	771257	0.406451	0	Any Migraine,IHGC	IHGC2022
rs60847503	9	119408916	A	C	0.145793	0.051588	0.007197	7.94e-13	102084	771257	0.591552	0	Any Migraine,IHGC	IHGC2022
rs7931576	11	102074881	A	G	0.338439	0.038909	0.005429	7.95e-13	102084	771257	0.411469	0	Any Migraine,IHGC	IHGC2022
rs7553849	1	3214170	T	C	0.227599	0.043768	0.006107	7.97e-13	102084	771257	0.01491	0.676194	Any Migraine,IHGC	IHGC2022
rs115827549	2	203725678	C	A	0.123313	-0.057215	0.007983	7.97e-13	102084	771257	0.793112	0	Any Migraine,IHGC	IHGC2022
rs60933913	9	119333441	C	A	0.146333	0.051467	0.007181	7.98e-13	102084	771257	0.624577	0	Any Migraine,IHGC	IHGC2022
rs62576091	9	119332813	A	T	0.146321	0.051474	0.007183	8.02e-13	102084	771257	0.63448	0	Any Migraine,IHGC	IHGC2022
rs73655406	9	119328093	C	T	0.146371	0.05155	0.007194	8.05e-13	102084	771257	0.636357	0	Any Migraine,IHGC	IHGC2022
rs1413525	6	97073096	T	C	0.357629	-0.03869	0.005401	8.15e-13	102084	771257	0.31455	0.156889	Any Migraine,IHGC	IHGC2022
rs12238214	9	119313708	A	G	0.14673	0.051419	0.007179	8.25e-13	102084	771257	0.640273	0	Any Migraine,IHGC	IHGC2022
rs1875452	1	3212922	C	G	0.228346	0.043754	0.006109	8.27e-13	102084	771257	0.013505	0.682103	Any Migraine,IHGC	IHGC2022
rs1555445	20	31175258	T	A	0.316579	0.040675	0.00568	8.3e-13	102084	771257	0.694865	0	Any Migraine,IHGC	IHGC2022
rs703848	12	57428353	A	G	0.300991	0.04043	0.005646	8.33e-13	102084	771257	0.165919	0.38292	Any Migraine,IHGC	IHGC2022
rs9490293	6	121799360	C	T	0.363386	0.038295	0.005349	8.45e-13	102084	771257	0.117098	0.458028	Any Migraine,IHGC	IHGC2022
rs58020900	9	119351506	G	A	0.144063	0.05229	0.007304	8.45e-13	102084	771257	0.641672	0	Any Migraine,IHGC	IHGC2022
rs150622102	2	203716804	C	G	0.123579	-0.057012	0.007964	8.46e-13	102084	771257	0.781153	0	Any Migraine,IHGC	IHGC2022
rs4836763	9	119331287	G	A	0.146271	0.051432	0.007185	8.54e-13	102084	771257	0.645841	0	Any Migraine,IHGC	IHGC2022
rs17654076	6	121801471	G	C	0.366976	0.038255	0.005345	8.55e-13	102084	771257	0.093942	0.495983	Any Migraine,IHGC	IHGC2022
rs62576084	9	119328257	A	G	0.146388	0.051469	0.007192	8.59e-13	102084	771257	0.64385	0	Any Migraine,IHGC	IHGC2022
rs58494876	9	119328378	C	T	0.146386	0.051468	0.007191	8.59e-13	102084	771257	0.644283	0	Any Migraine,IHGC	IHGC2022
rs59443045	9	119324367	T	C	0.146662	0.051448	0.007189	8.6e-13	102084	771257	0.573168	0	Any Migraine,IHGC	IHGC2022
rs60542839	9	119328532	C	T	0.146382	0.051461	0.007191	8.62e-13	102084	771257	0.644963	0	Any Migraine,IHGC	IHGC2022
rs62574401	9	119310066	C	A	0.146902	0.051533	0.007201	8.64e-13	102084	771257	0.61883	0	Any Migraine,IHGC	IHGC2022
rs4837715	9	119411226	C	T	0.146764	0.051362	0.007178	8.67e-13	102084	771257	0.610524	0	Any Migraine,IHGC	IHGC2022
rs13246993	7	73022746	A	G	0.126574	-0.057101	0.00798	8.68e-13	102084	771257	0.264334	0.235438	Any Migraine,IHGC	IHGC2022
rs6046169	20	19524558	T	C	0.225399	0.043685	0.006105	8.68e-13	102084	771257	0.300466	0.179328	Any Migraine,IHGC	IHGC2022
rs1245453	14	27669107	C	T	0.385184	0.038127	0.005329	8.71e-13	102084	771257	0.23273	0.283238	Any Migraine,IHGC	IHGC2022
rs7091149	10	100755959	C	T	0.090609	-0.064615	0.009031	8.72e-13	102084	771257	0.586375	0	Any Migraine,IHGC	IHGC2022
rs4836765	9	119331477	G	C	0.146258	0.051408	0.007185	8.73e-13	102084	771257	0.643621	0	Any Migraine,IHGC	IHGC2022
rs62576086	9	119329158	T	A	0.146336	0.051455	0.007192	8.74e-13	102084	771257	0.647587	0	Any Migraine,IHGC	IHGC2022
rs140606214	2	203726501	C	G	0.123612	-0.056879	0.00795	8.76e-13	102084	771257	0.783507	0	Any Migraine,IHGC	IHGC2022
rs10115134	9	71800562	C	T	0.425255	0.037096	0.005186	8.83e-13	102084	771257	0.047804	0.583177	Any Migraine,IHGC	IHGC2022
rs9969847	9	119330375	A	T	0.146361	0.051407	0.007187	8.83e-13	102084	771257	0.646385	0	Any Migraine,IHGC	IHGC2022
rs73655407	9	119329247	T	C	0.14638	0.051426	0.00719	8.85e-13	102084	771257	0.644798	0	Any Migraine,IHGC	IHGC2022
rs73655408	9	119329434	C	G	0.146376	0.05142	0.007189	8.87e-13	102084	771257	0.645152	0	Any Migraine,IHGC	IHGC2022
rs41266667	9	119331129	G	A	0.146257	0.051395	0.007186	8.87e-13	102084	771257	0.644507	0	Any Migraine,IHGC	IHGC2022
rs145664840	2	203726502	A	G	0.123556	-0.056806	0.007943	8.9e-13	102084	771257	0.808371	0	Any Migraine,IHGC	IHGC2022
rs41266665	9	119330792	A	G	0.146507	0.051405	0.007187	8.9e-13	102084	771257	0.649194	0	Any Migraine,IHGC	IHGC2022
rs34689035	10	96085375	T	A	0.25253	-0.044488	0.00622	8.9e-13	102084	771257	0.259705	0.253051	Any Migraine,IHGC	IHGC2022
rs9969846	9	119330272	G	T	0.146368	0.051402	0.007187	8.91e-13	102084	771257	0.644911	0	Any Migraine,IHGC	IHGC2022
rs6046178	20	19533453	C	T	0.302069	0.039954	0.005587	8.95e-13	102084	771257	0.833692	0	Any Migraine,IHGC	IHGC2022
rs2860750	10	95973747	C	T	0.405302	0.037755	0.00528	8.97e-13	102084	771257	0.04088	0.598929	Any Migraine,IHGC	IHGC2022
rs9969799	9	119330515	A	G	0.146367	0.05139	0.007187	8.98e-13	102084	771257	0.645846	0	Any Migraine,IHGC	IHGC2022
rs10116835	9	119324583	A	G	0.146862	0.051384	0.007186	9.02e-13	102084	771257	0.625925	0	Any Migraine,IHGC	IHGC2022
rs1358860	9	119350446	G	A	0.146815	0.05128	0.007172	9.02e-13	102084	771257	0.717549	0	Any Migraine,IHGC	IHGC2022
rs7924025	10	100758319	C	T	0.090666	-0.06453	0.009026	9.05e-13	102084	771257	0.585301	0	Any Migraine,IHGC	IHGC2022
rs111269058	7	72975702	T	C	0.119694	-0.059118	0.008271	9.18e-13	102084	771257	0.107919	0.472806	Any Migraine,IHGC	IHGC2022
rs62574405	9	119311468	C	T	0.146704	0.051654	0.007227	9.2e-13	102084	771257	0.460479	0	Any Migraine,IHGC	IHGC2022
rs7907604	10	100758193	A	G	0.090664	-0.064513	0.009026	9.2e-13	102084	771257	0.585102	0	Any Migraine,IHGC	IHGC2022
rs13221253	7	72922233	G	A	0.122161	-0.057602	0.00806	9.25e-13	102084	771257	0.057779	0.562191	Any Migraine,IHGC	IHGC2022
rs11608234	11	102093750	A	G	0.327349	0.039511	0.005529	9.25e-13	102084	771257	0.346646	0.104263	Any Migraine,IHGC	IHGC2022
rs11583027	1	115808551	A	C	0.363642	-0.03903	0.005461	9.27e-13	102084	771257	0.62769	0	Any Migraine,IHGC	IHGC2022
rs7605484	2	203724495	A	T	0.124829	-0.056176	0.007861	9.27e-13	102084	771257	0.794969	0	Any Migraine,IHGC	IHGC2022
rs114876710	1	115343917	C	T	0.043464	0.087388	0.012229	9.3e-13	102084	771257	0.1357	0.428862	Any Migraine,IHGC	IHGC2022
rs4919265	10	100757489	T	G	0.090618	-0.064519	0.009029	9.31e-13	102084	771257	0.587388	0	Any Migraine,IHGC	IHGC2022
rs8077768	17	78256432	C	T	0.47684	0.039696	0.005555	9.32e-13	102084	771257	0.384541	0.038896	Any Migraine,IHGC	IHGC2022
rs13231516	7	72863249	G	T	0.121077	-0.057221	0.008008	9.33e-13	102084	771257	0.043266	0.593369	Any Migraine,IHGC	IHGC2022
rs35952313	16	75362787	C	G	0.416411	0.037575	0.005259	9.36e-13	102084	771257	0.491697	0	Any Migraine,IHGC	IHGC2022
rs6035372	20	19516254	G	A	0.221239	0.043921	0.006147	9.36e-13	102084	771257	0.300285	0.179615	Any Migraine,IHGC	IHGC2022
rs42854	5	74963277	G	C	0.311652	0.039387	0.005513	9.4e-13	102084	771257	0.000629	0.794795	Any Migraine,IHGC	IHGC2022
rs7979875	12	4515689	T	G	0.214282	0.044898	0.006285	9.43e-13	102084	771257	0.378556	0.049485	Any Migraine,IHGC	IHGC2022
rs11189866	10	100682302	A	G	0.084516	-0.066071	0.009251	9.57e-13	102084	771257	0.322147	0.14463	Any Migraine,IHGC	IHGC2022
rs1810635	20	31131309	T	A	0.335126	0.039117	0.005477	9.58e-13	102084	771257	0.498864	0	Any Migraine,IHGC	IHGC2022
rs17111066	10	100759555	G	C	0.090658	-0.064458	0.009027	9.67e-13	102084	771257	0.59611	0	Any Migraine,IHGC	IHGC2022
rs12260410	10	100759158	C	T	0.090686	-0.064438	0.009025	9.7e-13	102084	771257	0.594268	0	Any Migraine,IHGC	IHGC2022
rs8087942	18	55192245	G	A	0.333039	-0.039215	0.005492	9.71e-13	102084	771257	0.280116	0.21116	Any Migraine,IHGC	IHGC2022
rs72932772	2	203682304	G	C	0.125538	-0.056053	0.007851	9.72e-13	102084	771257	0.796536	0	Any Migraine,IHGC	IHGC2022
rs575194	2	234768475	T	C	0.160461	-0.050372	0.007057	9.85e-13	102084	771257	0.637198	0	Any Migraine,IHGC	IHGC2022
rs13246490	7	72992350	T	C	0.123006	-0.057224	0.008017	9.87e-13	102084	771257	0.109334	0.470508	Any Migraine,IHGC	IHGC2022
rs13232120	7	72983310	T	A	0.12294	-0.056792	0.007958	9.96e-13	102084	771257	0.106645	0.474882	Any Migraine,IHGC	IHGC2022
rs17782601	12	4519437	C	T	0.214272	0.044732	0.006268	9.97e-13	102084	771257	0.369234	0.065771	Any Migraine,IHGC	IHGC2022
rs3851738	16	75387533	G	C	0.418621	0.037545	0.005261	9.99e-13	102084	771257	0.48721	0	Any Migraine,IHGC	IHGC2022
rs11187832	10	96005466	T	A	0.392594	0.03771	0.005284	1e-12	102084	771257	0.009844	0.699538	Any Migraine,IHGC	IHGC2022
rs72934556	2	203990789	G	T	0.124106	-0.057608	0.008074	1.01e-12	102084	771257	0.836366	0	Any Migraine,IHGC	IHGC2022
rs12347431	9	119336189	A	G	0.147364	0.051139	0.007168	1.01e-12	102084	771257	0.765172	0	Any Migraine,IHGC	IHGC2022
rs12341354	9	119348942	G	C	0.146811	0.051139	0.007168	1.01e-12	102084	771257	0.714934	0	Any Migraine,IHGC	IHGC2022
rs7910906	10	100758579	A	C	0.090623	-0.064411	0.009028	1.01e-12	102084	771257	0.581696	0	Any Migraine,IHGC	IHGC2022
rs10514393	16	75344476	C	T	0.414777	0.037166	0.005209	1.01e-12	102084	771257	0.36838	0.067252	Any Migraine,IHGC	IHGC2022
rs2650888	2	234767398	G	A	0.160443	-0.050352	0.007058	1.02e-12	102084	771257	0.637702	0	Any Migraine,IHGC	IHGC2022
rs62574424	9	119323390	T	A	0.148274	0.051143	0.00717	1.02e-12	102084	771257	0.677712	0	Any Migraine,IHGC	IHGC2022
rs34763247	7	72866616	T	A	0.121073	-0.057119	0.008008	1.03e-12	102084	771257	0.044316	0.590967	Any Migraine,IHGC	IHGC2022
rs62574427	9	119324318	G	A	0.146628	0.051273	0.00719	1.03e-12	102084	771257	0.547532	0	Any Migraine,IHGC	IHGC2022
rs73655405	9	119328087	T	G	0.146218	0.051371	0.007203	1.03e-12	102084	771257	0.659712	0	Any Migraine,IHGC	IHGC2022
rs7200616	16	75366089	G	A	0.414428	0.037142	0.005208	1.03e-12	102084	771257	0.334055	0.125175	Any Migraine,IHGC	IHGC2022
rs144352432	1	115615476	G	C	0.043593	0.087071	0.01221	1.04e-12	102084	771257	0.122647	0.449229	Any Migraine,IHGC	IHGC2022
rs33951980	7	73029437	T	C	0.12751	-0.056794	0.007965	1.04e-12	102084	771257	0.280691	0.210269	Any Migraine,IHGC	IHGC2022
rs9314865	9	71801495	G	A	0.425363	0.036971	0.005185	1.04e-12	102084	771257	0.046715	0.585581	Any Migraine,IHGC	IHGC2022
rs62574426	9	119324316	T	A	0.146628	0.051267	0.007189	1.04e-12	102084	771257	0.547612	0	Any Migraine,IHGC	IHGC2022
rs13225450	7	72976123	T	C	0.12269	-0.057009	0.007996	1.05e-12	102084	771257	0.093748	0.496312	Any Migraine,IHGC	IHGC2022
rs62574429	9	119324418	C	A	0.146618	0.051264	0.007191	1.05e-12	102084	771257	0.5469	0	Any Migraine,IHGC	IHGC2022
rs10121441	9	119346029	C	A	0.146799	0.051094	0.007167	1.05e-12	102084	771257	0.720314	0	Any Migraine,IHGC	IHGC2022
rs3765524	10	96058298	T	C	0.274974	-0.041307	0.005793	1.05e-12	102084	771257	0.199174	0.333295	Any Migraine,IHGC	IHGC2022
rs7897719	10	100766403	A	C	0.090837	-0.064339	0.009025	1.05e-12	102084	771257	0.598542	0	Any Migraine,IHGC	IHGC2022
rs12422981	12	57294066	C	T	0.48395	0.036741	0.005153	1.05e-12	102084	771257	0.570692	0	Any Migraine,IHGC	IHGC2022
rs72936304	2	204036357	G	T	0.122554	-0.056735	0.007959	1.06e-12	102084	771257	0.746611	0	Any Migraine,IHGC	IHGC2022
rs9490288	6	121793487	G	A	0.367404	0.038046	0.005337	1.06e-12	102084	771257	0.106286	0.475469	Any Migraine,IHGC	IHGC2022
rs10121095	9	119329446	T	C	0.14651	0.051272	0.007193	1.06e-12	102084	771257	0.697636	0	Any Migraine,IHGC	IHGC2022
rs947542	10	100661838	A	G	0.084414	-0.065877	0.009243	1.06e-12	102084	771257	0.338729	0.117455	Any Migraine,IHGC	IHGC2022
rs2033049	11	10666405	C	T	0.466702	0.036927	0.005181	1.06e-12	102084	771257	0.596005	0	Any Migraine,IHGC	IHGC2022
rs12180318	6	121792028	C	T	0.36751	0.038049	0.005339	1.07e-12	102084	771257	0.109424	0.470361	Any Migraine,IHGC	IHGC2022
rs9980618	21	35600505	T	C	0.131844	-0.05524	0.007753	1.08e-12	102084	771257	0.644063	0	Any Migraine,IHGC	IHGC2022
rs4837635	9	119332640	T	G	0.146324	0.051442	0.007221	1.09e-12	102084	771257	0.477147	0	Any Migraine,IHGC	IHGC2022
rs7872204	9	119345154	A	T	0.146801	0.05106	0.007167	1.09e-12	102084	771257	0.722949	0	Any Migraine,IHGC	IHGC2022
rs6046164	20	19516606	G	A	0.221525	0.043937	0.006168	1.09e-12	102084	771257	0.293471	0.190344	Any Migraine,IHGC	IHGC2022
rs13234131	7	73025975	G	A	0.126311	-0.056833	0.007981	1.11e-12	102084	771257	0.293212	0.19075	Any Migraine,IHGC	IHGC2022
rs4836764	9	119331370	T	C	0.146598	0.051115	0.007178	1.11e-12	102084	771257	0.692969	0	Any Migraine,IHGC	IHGC2022
rs7867264	9	119343617	C	T	0.146804	0.051046	0.007167	1.11e-12	102084	771257	0.722582	0	Any Migraine,IHGC	IHGC2022
rs11225167	11	102090901	T	C	0.334012	0.038665	0.00543	1.11e-12	102084	771257	0.390278	0.028643	Any Migraine,IHGC	IHGC2022
rs10895278	11	102095335	C	T	0.332175	0.038788	0.005447	1.11e-12	102084	771257	0.428111	0	Any Migraine,IHGC	IHGC2022
rs8504	11	102103600	A	G	0.331973	0.039051	0.005484	1.11e-12	102084	771257	0.392065	0.025429	Any Migraine,IHGC	IHGC2022
rs4233635	2	234819683	G	A	0.083985	-0.067554	0.009488	1.12e-12	102084	771257	0.797605	0	Any Migraine,IHGC	IHGC2022
rs62574194	9	119479868	G	A	0.147563	0.051378	0.007215	1.12e-12	102084	771257	0.638174	0	Any Migraine,IHGC	IHGC2022
rs11605954	11	102049221	A	G	0.343411	0.038542	0.005413	1.12e-12	102084	771257	0.458825	0	Any Migraine,IHGC	IHGC2022
rs2057127	1	115813765	G	C	0.365586	-0.038361	0.005388	1.13e-12	102084	771257	0.555028	0	Any Migraine,IHGC	IHGC2022
rs80189144	7	72939939	C	T	0.122139	-0.057508	0.008078	1.13e-12	102084	771257	0.069816	0.538793	Any Migraine,IHGC	IHGC2022
rs72932774	2	203685728	T	C	0.125523	-0.055871	0.00785	1.14e-12	102084	771257	0.789058	0	Any Migraine,IHGC	IHGC2022
rs62576133	9	119372733	C	A	0.145264	0.051477	0.007232	1.14e-12	102084	771257	0.578827	0	Any Migraine,IHGC	IHGC2022
rs714052	7	72864869	G	A	0.121353	-0.056969	0.008005	1.15e-12	102084	771257	0.050533	0.577259	Any Migraine,IHGC	IHGC2022
rs13233571	7	72971231	T	C	0.119728	-0.058362	0.008201	1.15e-12	102084	771257	0.07603	0.52733	Any Migraine,IHGC	IHGC2022
rs9982601	21	35599128	T	C	0.131918	-0.055136	0.007747	1.15e-12	102084	771257	0.636605	0	Any Migraine,IHGC	IHGC2022
rs76294193	1	115608572	G	C	0.043316	0.086968	0.012223	1.16e-12	102084	771257	0.103317	0.480338	Any Migraine,IHGC	IHGC2022
rs11806315	1	115610746	T	C	0.043322	0.086983	0.012225	1.16e-12	102084	771257	0.10296	0.480925	Any Migraine,IHGC	IHGC2022
rs1570198	9	119339800	G	A	0.146834	0.050991	0.007167	1.16e-12	102084	771257	0.719592	0	Any Migraine,IHGC	IHGC2022
rs598759	2	234770554	G	A	0.152943	-0.05273	0.007412	1.17e-12	102084	771257	0.397827	0.014996	Any Migraine,IHGC	IHGC2022
rs7640543	3	30462403	A	G	0.318127	0.039207	0.005511	1.17e-12	102084	771257	0.714628	0	Any Migraine,IHGC	IHGC2022
rs62427627	6	121801632	C	A	0.366033	0.037983	0.005339	1.17e-12	102084	771257	0.084142	0.512858	Any Migraine,IHGC	IHGC2022
rs6584230	10	100763739	A	G	0.090976	-0.064205	0.009025	1.17e-12	102084	771257	0.595873	0	Any Migraine,IHGC	IHGC2022
rs12922951	16	75355096	C	G	0.411961	0.037084	0.005212	1.17e-12	102084	771257	0.450808	0	Any Migraine,IHGC	IHGC2022
rs78895324	1	115072733	C	T	0.035378	0.096064	0.013505	1.18e-12	102084	771257	0.596293	0	Any Migraine,IHGC	IHGC2022
rs28410315	9	119338898	G	A	0.146838	0.05098	0.007167	1.18e-12	102084	771257	0.723448	0	Any Migraine,IHGC	IHGC2022
rs4888380	16	75347690	T	C	0.411898	0.037077	0.005212	1.18e-12	102084	771257	0.460634	0	Any Migraine,IHGC	IHGC2022
rs649976	20	19499298	G	A	0.503164	0.036622	0.005149	1.18e-12	102084	771257	0.514393	0	Any Migraine,IHGC	IHGC2022
rs2309424	9	71806370	G	A	0.425265	0.036875	0.005185	1.19e-12	102084	771257	0.044313	0.590975	Any Migraine,IHGC	IHGC2022
rs11864102	16	75442360	C	T	0.40751	0.037483	0.005271	1.19e-12	102084	771257	0.406775	0	Any Migraine,IHGC	IHGC2022
rs581377	2	234767789	C	A	0.161758	-0.049763	0.006998	1.2e-12	102084	771257	0.444677	0	Any Migraine,IHGC	IHGC2022
rs58958253	6	121780537	C	T	0.266375	0.0431	0.006061	1.2e-12	102084	771257	0.064565	0.548785	Any Migraine,IHGC	IHGC2022
rs13244268	7	72911843	C	T	0.121191	-0.057358	0.008066	1.2e-12	102084	771257	0.056544	0.5647	Any Migraine,IHGC	IHGC2022
rs4113810	10	95977775	A	G	0.397084	0.037506	0.005275	1.2e-12	102084	771257	0.010722	0.695031	Any Migraine,IHGC	IHGC2022
rs8057535	16	75347941	C	T	0.411912	0.037064	0.005212	1.2e-12	102084	771257	0.457703	0	Any Migraine,IHGC	IHGC2022
rs79633844	2	203683990	G	A	0.124773	-0.05626	0.007914	1.21e-12	102084	771257	0.79106	0	Any Migraine,IHGC	IHGC2022
rs28688239	9	119339257	C	T	0.146836	0.050951	0.007167	1.21e-12	102084	771257	0.720202	0	Any Migraine,IHGC	IHGC2022
rs57816386	9	119441586	C	G	0.149721	0.050762	0.00714	1.21e-12	102084	771257	0.589334	0	Any Migraine,IHGC	IHGC2022
rs4919267	10	100767209	T	C	0.090899	-0.064157	0.009023	1.21e-12	102084	771257	0.614757	0	Any Migraine,IHGC	IHGC2022
rs2672592	10	124230750	T	G	0.362778	0.038031	0.00535	1.22e-12	102084	771257	0.857266	0	Any Migraine,IHGC	IHGC2022
rs9660914	1	3101733	G	A	0.367422	0.038151	0.005368	1.23e-12	102084	771257	0.032886	0.618813	Any Migraine,IHGC	IHGC2022
rs78222773	1	115186965	G	A	0.034129	0.096246	0.013541	1.23e-12	102084	771257	0.573632	0	Any Migraine,IHGC	IHGC2022
rs72932776	2	203688300	T	A	0.125512	-0.055783	0.007848	1.23e-12	102084	771257	0.784003	0	Any Migraine,IHGC	IHGC2022
rs17868369	2	234768930	G	A	0.152762	-0.052658	0.007409	1.23e-12	102084	771257	0.430135	0	Any Migraine,IHGC	IHGC2022
rs12421242	11	102066240	T	G	0.340316	0.038566	0.005426	1.23e-12	102084	771257	0.478384	0	Any Migraine,IHGC	IHGC2022
rs16933690	9	119339463	A	G	0.146837	0.050931	0.007167	1.24e-12	102084	771257	0.723041	0	Any Migraine,IHGC	IHGC2022
rs4887815	16	75319216	A	C	0.406313	0.037481	0.005274	1.24e-12	102084	771257	0.44182	0	Any Migraine,IHGC	IHGC2022
rs3851734	16	75371920	T	C	0.415019	0.037529	0.005281	1.24e-12	102084	771257	0.353052	0.09348	Any Migraine,IHGC	IHGC2022
rs72932777	2	203689914	G	A	0.1255	-0.055764	0.007848	1.25e-12	102084	771257	0.782861	0	Any Migraine,IHGC	IHGC2022
rs146099848	2	204027701	A	G	0.122477	-0.056261	0.007918	1.25e-12	102084	771257	0.76694	0	Any Migraine,IHGC	IHGC2022
rs7649804	3	30456139	G	T	0.323468	0.039119	0.005505	1.25e-12	102084	771257	0.848303	0	Any Migraine,IHGC	IHGC2022
rs2282652	11	102097315	C	T	0.332168	0.038688	0.005445	1.25e-12	102084	771257	0.432984	0	Any Migraine,IHGC	IHGC2022
rs4745671	9	71794578	T	G	0.413758	0.037861	0.005329	1.26e-12	102084	771257	0.053943	0.570058	Any Migraine,IHGC	IHGC2022
rs11225156	11	102059338	T	C	0.332534	0.038818	0.005464	1.26e-12	102084	771257	0.35825	0.084654	Any Migraine,IHGC	IHGC2022
rs1820455	11	102092366	T	A	0.333477	0.038662	0.005442	1.26e-12	102084	771257	0.400533	0.010059	Any Migraine,IHGC	IHGC2022
rs115628302	2	203690047	G	T	0.125493	-0.05574	0.007848	1.27e-12	102084	771257	0.782599	0	Any Migraine,IHGC	IHGC2022
rs72934601	2	204031137	A	G	0.122452	-0.056238	0.007918	1.27e-12	102084	771257	0.769844	0	Any Migraine,IHGC	IHGC2022
rs62576680	9	119382392	C	T	0.145756	0.051247	0.007215	1.27e-12	102084	771257	0.577019	0	Any Migraine,IHGC	IHGC2022
rs10983240	9	119334761	A	G	0.14683	0.0509	0.007168	1.28e-12	102084	771257	0.729239	0	Any Migraine,IHGC	IHGC2022
rs58864523	9	119381297	T	C	0.145763	0.051245	0.007216	1.28e-12	102084	771257	0.574864	0	Any Migraine,IHGC	IHGC2022
rs4463622	1	73757456	A	G	0.497232	-0.038267	0.005389	1.29e-12	102084	771257	0.235887	0.293807	Any Migraine,IHGC	IHGC2022
rs7582832	2	234822867	A	C	0.083822	-0.067412	0.009493	1.29e-12	102084	771257	0.824753	0	Any Migraine,IHGC	IHGC2022
rs8046109	16	75360096	A	G	0.412224	0.037044	0.005217	1.29e-12	102084	771257	0.463577	0	Any Migraine,IHGC	IHGC2022
rs77155635	1	115074268	G	T	0.035372	0.095884	0.013506	1.3e-12	102084	771257	0.594612	0	Any Migraine,IHGC	IHGC2022
rs143805266	2	203693914	C	A	0.125422	-0.055711	0.007847	1.3e-12	102084	771257	0.779582	0	Any Migraine,IHGC	IHGC2022
rs6058750	20	31177986	C	T	0.323439	0.039761	0.005601	1.3e-12	102084	771257	0.595223	0	Any Migraine,IHGC	IHGC2022
rs10797383	1	3112417	C	T	0.177691	0.0529	0.007452	1.31e-12	102084	771257	0.028607	0.630474	Any Migraine,IHGC	IHGC2022
rs34060476	7	73037956	G	A	0.129945	-0.056225	0.007922	1.32e-12	102084	771257	0.27062	0.225806	Any Migraine,IHGC	IHGC2022
rs7122907	11	102085782	G	T	0.33432	0.038547	0.005431	1.32e-12	102084	771257	0.386557	0.035304	Any Migraine,IHGC	IHGC2022
rs7194129	16	75355977	C	T	0.412179	0.037014	0.005215	1.32e-12	102084	771257	0.444172	0	Any Migraine,IHGC	IHGC2022
rs2108807	2	234817661	A	G	0.082149	-0.068267	0.009619	1.33e-12	102084	771257	0.785922	0	Any Migraine,IHGC	IHGC2022
rs10038882	5	145752008	C	T	0.251507	-0.042486	0.005987	1.33e-12	102084	771257	0.946477	0	Any Migraine,IHGC	IHGC2022
rs79862839	7	72921609	C	T	0.120719	-0.05767	0.008126	1.33e-12	102084	771257	0.059702	0.55833	Any Migraine,IHGC	IHGC2022
rs7912212	10	100786982	C	G	0.091539	-0.064187	0.009044	1.33e-12	102084	771257	0.479047	0	Any Migraine,IHGC	IHGC2022
rs35330527	7	72870207	G	A	0.122115	-0.0568	0.008005	1.34e-12	102084	771257	0.042286	0.595634	Any Migraine,IHGC	IHGC2022
rs4745692	9	71816602	T	C	0.425589	0.036856	0.005195	1.35e-12	102084	771257	0.044702	0.590092	Any Migraine,IHGC	IHGC2022
rs4564258	10	96335151	T	C	0.372836	0.037874	0.005339	1.36e-12	102084	771257	0.310549	0.163301	Any Migraine,IHGC	IHGC2022
rs651862	20	19498915	T	C	0.502832	0.036501	0.005146	1.36e-12	102084	771257	0.51267	0	Any Migraine,IHGC	IHGC2022
rs56388618	10	100743727	G	T	0.08333	-0.067059	0.009455	1.37e-12	102084	771257	0.220346	0.301762	Any Migraine,IHGC	IHGC2022
rs34673655	16	75323559	T	C	0.407549	0.037017	0.005219	1.37e-12	102084	771257	0.461922	0	Any Migraine,IHGC	IHGC2022
rs17685540	16	75323840	T	C	0.407544	0.037016	0.005219	1.37e-12	102084	771257	0.458705	0	Any Migraine,IHGC	IHGC2022
rs6046179	20	19536417	A	G	0.301912	0.03961	0.005586	1.38e-12	102084	771257	0.841534	0	Any Migraine,IHGC	IHGC2022
rs6075521	20	19487717	C	A	0.108403	0.057109	0.008055	1.4e-12	102084	771257	0.599087	0	Any Migraine,IHGC	IHGC2022
rs7391021	9	119394569	T	C	0.147307	0.05123	0.007227	1.41e-12	102084	771257	0.47695	0	Any Migraine,IHGC	IHGC2022
rs4887818	16	75361995	T	C	0.412398	0.03706	0.005228	1.41e-12	102084	771257	0.438933	0	Any Migraine,IHGC	IHGC2022
rs4888389	16	75395228	T	C	0.40879	0.037114	0.005236	1.41e-12	102084	771257	0.543476	0	Any Migraine,IHGC	IHGC2022
rs1560672	5	145752372	C	G	0.251573	-0.042454	0.00599	1.42e-12	102084	771257	0.945884	0	Any Migraine,IHGC	IHGC2022
rs17171688	7	40369905	A	G	0.047416	0.088853	0.012537	1.42e-12	102084	771257	0.418143	0	Any Migraine,IHGC	IHGC2022
rs72932780	2	203695826	C	G	0.125512	-0.055589	0.007846	1.44e-12	102084	771257	0.780438	0	Any Migraine,IHGC	IHGC2022
rs79086420	1	115178054	T	C	0.034152	0.095965	0.013545	1.45e-12	102084	771257	0.548584	0	Any Migraine,IHGC	IHGC2022
rs9630091	10	100792984	C	T	0.091645	-0.063867	0.009015	1.45e-12	102084	771257	0.590532	0	Any Migraine,IHGC	IHGC2022
rs11225165	11	102084574	T	C	0.332879	0.03851	0.005436	1.45e-12	102084	771257	0.356001	0.088481	Any Migraine,IHGC	IHGC2022
rs4888376	16	75322573	T	C	0.407558	0.036972	0.005219	1.45e-12	102084	771257	0.456977	0	Any Migraine,IHGC	IHGC2022
rs75166090	2	203692760	G	A	0.12606	-0.055586	0.007847	1.46e-12	102084	771257	0.765138	0	Any Migraine,IHGC	IHGC2022
rs12790399	11	102100039	C	G	0.332239	0.038688	0.005462	1.46e-12	102084	771257	0.420996	0	Any Migraine,IHGC	IHGC2022
rs4243112	16	75321031	T	C	0.407454	0.036961	0.005218	1.46e-12	102084	771257	0.444463	0	Any Migraine,IHGC	IHGC2022
rs8050059	16	75388731	G	A	0.407998	0.036973	0.005219	1.46e-12	102084	771257	0.55986	0	Any Migraine,IHGC	IHGC2022
rs11865004	16	75395777	C	T	0.407591	0.037021	0.005226	1.46e-12	102084	771257	0.543845	0	Any Migraine,IHGC	IHGC2022
rs10203291	2	234824050	A	C	0.082173	-0.068098	0.009615	1.47e-12	102084	771257	0.772744	0	Any Migraine,IHGC	IHGC2022
rs11799831	1	115205757	G	A	0.034078	0.095863	0.013537	1.48e-12	102084	771257	0.541079	0	Any Migraine,IHGC	IHGC2022
rs2240466	7	72856269	A	G	0.12084	-0.056781	0.008018	1.48e-12	102084	771257	0.033729	0.616609	Any Migraine,IHGC	IHGC2022
rs4594277	16	75314023	G	C	0.409171	0.037364	0.005276	1.48e-12	102084	771257	0.461922	0	Any Migraine,IHGC	IHGC2022
rs3851737	16	75387463	T	C	0.410373	0.037117	0.005241	1.48e-12	102084	771257	0.528446	0	Any Migraine,IHGC	IHGC2022
rs11642921	16	75401569	A	T	0.407998	0.037173	0.005249	1.48e-12	102084	771257	0.517993	0	Any Migraine,IHGC	IHGC2022
rs3812316	7	73020337	G	C	0.126126	-0.056492	0.007978	1.49e-12	102084	771257	0.234735	0.280231	Any Migraine,IHGC	IHGC2022
rs2903033	16	75389606	T	A	0.407927	0.036955	0.005219	1.49e-12	102084	771257	0.550995	0	Any Migraine,IHGC	IHGC2022
rs11803821	1	115612054	A	G	0.043342	0.086566	0.012227	1.5e-12	102084	771257	0.107418	0.473622	Any Migraine,IHGC	IHGC2022
rs72936309	2	204040296	T	G	0.122384	-0.056062	0.007918	1.5e-12	102084	771257	0.772423	0	Any Migraine,IHGC	IHGC2022
rs17097547	11	102094889	T	C	0.333851	0.038519	0.005441	1.5e-12	102084	771257	0.396934	0.01662	Any Migraine,IHGC	IHGC2022
rs10871745	18	55178810	A	G	0.351648	-0.039402	0.005565	1.5e-12	102084	771257	0.137135	0.45704	Any Migraine,IHGC	IHGC2022
rs72838806	10	100784734	C	A	0.091045	-0.063875	0.009024	1.51e-12	102084	771257	0.600227	0	Any Migraine,IHGC	IHGC2022
rs11225174	11	102101946	A	T	0.331488	0.038744	0.005473	1.51e-12	102084	771257	0.398653	0.013491	Any Migraine,IHGC	IHGC2022
rs4887824	16	75441613	T	C	0.407168	0.037209	0.005256	1.51e-12	102084	771257	0.416862	0	Any Migraine,IHGC	IHGC2022
rs4887816	16	75319716	T	C	0.405816	0.037019	0.00523	1.52e-12	102084	771257	0.515455	0	Any Migraine,IHGC	IHGC2022
rs598760	2	234770553	G	A	0.152677	-0.052461	0.007413	1.53e-12	102084	771257	0.39903	0.012805	Any Migraine,IHGC	IHGC2022
rs10519356	2	234819199	T	C	0.083572	-0.067266	0.009506	1.54e-12	102084	771257	0.822943	0	Any Migraine,IHGC	IHGC2022
rs10895274	11	102083069	C	A	0.333125	0.038466	0.005436	1.54e-12	102084	771257	0.358693	0.083899	Any Migraine,IHGC	IHGC2022
rs1560671	5	145752391	T	G	0.251272	-0.042363	0.005988	1.55e-12	102084	771257	0.94689	0	Any Migraine,IHGC	IHGC2022
rs34393552	12	57536989	A	G	0.035549	-0.102652	0.014508	1.55e-12	102084	771257	0.774824	0	Any Migraine,IHGC	IHGC2022
rs6564252	16	75388940	C	T	0.407954	0.036929	0.005219	1.55e-12	102084	771257	0.550331	0	Any Migraine,IHGC	IHGC2022
rs11860231	16	75385159	A	G	0.407754	0.036921	0.005219	1.56e-12	102084	771257	0.510948	0	Any Migraine,IHGC	IHGC2022
rs4888391	16	75400746	C	T	0.40681	0.037033	0.005235	1.56e-12	102084	771257	0.524409	0	Any Migraine,IHGC	IHGC2022
rs35415181	16	75403124	T	C	0.406762	0.03703	0.005235	1.57e-12	102084	771257	0.532612	0	Any Migraine,IHGC	IHGC2022
rs2074755	7	72877166	C	T	0.12118	-0.056648	0.008009	1.58e-12	102084	771257	0.036206	0.610293	Any Migraine,IHGC	IHGC2022
rs34222958	16	75398252	C	T	0.407903	0.036963	0.005226	1.58e-12	102084	771257	0.542951	0	Any Migraine,IHGC	IHGC2022
rs4887821	16	75398574	G	A	0.407898	0.036965	0.005226	1.58e-12	102084	771257	0.54386	0	Any Migraine,IHGC	IHGC2022
rs9969692	9	119330635	T	A	0.145632	0.05148	0.00728	1.59e-12	102084	771257	0.467939	0	Any Migraine,IHGC	IHGC2022
rs4469820	10	100786762	A	T	0.09108	-0.063798	0.009022	1.59e-12	102084	771257	0.594283	0	Any Migraine,IHGC	IHGC2022
rs11248546	10	125242283	T	C	0.436336	-0.036787	0.005202	1.59e-12	102084	771257	0.898255	0	Any Migraine,IHGC	IHGC2022
rs1364077	16	75396991	C	T	0.40789	0.036958	0.005226	1.59e-12	102084	771257	0.54298	0	Any Migraine,IHGC	IHGC2022
rs17032822	1	115206945	A	G	0.034046	0.095745	0.013541	1.6e-12	102084	771257	0.556388	0	Any Migraine,IHGC	IHGC2022
rs11803881	1	115355130	G	A	0.043125	0.086547	0.012241	1.61e-12	102084	771257	0.175752	0.368193	Any Migraine,IHGC	IHGC2022
rs1991799	5	145753021	T	C	0.251404	-0.042307	0.005984	1.61e-12	102084	771257	0.948967	0	Any Migraine,IHGC	IHGC2022
rs6917492	6	12801487	T	C	0.330139	0.039293	0.005558	1.61e-12	102084	771257	0.719352	0	Any Migraine,IHGC	IHGC2022
rs4888387	16	75389755	T	G	0.408163	0.036938	0.005225	1.61e-12	102084	771257	0.552636	0	Any Migraine,IHGC	IHGC2022
rs12420287	11	102066226	G	T	0.340668	0.038387	0.005431	1.63e-12	102084	771257	0.490088	0	Any Migraine,IHGC	IHGC2022
rs11640674	16	75394944	A	G	0.408743	0.03701	0.005237	1.64e-12	102084	771257	0.546944	0	Any Migraine,IHGC	IHGC2022
rs8054769	16	75401113	T	C	0.406786	0.036989	0.005235	1.66e-12	102084	771257	0.520114	0	Any Migraine,IHGC	IHGC2022
rs34130299	3	30482420	A	C	0.35196	0.038068	0.005388	1.67e-12	102084	771257	0.957122	0	Any Migraine,IHGC	IHGC2022
rs12005761	9	119342637	T	C	0.14757	0.050701	0.007176	1.67e-12	102084	771257	0.694839	0	Any Migraine,IHGC	IHGC2022
rs1334318	6	97079610	A	G	0.364615	-0.037966	0.005375	1.68e-12	102084	771257	0.28926	0.196936	Any Migraine,IHGC	IHGC2022
rs13229619	7	73030175	A	G	0.127715	-0.056237	0.007961	1.68e-12	102084	771257	0.258878	0.24376	Any Migraine,IHGC	IHGC2022
rs147285275	9	119376696	T	C	0.142768	0.052003	0.007362	1.68e-12	102084	771257	0.483789	0	Any Migraine,IHGC	IHGC2022
rs4888383	16	75386349	C	T	0.407964	0.03687	0.005219	1.68e-12	102084	771257	0.479675	0	Any Migraine,IHGC	IHGC2022
rs8050769	16	75388434	C	T	0.40796	0.03687	0.005219	1.68e-12	102084	771257	0.53151	0	Any Migraine,IHGC	IHGC2022
rs79755555	1	115173545	G	A	0.034104	0.095765	0.013558	1.69e-12	102084	771257	0.577314	0	Any Migraine,IHGC	IHGC2022
rs75959053	1	115173557	T	C	0.034103	0.095753	0.013558	1.7e-12	102084	771257	0.578266	0	Any Migraine,IHGC	IHGC2022
rs111837003	7	72907459	T	C	0.122158	-0.0568	0.008042	1.7e-12	102084	771257	0.050307	0.577743	Any Migraine,IHGC	IHGC2022
rs4447144	11	102050321	G	A	0.345338	0.038183	0.005406	1.7e-12	102084	771257	0.453567	0	Any Migraine,IHGC	IHGC2022
rs35263058	16	75391937	T	C	0.407823	0.036901	0.005225	1.7e-12	102084	771257	0.544078	0	Any Migraine,IHGC	IHGC2022
rs72936348	2	204064839	T	C	0.122441	-0.056113	0.007946	1.71e-12	102084	771257	0.746287	0	Any Migraine,IHGC	IHGC2022
rs59089694	9	119381049	C	T	0.145057	0.051096	0.007236	1.71e-12	102084	771257	0.579791	0	Any Migraine,IHGC	IHGC2022
rs3863445	16	75371744	C	G	0.415217	0.036869	0.005221	1.71e-12	102084	771257	0.359722	0.082141	Any Migraine,IHGC	IHGC2022
rs4887820	16	75397287	C	T	0.40797	0.036918	0.005228	1.71e-12	102084	771257	0.542022	0	Any Migraine,IHGC	IHGC2022
rs4888390	16	75400320	G	A	0.406787	0.036968	0.005235	1.71e-12	102084	771257	0.515159	0	Any Migraine,IHGC	IHGC2022
rs6081651	20	19538116	A	G	0.301385	0.03948	0.005591	1.71e-12	102084	771257	0.811293	0	Any Migraine,IHGC	IHGC2022
rs17083640	6	121776506	A	C	0.277424	0.041568	0.005887	1.72e-12	102084	771257	0.056049	0.565711	Any Migraine,IHGC	IHGC2022
rs34883177	9	71827618	C	T	0.420986	0.037272	0.005278	1.72e-12	102084	771257	0.03765	0.606709	Any Migraine,IHGC	IHGC2022
rs498790	2	234770722	G	T	0.152705	-0.052323	0.007412	1.74e-12	102084	771257	0.371513	0.061812	Any Migraine,IHGC	IHGC2022
rs75229905	7	72895946	C	T	0.121282	-0.056757	0.00804	1.74e-12	102084	771257	0.043027	0.593919	Any Migraine,IHGC	IHGC2022
rs34062580	7	73033559	A	G	0.127812	-0.056142	0.007953	1.74e-12	102084	771257	0.255412	0.24903	Any Migraine,IHGC	IHGC2022
rs10895277	11	102084940	G	A	0.333097	0.038371	0.005437	1.76e-12	102084	771257	0.357416	0.086075	Any Migraine,IHGC	IHGC2022
rs7185640	16	75394399	A	G	0.407736	0.036881	0.005226	1.76e-12	102084	771257	0.5469	0	Any Migraine,IHGC	IHGC2022
rs11646044	16	75312548	G	T	0.408136	0.037151	0.005264	1.77e-12	102084	771257	0.417007	0	Any Migraine,IHGC	IHGC2022
rs2113232	16	75391185	T	C	0.407356	0.036898	0.005229	1.77e-12	102084	771257	0.536774	0	Any Migraine,IHGC	IHGC2022
rs7797566	7	72896395	C	A	0.122144	-0.056711	0.008037	1.78e-12	102084	771257	0.046954	0.585051	Any Migraine,IHGC	IHGC2022
rs35695283	7	72893403	G	A	0.121266	-0.056721	0.008039	1.79e-12	102084	771257	0.043264	0.593373	Any Migraine,IHGC	IHGC2022
rs17696696	16	75393352	T	G	0.407559	0.036868	0.005226	1.79e-12	102084	771257	0.520031	0	Any Migraine,IHGC	IHGC2022
rs6424544	1	73757712	T	C	0.498868	-0.03789	0.005371	1.8e-12	102084	771257	0.236603	0.292596	Any Migraine,IHGC	IHGC2022
rs4945688	6	121779646	T	G	0.272134	0.040609	0.005757	1.8e-12	102084	771257	0.04512	0.589147	Any Migraine,IHGC	IHGC2022
rs116157372	1	115159687	T	C	0.03413	0.095698	0.013567	1.81e-12	102084	771257	0.596779	0	Any Migraine,IHGC	IHGC2022
rs4837614	9	119310365	T	C	0.146771	0.051059	0.007238	1.81e-12	102084	771257	0.455543	0	Any Migraine,IHGC	IHGC2022
rs58751289	11	102099123	C	T	0.331775	0.038501	0.005458	1.81e-12	102084	771257	0.420186	0	Any Migraine,IHGC	IHGC2022
rs34841467	16	75458436	G	A	0.413984	0.037472	0.005314	1.83e-12	102084	771257	0.411116	0	Any Migraine,IHGC	IHGC2022
rs498786	2	234770721	G	C	0.152645	-0.052269	0.007413	1.84e-12	102084	771257	0.373094	0.059057	Any Migraine,IHGC	IHGC2022
rs2865531	16	75390316	T	A	0.407815	0.036844	0.005225	1.84e-12	102084	771257	0.547233	0	Any Migraine,IHGC	IHGC2022
rs11858992	16	75411445	A	C	0.40676	0.036915	0.005235	1.84e-12	102084	771257	0.496891	0	Any Migraine,IHGC	IHGC2022
rs72936332	2	204056678	C	T	0.122239	-0.055926	0.007932	1.85e-12	102084	771257	0.742632	0	Any Migraine,IHGC	IHGC2022
rs10895272	11	102074614	C	T	0.336476	0.03833	0.005436	1.85e-12	102084	771257	0.415351	0	Any Migraine,IHGC	IHGC2022
rs11648176	16	75456423	C	G	0.406701	0.037157	0.00527	1.85e-12	102084	771257	0.414538	0	Any Migraine,IHGC	IHGC2022
rs12789511	11	10702517	A	G	0.302362	0.041452	0.00588	1.87e-12	102084	771257	0.219198	0.303474	Any Migraine,IHGC	IHGC2022
rs2187525	11	102049716	C	T	0.347044	0.038195	0.005418	1.87e-12	102084	771257	0.442808	0	Any Migraine,IHGC	IHGC2022
rs4887822	16	75408076	T	A	0.409037	0.036958	0.005243	1.87e-12	102084	771257	0.529283	0	Any Migraine,IHGC	IHGC2022
rs79608143	1	115154320	A	C	0.034205	0.095542	0.013555	1.88e-12	102084	771257	0.592991	0	Any Migraine,IHGC	IHGC2022
rs213556	2	234753407	C	T	0.165194	-0.049021	0.006955	1.88e-12	102084	771257	0.61266	0	Any Migraine,IHGC	IHGC2022
rs10283782	9	71829472	A	G	0.417523	0.037401	0.005306	1.88e-12	102084	771257	0.041153	0.598286	Any Migraine,IHGC	IHGC2022
rs1895490	16	75392806	G	A	0.407799	0.036833	0.005225	1.88e-12	102084	771257	0.528848	0	Any Migraine,IHGC	IHGC2022
rs56161802	9	119335904	A	T	0.158817	0.052212	0.007408	1.89e-12	102084	771257	0.339649	0.07394	Any Migraine,IHGC	IHGC2022
rs10766805	11	3257421	T	C	0.483678	-0.03911	0.005549	1.89e-12	102084	771257	0.037339	0.645547	Any Migraine,IHGC	IHGC2022
rs71394207	16	75404051	T	C	0.407143	0.036924	0.005239	1.89e-12	102084	771257	0.523682	0	Any Migraine,IHGC	IHGC2022
rs17145738	7	72982874	T	C	0.122034	-0.056362	0.007998	1.9e-12	102084	771257	0.10601	0.475919	Any Migraine,IHGC	IHGC2022
rs56343285	16	75409797	A	G	0.407624	0.036825	0.005227	1.92e-12	102084	771257	0.52877	0	Any Migraine,IHGC	IHGC2022
rs4754041	11	102049946	T	C	0.345618	0.038084	0.005407	1.95e-12	102084	771257	0.457799	0	Any Migraine,IHGC	IHGC2022
rs11172055	12	57308260	T	A	0.513614	-0.037866	0.005377	1.96e-12	102084	771257	0.692963	0	Any Migraine,IHGC	IHGC2022
rs4888388	16	75394148	G	A	0.409288	0.036889	0.005239	1.98e-12	102084	771257	0.53036	0	Any Migraine,IHGC	IHGC2022
rs3851733	16	75370263	G	C	0.414814	0.036789	0.005225	1.99e-12	102084	771257	0.381602	0.04411	Any Migraine,IHGC	IHGC2022
rs28420935	1	115158895	T	C	0.034186	0.095448	0.013558	2e-12	102084	771257	0.589206	0	Any Migraine,IHGC	IHGC2022
rs60982449	7	72873420	G	A	0.120115	-0.057516	0.008171	2.01e-12	102084	771257	0.05949	0.558753	Any Migraine,IHGC	IHGC2022
rs705161	10	125249060	A	G	0.436869	-0.036597	0.005199	2.01e-12	102084	771257	0.904523	0	Any Migraine,IHGC	IHGC2022
rs34872796	9	71834353	T	A	0.421081	0.037273	0.005297	2.05e-12	102084	771257	0.030569	0.625023	Any Migraine,IHGC	IHGC2022
rs72936326	2	204054141	T	C	0.122223	-0.055786	0.007929	2.06e-12	102084	771257	0.754339	0	Any Migraine,IHGC	IHGC2022
rs55974177	9	119393423	G	T	0.145533	0.050802	0.00722	2.06e-12	102084	771257	0.559137	0	Any Migraine,IHGC	IHGC2022
rs115883987	1	115222169	C	G	0.033872	0.095611	0.013592	2.08e-12	102084	771257	0.552607	0	Any Migraine,IHGC	IHGC2022
rs112965656	9	119394210	G	T	0.145528	0.05079	0.00722	2.08e-12	102084	771257	0.561332	0	Any Migraine,IHGC	IHGC2022
rs72936323	2	204050474	G	T	0.122403	-0.055724	0.007922	2.09e-12	102084	771257	0.757519	0	Any Migraine,IHGC	IHGC2022
rs7203157	16	75417920	T	C	0.407596	0.036802	0.005232	2.09e-12	102084	771257	0.460673	0	Any Migraine,IHGC	IHGC2022
rs9423354	10	125249764	C	T	0.437007	-0.036563	0.005199	2.1e-12	102084	771257	0.904642	0	Any Migraine,IHGC	IHGC2022
rs4146809	16	75415775	C	T	0.40767	0.036805	0.005233	2.1e-12	102084	771257	0.469149	0	Any Migraine,IHGC	IHGC2022
rs8057203	16	75404974	T	C	0.407506	0.036758	0.005227	2.11e-12	102084	771257	0.525474	0	Any Migraine,IHGC	IHGC2022
rs7068706	10	100789957	A	G	0.090801	-0.063403	0.009018	2.13e-12	102084	771257	0.640497	0	Any Migraine,IHGC	IHGC2022
rs2865530	16	75414376	G	T	0.408045	0.036773	0.005231	2.14e-12	102084	771257	0.497921	0	Any Migraine,IHGC	IHGC2022
rs62062565	16	75442786	C	T	0.407686	0.036969	0.005258	2.14e-12	102084	771257	0.414654	0	Any Migraine,IHGC	IHGC2022
rs1544810	16	75411163	A	T	0.407511	0.036743	0.005227	2.16e-12	102084	771257	0.504129	0	Any Migraine,IHGC	IHGC2022
rs11225160	11	102062740	A	G	0.341145	0.03813	0.005425	2.17e-12	102084	771257	0.392386	0.02485	Any Migraine,IHGC	IHGC2022
rs78935791	1	115564849	G	C	0.041735	0.08791	0.01251	2.19e-12	102084	771257	0.111041	0.467745	Any Migraine,IHGC	IHGC2022
rs35552529	16	75405879	G	C	0.407658	0.036727	0.005227	2.19e-12	102084	771257	0.524676	0	Any Migraine,IHGC	IHGC2022
rs7531877	1	115219317	G	T	0.033869	0.095499	0.013591	2.2e-12	102084	771257	0.54823	0	Any Migraine,IHGC	IHGC2022
rs4993969	16	75411521	A	T	0.407439	0.036732	0.005228	2.2e-12	102084	771257	0.500135	0	Any Migraine,IHGC	IHGC2022
rs4888418	16	75460306	C	G	0.407749	0.036926	0.005255	2.2e-12	102084	771257	0.426104	0	Any Migraine,IHGC	IHGC2022
rs7769312	6	121778638	T	G	0.271894	0.040622	0.005782	2.21e-12	102084	771257	0.048543	0.581558	Any Migraine,IHGC	IHGC2022
rs11145748	9	71834551	A	G	0.421096	0.037222	0.005298	2.21e-12	102084	771257	0.031018	0.6238	Any Migraine,IHGC	IHGC2022
rs4993970	16	75411619	G	A	0.407444	0.036728	0.005228	2.21e-12	102084	771257	0.499912	0	Any Migraine,IHGC	IHGC2022
rs2285223	16	75429333	C	T	0.409113	0.037017	0.005269	2.21e-12	102084	771257	0.407231	0	Any Migraine,IHGC	IHGC2022
rs76093151	1	115344271	A	T	0.042779	0.086469	0.012308	2.22e-12	102084	771257	0.140088	0.422101	Any Migraine,IHGC	IHGC2022
rs12496164	3	30479602	A	G	0.352538	0.037734	0.005371	2.23e-12	102084	771257	0.978472	0	Any Migraine,IHGC	IHGC2022
rs12786272	11	102086363	T	C	0.335701	0.038174	0.005434	2.23e-12	102084	771257	0.385598	0.037015	Any Migraine,IHGC	IHGC2022
rs113251659	16	75409668	G	A	0.40776	0.036732	0.00523	2.24e-12	102084	771257	0.520425	0	Any Migraine,IHGC	IHGC2022
rs3863446	16	75385735	G	A	0.410634	0.036983	0.005266	2.25e-12	102084	771257	0.492698	0	Any Migraine,IHGC	IHGC2022
rs4888392	16	75412262	T	C	0.409317	0.036871	0.00525	2.25e-12	102084	771257	0.490812	0	Any Migraine,IHGC	IHGC2022
rs192829870	1	115346453	C	T	0.042606	0.089099	0.012688	2.27e-12	102084	771257	0.146563	0.441442	Any Migraine,IHGC	IHGC2022
rs1334321	6	97079571	C	T	0.365114	-0.037735	0.005373	2.27e-12	102084	771257	0.343457	0.109594	Any Migraine,IHGC	IHGC2022
rs78851139	1	115374142	A	G	0.043158	0.086034	0.012253	2.28e-12	102084	771257	0.091948	0.49937	Any Migraine,IHGC	IHGC2022
rs77672201	1	115554717	C	T	0.043249	0.085776	0.012216	2.28e-12	102084	771257	0.08494	0.511461	Any Migraine,IHGC	IHGC2022
rs11860284	16	75412907	A	G	0.407454	0.036711	0.005228	2.28e-12	102084	771257	0.497051	0	Any Migraine,IHGC	IHGC2022
rs2479901	10	125255073	C	T	0.436964	-0.036514	0.005201	2.29e-12	102084	771257	0.894761	0	Any Migraine,IHGC	IHGC2022
rs7515356	1	115219166	T	C	0.033891	0.095405	0.013591	2.31e-12	102084	771257	0.550821	0	Any Migraine,IHGC	IHGC2022
rs78815238	1	115376161	A	T	0.043106	0.086023	0.012255	2.31e-12	102084	771257	0.089352	0.503813	Any Migraine,IHGC	IHGC2022
rs114407963	2	204154677	T	A	0.124763	-0.056356	0.008028	2.31e-12	102084	771257	0.768053	0	Any Migraine,IHGC	IHGC2022
rs12527891	6	121778986	A	G	0.272209	0.040576	0.00578	2.32e-12	102084	771257	0.044853	0.589752	Any Migraine,IHGC	IHGC2022
rs1556852	10	125248450	C	T	0.436439	-0.036504	0.005201	2.32e-12	102084	771257	0.907346	0	Any Migraine,IHGC	IHGC2022
rs77204175	1	115344098	C	T	0.042718	0.086402	0.01231	2.33e-12	102084	771257	0.143012	0.417617	Any Migraine,IHGC	IHGC2022
rs2285222	16	75429347	A	T	0.407621	0.036864	0.005252	2.33e-12	102084	771257	0.413631	0	Any Migraine,IHGC	IHGC2022
rs4888412	16	75443196	A	G	0.408459	0.036938	0.005263	2.33e-12	102084	771257	0.385743	0.036757	Any Migraine,IHGC	IHGC2022
rs11802611	1	115542887	G	A	0.04323	0.085732	0.012216	2.34e-12	102084	771257	0.083872	0.513332	Any Migraine,IHGC	IHGC2022
rs2361384	10	125239009	G	C	0.43628	-0.036572	0.005211	2.34e-12	102084	771257	0.876319	0	Any Migraine,IHGC	IHGC2022
rs11153095	6	97078592	T	C	0.364962	-0.037689	0.005371	2.35e-12	102084	771257	0.337872	0.118875	Any Migraine,IHGC	IHGC2022
rs12928722	16	75452431	A	T	0.417004	0.037638	0.005363	2.35e-12	102084	771257	0.410696	0	Any Migraine,IHGC	IHGC2022
rs1572668	1	73899742	G	A	0.487428	0.036153	0.005152	2.36e-12	102084	771257	0.064286	0.549324	Any Migraine,IHGC	IHGC2022
rs185444089	1	115550103	G	T	0.043242	0.085716	0.012215	2.36e-12	102084	771257	0.086348	0.509007	Any Migraine,IHGC	IHGC2022
rs77728129	1	115596786	G	A	0.04331	0.08573	0.012217	2.36e-12	102084	771257	0.097682	0.489689	Any Migraine,IHGC	IHGC2022
rs72631113	10	124213449	T	C	0.374327	0.0373	0.005316	2.36e-12	102084	771257	0.798636	0	Any Migraine,IHGC	IHGC2022
rs147499470	1	115548995	G	A	0.043248	0.085698	0.012215	2.37e-12	102084	771257	0.086249	0.509178	Any Migraine,IHGC	IHGC2022
rs80007991	1	115214482	A	C	0.03388	0.09533	0.013589	2.38e-12	102084	771257	0.531937	0	Any Migraine,IHGC	IHGC2022
rs6599699	10	125245215	C	T	0.436902	-0.036464	0.005197	2.38e-12	102084	771257	0.900513	0	Any Migraine,IHGC	IHGC2022
rs2285225	16	75429252	T	C	0.40745	0.036845	0.005252	2.39e-12	102084	771257	0.410739	0	Any Migraine,IHGC	IHGC2022
rs62062572	16	75457654	C	T	0.40829	0.036898	0.00526	2.39e-12	102084	771257	0.426779	0	Any Migraine,IHGC	IHGC2022
rs74752764	1	115568330	G	A	0.043238	0.085666	0.012215	2.42e-12	102084	771257	0.084761	0.511775	Any Migraine,IHGC	IHGC2022
rs55744196	9	71719223	T	G	0.372666	0.0385	0.00549	2.42e-12	102084	771257	0.086222	0.509225	Any Migraine,IHGC	IHGC2022
rs11641801	16	75455448	A	C	0.407828	0.036847	0.005254	2.43e-12	102084	771257	0.431927	0	Any Migraine,IHGC	IHGC2022
rs114818976	1	115569782	A	G	0.043238	0.08565	0.012215	2.44e-12	102084	771257	0.084895	0.511541	Any Migraine,IHGC	IHGC2022
rs4888411	16	75443183	T	A	0.408417	0.036905	0.005263	2.44e-12	102084	771257	0.388196	0.032377	Any Migraine,IHGC	IHGC2022
rs79692456	7	40380529	T	G	0.04156	0.092756	0.01323	2.46e-12	102084	771257	0.256521	0.247345	Any Migraine,IHGC	IHGC2022
rs12056034	7	72878645	G	A	0.121696	-0.056148	0.008009	2.46e-12	102084	771257	0.049748	0.578946	Any Migraine,IHGC	IHGC2022
rs293570	20	31105023	G	A	0.323241	0.03858	0.005504	2.48e-12	102084	771257	0.70473	0	Any Migraine,IHGC	IHGC2022
rs913525	10	125253237	C	T	0.437032	-0.036435	0.005199	2.51e-12	102084	771257	0.89457	0	Any Migraine,IHGC	IHGC2022
rs4888403	16	75427850	G	A	0.408378	0.036763	0.005247	2.53e-12	102084	771257	0.424922	0	Any Migraine,IHGC	IHGC2022
rs139189418	1	115367591	A	C	0.043212	0.085815	0.012249	2.55e-12	102084	771257	0.089568	0.503442	Any Migraine,IHGC	IHGC2022
rs7513214	1	115561723	A	G	0.043336	0.085498	0.012204	2.55e-12	102084	771257	0.092782	0.49795	Any Migraine,IHGC	IHGC2022
rs4888400	16	75425596	G	C	0.407748	0.036736	0.005243	2.55e-12	102084	771257	0.427324	0	Any Migraine,IHGC	IHGC2022
rs6666080	1	115196154	T	C	0.034263	0.094869	0.013542	2.56e-12	102084	771257	0.622982	0	Any Migraine,IHGC	IHGC2022
rs12444589	16	75454404	T	A	0.407861	0.036812	0.005255	2.56e-12	102084	771257	0.419331	0	Any Migraine,IHGC	IHGC2022
rs8048527	16	75422054	C	A	0.408314	0.036739	0.005245	2.57e-12	102084	771257	0.425649	0	Any Migraine,IHGC	IHGC2022
rs76406644	1	115351966	G	A	0.04293	0.086048	0.012288	2.61e-12	102084	771257	0.133284	0.432602	Any Migraine,IHGC	IHGC2022
rs77688425	1	115513728	T	C	0.043245	0.085554	0.012217	2.61e-12	102084	771257	0.084053	0.513014	Any Migraine,IHGC	IHGC2022
rs2285224	16	75429291	A	G	0.408191	0.036816	0.005258	2.61e-12	102084	771257	0.420511	0	Any Migraine,IHGC	IHGC2022
rs11861810	16	75461829	A	G	0.408311	0.036789	0.005254	2.62e-12	102084	771257	0.432291	0	Any Migraine,IHGC	IHGC2022
rs75979679	1	115363100	A	G	0.043079	0.085842	0.012261	2.63e-12	102084	771257	0.08239	0.515943	Any Migraine,IHGC	IHGC2022
rs74362904	1	115540481	G	A	0.043234	0.085534	0.012216	2.63e-12	102084	771257	0.083519	0.513953	Any Migraine,IHGC	IHGC2022
rs619351	2	234757450	C	T	0.166141	-0.048511	0.006928	2.63e-12	102084	771257	0.64133	0	Any Migraine,IHGC	IHGC2022
rs11642572	16	75452782	C	T	0.407889	0.03679	0.005255	2.64e-12	102084	771257	0.409577	0	Any Migraine,IHGC	IHGC2022
rs11862684	16	75461746	T	G	0.408319	0.03678	0.005254	2.65e-12	102084	771257	0.430351	0	Any Migraine,IHGC	IHGC2022
rs75472022	1	115369031	T	C	0.043248	0.085707	0.012245	2.67e-12	102084	771257	0.091286	0.500498	Any Migraine,IHGC	IHGC2022
rs188308935	1	115405129	T	C	0.041747	0.088726	0.012676	2.67e-12	102084	771257	0.112023	0.466161	Any Migraine,IHGC	IHGC2022
rs536265	2	234757847	C	T	0.166136	-0.048495	0.006928	2.67e-12	102084	771257	0.641349	0	Any Migraine,IHGC	IHGC2022
rs606397	2	234758013	C	G	0.166146	-0.04849	0.006928	2.67e-12	102084	771257	0.639709	0	Any Migraine,IHGC	IHGC2022
rs1360006	10	125239402	T	C	0.43688	-0.036465	0.00521	2.67e-12	102084	771257	0.867841	0	Any Migraine,IHGC	IHGC2022
rs12924782	16	75440041	G	A	0.408565	0.036789	0.005256	2.67e-12	102084	771257	0.427146	0	Any Migraine,IHGC	IHGC2022
rs6564259	16	75447393	T	G	0.422278	0.037505	0.005359	2.68e-12	102084	771257	0.423092	0	Any Migraine,IHGC	IHGC2022
rs4955309	3	30465565	A	C	0.320955	0.038487	0.005499	2.69e-12	102084	771257	0.779326	0	Any Migraine,IHGC	IHGC2022
rs766521	16	75424154	C	T	0.407879	0.036675	0.00524	2.69e-12	102084	771257	0.422419	0	Any Migraine,IHGC	IHGC2022
rs114863726	2	204158375	A	G	0.123642	-0.056794	0.008116	2.7e-12	102084	771257	0.760694	0	Any Migraine,IHGC	IHGC2022
rs7188604	16	75451170	T	G	0.411245	0.036846	0.005265	2.7e-12	102084	771257	0.402308	0.006807	Any Migraine,IHGC	IHGC2022
rs11811291	1	115384286	A	G	0.042987	0.085763	0.012257	2.71e-12	102084	771257	0.090098	0.502531	Any Migraine,IHGC	IHGC2022
rs10173569	2	234758767	T	C	0.166144	-0.04847	0.006927	2.71e-12	102084	771257	0.643056	0	Any Migraine,IHGC	IHGC2022
rs62059846	16	75430809	T	A	0.405965	0.037034	0.005293	2.71e-12	102084	771257	0.277792	0.221367	Any Migraine,IHGC	IHGC2022
rs114368733	1	115209399	C	A	0.033883	0.095055	0.013586	2.72e-12	102084	771257	0.532353	0	Any Migraine,IHGC	IHGC2022
rs75589454	1	115351295	T	C	0.042996	0.085976	0.012288	2.72e-12	102084	771257	0.134931	0.430052	Any Migraine,IHGC	IHGC2022
rs11811302	1	115384396	T	G	0.042986	0.085758	0.012257	2.72e-12	102084	771257	0.090124	0.502487	Any Migraine,IHGC	IHGC2022
rs11862582	16	75431295	T	C	0.407992	0.036771	0.005255	2.72e-12	102084	771257	0.419534	0	Any Migraine,IHGC	IHGC2022
rs7206541	16	75436713	A	T	0.408651	0.036771	0.005256	2.72e-12	102084	771257	0.418189	0	Any Migraine,IHGC	IHGC2022
rs11800098	1	115500475	A	C	0.043234	0.085472	0.012217	2.73e-12	102084	771257	0.08292	0.515007	Any Migraine,IHGC	IHGC2022
rs61752477	1	115168440	G	T	0.033929	0.095093	0.013593	2.74e-12	102084	771257	0.574563	0	Any Migraine,IHGC	IHGC2022
rs11802333	1	115380166	G	C	0.043001	0.085741	0.012256	2.74e-12	102084	771257	0.090633	0.501615	Any Migraine,IHGC	IHGC2022
rs11811997	1	115388534	C	T	0.043011	0.085687	0.01225	2.75e-12	102084	771257	0.093964	0.495945	Any Migraine,IHGC	IHGC2022
rs11643410	16	75428306	C	T	0.407916	0.036681	0.005244	2.75e-12	102084	771257	0.423336	0	Any Migraine,IHGC	IHGC2022
rs693637	2	234758614	G	A	0.166143	-0.048452	0.006927	2.76e-12	102084	771257	0.643931	0	Any Migraine,IHGC	IHGC2022
rs2459345	10	125246059	C	T	0.46269	-0.036176	0.005172	2.76e-12	102084	771257	0.983924	0	Any Migraine,IHGC	IHGC2022
rs78092574	1	115575320	T	A	0.043262	0.085453	0.012217	2.77e-12	102084	771257	0.083968	0.513164	Any Migraine,IHGC	IHGC2022
rs11149832	16	75462713	C	T	0.407926	0.036841	0.005267	2.77e-12	102084	771257	0.435462	0	Any Migraine,IHGC	IHGC2022
rs11800954	1	115530271	A	G	0.043224	0.085444	0.012217	2.78e-12	102084	771257	0.083533	0.513927	Any Migraine,IHGC	IHGC2022
rs1410607	10	125239252	T	G	0.436925	-0.036438	0.00521	2.78e-12	102084	771257	0.886852	0	Any Migraine,IHGC	IHGC2022
rs115773637	1	115397445	C	A	0.043728	0.085222	0.012186	2.79e-12	102084	771257	0.105359	0.476985	Any Migraine,IHGC	IHGC2022
rs75902511	1	115519538	T	C	0.041229	0.089602	0.012813	2.79e-12	102084	771257	0.099742	0.486253	Any Migraine,IHGC	IHGC2022
rs143767842	1	115509747	A	G	0.043225	0.085434	0.012218	2.8e-12	102084	771257	0.084192	0.512771	Any Migraine,IHGC	IHGC2022
rs2161648	16	75314629	T	G	0.404032	0.036968	0.005286	2.8e-12	102084	771257	0.485708	0	Any Migraine,IHGC	IHGC2022
rs1549306	16	75415341	T	C	0.407634	0.036583	0.005232	2.8e-12	102084	771257	0.465777	0	Any Migraine,IHGC	IHGC2022
rs4888405	16	75428196	T	G	0.40792	0.036666	0.005243	2.8e-12	102084	771257	0.424326	0	Any Migraine,IHGC	IHGC2022
rs11149824	16	75431830	C	G	0.408064	0.036699	0.005248	2.8e-12	102084	771257	0.420458	0	Any Migraine,IHGC	IHGC2022
rs147671535	1	115508764	G	A	0.043225	0.085429	0.012218	2.81e-12	102084	771257	0.084243	0.512682	Any Migraine,IHGC	IHGC2022
rs7608755	2	203733989	A	G	0.127144	-0.054659	0.007817	2.81e-12	102084	771257	0.803842	0	Any Migraine,IHGC	IHGC2022
rs12718437	1	73851213	G	A	0.486671	0.036033	0.005154	2.82e-12	102084	771257	0.061006	0.555741	Any Migraine,IHGC	IHGC2022
rs11809411	1	115171274	C	T	0.033921	0.095043	0.013593	2.82e-12	102084	771257	0.576302	0	Any Migraine,IHGC	IHGC2022
rs4287126	1	73908975	C	T	0.488986	0.035978	0.005146	2.83e-12	102084	771257	0.083189	0.514534	Any Migraine,IHGC	IHGC2022
rs79690531	1	115592670	C	T	0.043318	0.08537	0.012211	2.83e-12	102084	771257	0.089576	0.503428	Any Migraine,IHGC	IHGC2022
rs115914491	1	115206430	A	G	0.033886	0.094962	0.013584	2.84e-12	102084	771257	0.540387	0	Any Migraine,IHGC	IHGC2022
rs77948893	1	115426708	A	G	0.043259	0.085452	0.012224	2.84e-12	102084	771257	0.092695	0.498098	Any Migraine,IHGC	IHGC2022
rs529963	2	234758500	A	G	0.166142	-0.048425	0.006927	2.84e-12	102084	771257	0.639856	0	Any Migraine,IHGC	IHGC2022
rs11149830	16	75450627	C	T	0.408604	0.036773	0.00526	2.84e-12	102084	771257	0.423317	0	Any Migraine,IHGC	IHGC2022
rs80279044	1	115589515	G	A	0.043313	0.085335	0.012207	2.85e-12	102084	771257	0.088564	0.505169	Any Migraine,IHGC	IHGC2022
rs17862903	2	234759218	A	G	0.166144	-0.048416	0.006926	2.85e-12	102084	771257	0.64174	0	Any Migraine,IHGC	IHGC2022
rs8056236	16	75448273	C	T	0.407315	0.036752	0.005258	2.86e-12	102084	771257	0.424918	0	Any Migraine,IHGC	IHGC2022
rs9386691	6	97081076	A	G	0.365805	-0.037639	0.005385	2.87e-12	102084	771257	0.308423	0.166695	Any Migraine,IHGC	IHGC2022
rs6671190	1	115121967	A	C	0.03427	0.094866	0.013575	2.89e-12	102084	771257	0.587175	0	Any Migraine,IHGC	IHGC2022
rs10781976	16	75314838	G	T	0.417875	0.036644	0.005244	2.89e-12	102084	771257	0.430386	0	Any Migraine,IHGC	IHGC2022
rs4113049	1	73909964	G	A	0.488812	0.03594	0.005143	2.9e-12	102084	771257	0.08897	0.50447	Any Migraine,IHGC	IHGC2022
rs12149063	16	75451758	G	A	0.407949	0.036707	0.005253	2.9e-12	102084	771257	0.426434	0	Any Migraine,IHGC	IHGC2022
rs11210251	1	73912799	C	G	0.511023	-0.035945	0.005144	2.91e-12	102084	771257	0.092512	0.49841	Any Migraine,IHGC	IHGC2022
rs12747728	1	73910157	T	G	0.488938	0.035935	0.005143	2.93e-12	102084	771257	0.089464	0.503621	Any Migraine,IHGC	IHGC2022
rs145623831	1	115503730	G	A	0.043383	0.085273	0.012206	2.93e-12	102084	771257	0.09109	0.500834	Any Migraine,IHGC	IHGC2022
rs114553397	1	115590579	A	G	0.043319	0.085276	0.012206	2.93e-12	102084	771257	0.090646	0.501594	Any Migraine,IHGC	IHGC2022
rs115461513	1	115175762	C	T	0.033906	0.094957	0.013593	2.94e-12	102084	771257	0.571662	0	Any Migraine,IHGC	IHGC2022
rs8057849	16	75443816	T	C	0.407947	0.036685	0.005251	2.94e-12	102084	771257	0.45548	0	Any Migraine,IHGC	IHGC2022
rs11806692	1	115436265	C	T	0.043262	0.085385	0.012223	2.95e-12	102084	771257	0.091756	0.499697	Any Migraine,IHGC	IHGC2022
rs78557597	1	115583216	T	C	0.043307	0.085269	0.012207	2.95e-12	102084	771257	0.09123	0.500595	Any Migraine,IHGC	IHGC2022
rs78841911	1	115586417	A	G	0.043316	0.085271	0.012207	2.95e-12	102084	771257	0.091283	0.500503	Any Migraine,IHGC	IHGC2022
rs115614381	1	115587462	A	G	0.043317	0.08527	0.012206	2.95e-12	102084	771257	0.090947	0.501079	Any Migraine,IHGC	IHGC2022
rs72932752	2	203667526	T	G	0.129664	-0.054193	0.007758	2.95e-12	102084	771257	0.795368	0	Any Migraine,IHGC	IHGC2022
rs11210247	1	73900932	T	C	0.509577	-0.036001	0.005154	2.96e-12	102084	771257	0.074497	0.530125	Any Migraine,IHGC	IHGC2022
rs145388191	1	115164997	G	A	0.033955	0.094959	0.013595	2.97e-12	102084	771257	0.587007	0	Any Migraine,IHGC	IHGC2022
rs11563231	2	234759810	T	A	0.166151	-0.04837	0.006925	2.97e-12	102084	771257	0.644766	0	Any Migraine,IHGC	IHGC2022
rs11801474	1	115208300	A	T	0.033881	0.094887	0.013586	2.98e-12	102084	771257	0.547834	0	Any Migraine,IHGC	IHGC2022
rs13384575	2	234759743	G	T	0.166148	-0.048363	0.006925	2.99e-12	102084	771257	0.644983	0	Any Migraine,IHGC	IHGC2022
rs13384669	2	234759800	C	T	0.166146	-0.048361	0.006925	2.99e-12	102084	771257	0.645808	0	Any Migraine,IHGC	IHGC2022
rs11807096	1	115429576	A	G	0.043251	0.085367	0.012224	3e-12	102084	771257	0.094256	0.495451	Any Migraine,IHGC	IHGC2022
rs4113050	1	73910055	C	T	0.488818	0.035913	0.005143	3.01e-12	102084	771257	0.088791	0.504779	Any Migraine,IHGC	IHGC2022
rs71556715	7	72881807	T	C	0.12078	-0.056679	0.008117	3.01e-12	102084	771257	0.033096	0.618262	Any Migraine,IHGC	IHGC2022
rs7199132	16	75450039	C	T	0.408051	0.036675	0.005253	3.01e-12	102084	771257	0.424616	0	Any Migraine,IHGC	IHGC2022
rs6564258	16	75447363	G	A	0.411713	0.036764	0.005266	3.03e-12	102084	771257	0.436083	0	Any Migraine,IHGC	IHGC2022
rs8051407	16	75448659	A	G	0.407949	0.03667	0.005252	3.03e-12	102084	771257	0.428679	0	Any Migraine,IHGC	IHGC2022
rs10493517	1	73858351	A	G	0.486919	0.035905	0.005143	3.04e-12	102084	771257	0.049361	0.579781	Any Migraine,IHGC	IHGC2022
rs12037168	1	73914157	A	G	0.510358	-0.036075	0.005167	3.04e-12	102084	771257	0.089263	0.503967	Any Migraine,IHGC	IHGC2022
rs148829237	1	115165389	G	A	0.033943	0.094907	0.013595	3.04e-12	102084	771257	0.586741	0	Any Migraine,IHGC	IHGC2022
rs78664286	1	115200511	T	G	0.033884	0.094855	0.013587	3.04e-12	102084	771257	0.548962	0	Any Migraine,IHGC	IHGC2022
rs1994987	3	30456528	C	G	0.32159	0.038408	0.005502	3.04e-12	102084	771257	0.771968	0	Any Migraine,IHGC	IHGC2022
rs116756605	1	115202973	G	A	0.033883	0.09484	0.013586	3.05e-12	102084	771257	0.549483	0	Any Migraine,IHGC	IHGC2022
rs116067663	1	115192035	T	C	0.033893	0.094853	0.013589	3.06e-12	102084	771257	0.551691	0	Any Migraine,IHGC	IHGC2022
rs79560845	1	115214633	A	G	0.033935	0.094859	0.01359	3.06e-12	102084	771257	0.560393	0	Any Migraine,IHGC	IHGC2022
rs145382662	1	115248048	G	A	0.033609	0.09518	0.013636	3.06e-12	102084	771257	0.582956	0	Any Migraine,IHGC	IHGC2022
rs145126746	1	115394694	A	G	0.043004	0.085505	0.01225	3.06e-12	102084	771257	0.093096	0.497417	Any Migraine,IHGC	IHGC2022
rs77910128	1	115460485	T	C	0.043245	0.085313	0.012222	3.06e-12	102084	771257	0.089854	0.50295	Any Migraine,IHGC	IHGC2022
rs79617173	3	30484929	A	G	0.275048	0.041189	0.005901	3.06e-12	102084	771257	0.781192	0	Any Migraine,IHGC	IHGC2022
rs10803369	1	15550525	C	A	0.450652	-0.036166	0.005181	3.07e-12	102084	771257	0.653484	0	Any Migraine,IHGC	IHGC2022
rs6691695	1	115193434	A	T	0.033893	0.094843	0.013588	3.07e-12	102084	771257	0.550902	0	Any Migraine,IHGC	IHGC2022
rs77000038	1	115403158	C	T	0.043339	0.085263	0.012216	3.07e-12	102084	771257	0.108367	0.472078	Any Migraine,IHGC	IHGC2022
rs116729198	1	115162370	G	A	0.033946	0.094888	0.013596	3.08e-12	102084	771257	0.58706	0	Any Migraine,IHGC	IHGC2022
rs6692088	1	115193802	G	T	0.033888	0.094842	0.013589	3.08e-12	102084	771257	0.55247	0	Any Migraine,IHGC	IHGC2022
rs75598455	1	115386019	T	C	0.043069	0.085487	0.012249	3.08e-12	102084	771257	0.095935	0.49262	Any Migraine,IHGC	IHGC2022
rs75247564	1	115425118	T	C	0.043265	0.085319	0.012224	3.08e-12	102084	771257	0.092529	0.49838	Any Migraine,IHGC	IHGC2022
rs8060955	16	75397534	G	T	0.409152	0.036497	0.005229	3.08e-12	102084	771257	0.546224	0	Any Migraine,IHGC	IHGC2022
rs61758221	1	115251475	A	G	0.033765	0.095003	0.013613	3.09e-12	102084	771257	0.595117	0	Any Migraine,IHGC	IHGC2022
rs11799348	1	115433376	T	C	0.043251	0.085311	0.012224	3.09e-12	102084	771257	0.093687	0.496415	Any Migraine,IHGC	IHGC2022
rs116140096	1	115434168	G	A	0.04325	0.085312	0.012224	3.09e-12	102084	771257	0.093579	0.496598	Any Migraine,IHGC	IHGC2022
rs76815187	1	115434315	A	G	0.043254	0.08531	0.012224	3.09e-12	102084	771257	0.093544	0.496657	Any Migraine,IHGC	IHGC2022
rs80351686	1	115434616	T	C	0.043254	0.085309	0.012224	3.09e-12	102084	771257	0.093527	0.496686	Any Migraine,IHGC	IHGC2022
rs74758677	1	115495699	G	A	0.043225	0.085269	0.012218	3.09e-12	102084	771257	0.085287	0.510854	Any Migraine,IHGC	IHGC2022
rs75339860	1	115162819	G	A	0.033949	0.094874	0.013595	3.1e-12	102084	771257	0.588336	0	Any Migraine,IHGC	IHGC2022
rs11804442	1	115395583	T	C	0.043008	0.08548	0.012249	3.1e-12	102084	771257	0.092898	0.497753	Any Migraine,IHGC	IHGC2022
rs75841293	1	115580201	C	T	0.043303	0.085224	0.012212	3.1e-12	102084	771257	0.09355	0.496648	Any Migraine,IHGC	IHGC2022
rs522389	2	234760089	C	G	0.166151	-0.048341	0.006927	3.1e-12	102084	771257	0.640279	0	Any Migraine,IHGC	IHGC2022
rs10882407	10	95977011	G	A	0.416355	0.036553	0.005238	3.1e-12	102084	771257	0.038473	0.604698	Any Migraine,IHGC	IHGC2022
rs12947578	17	78246734	T	C	0.428153	0.039873	0.005714	3.1e-12	102084	771257	0.669719	0	Any Migraine,IHGC	IHGC2022
rs11811568	1	115497551	A	C	0.043333	0.085175	0.012206	3.11e-12	102084	771257	0.093113	0.497388	Any Migraine,IHGC	IHGC2022
rs211163	6	97067654	G	A	0.362756	-0.037471	0.00537	3.11e-12	102084	771257	0.392761	0.024174	Any Migraine,IHGC	IHGC2022
rs79571334	1	115180756	T	C	0.033897	0.094839	0.013592	3.12e-12	102084	771257	0.565524	0	Any Migraine,IHGC	IHGC2022
rs13427471	2	234759938	T	C	0.166144	-0.048322	0.006926	3.13e-12	102084	771257	0.645303	0	Any Migraine,IHGC	IHGC2022
rs13417465	2	234759947	C	G	0.166139	-0.048319	0.006926	3.14e-12	102084	771257	0.646059	0	Any Migraine,IHGC	IHGC2022
rs4917450	10	96009579	C	T	0.301262	-0.039409	0.005649	3.14e-12	102084	771257	0.60711	0	Any Migraine,IHGC	IHGC2022
rs211162	6	97067344	A	G	0.362599	-0.037476	0.005372	3.15e-12	102084	771257	0.389937	0.029255	Any Migraine,IHGC	IHGC2022
rs10876966	12	57543572	T	C	0.227793	-0.043695	0.006263	3.15e-12	102084	771257	0.931931	0	Any Migraine,IHGC	IHGC2022
rs1109341	16	75445605	G	A	0.407922	0.03664	0.005252	3.15e-12	102084	771257	0.429654	0	Any Migraine,IHGC	IHGC2022
rs114267898	1	115158245	C	T	0.033957	0.094846	0.013596	3.16e-12	102084	771257	0.589083	0	Any Migraine,IHGC	IHGC2022
rs115894871	1	115182238	C	T	0.033896	0.094808	0.013591	3.16e-12	102084	771257	0.564453	0	Any Migraine,IHGC	IHGC2022
rs3849189	1	115379728	G	T	0.043084	0.085443	0.012249	3.16e-12	102084	771257	0.099444	0.486748	Any Migraine,IHGC	IHGC2022
rs11799700	1	115395974	C	A	0.043017	0.085445	0.012249	3.16e-12	102084	771257	0.092175	0.498983	Any Migraine,IHGC	IHGC2022
rs4888414	16	75447233	A	G	0.408148	0.036648	0.005253	3.16e-12	102084	771257	0.433834	0	Any Migraine,IHGC	IHGC2022
rs12933281	16	75483064	T	G	0.407096	0.036531	0.005237	3.16e-12	102084	771257	0.371058	0.062604	Any Migraine,IHGC	IHGC2022
rs182452078	1	115157596	A	C	0.03396	0.094835	0.013597	3.18e-12	102084	771257	0.589483	0	Any Migraine,IHGC	IHGC2022
rs62576093	9	119332906	C	G	0.148119	0.050317	0.007214	3.18e-12	102084	771257	0.7753	0	Any Migraine,IHGC	IHGC2022
rs7916911	10	8722944	T	G	0.283965	0.039808	0.005707	3.18e-12	102084	771257	0.540006	0	Any Migraine,IHGC	IHGC2022
rs35101879	1	73902953	G	A	0.488783	0.035877	0.005144	3.2e-12	102084	771257	0.070202	0.538071	Any Migraine,IHGC	IHGC2022
rs79137818	1	115148033	C	T	0.033985	0.094842	0.013599	3.2e-12	102084	771257	0.59548	0	Any Migraine,IHGC	IHGC2022
rs115582512	1	115431313	A	C	0.043256	0.085253	0.012224	3.2e-12	102084	771257	0.09368	0.496426	Any Migraine,IHGC	IHGC2022
rs77164528	1	115454455	C	G	0.043289	0.085238	0.012222	3.2e-12	102084	771257	0.089563	0.50345	Any Migraine,IHGC	IHGC2022
rs150586064	1	115477092	T	A	0.043241	0.085226	0.012221	3.2e-12	102084	771257	0.084489	0.512251	Any Migraine,IHGC	IHGC2022
rs74376831	1	115521617	T	C	0.043332	0.085132	0.012207	3.2e-12	102084	771257	0.091417	0.500276	Any Migraine,IHGC	IHGC2022
rs2108806	2	234817833	A	G	0.081777	-0.067253	0.009643	3.2e-12	102084	771257	0.770872	0	Any Migraine,IHGC	IHGC2022
rs75136051	1	115460480	A	G	0.043238	0.085234	0.012222	3.21e-12	102084	771257	0.091483	0.500163	Any Migraine,IHGC	IHGC2022
rs9787670	10	96010237	A	G	0.301613	-0.039392	0.005649	3.22e-12	102084	771257	0.602163	0	Any Migraine,IHGC	IHGC2022
rs34296964	16	75444675	T	C	0.409144	0.036709	0.005265	3.23e-12	102084	771257	0.425919	0	Any Migraine,IHGC	IHGC2022
rs1109342	16	75445675	G	A	0.407972	0.036622	0.005252	3.23e-12	102084	771257	0.42712	0	Any Migraine,IHGC	IHGC2022
rs11804090	1	115485249	C	T	0.043222	0.085199	0.012219	3.24e-12	102084	771257	0.084469	0.512286	Any Migraine,IHGC	IHGC2022
rs4836731	9	119266468	A	G	0.387019	0.036815	0.005281	3.25e-12	102084	771257	0.525968	0	Any Migraine,IHGC	IHGC2022
rs11641587	16	75464419	G	T	0.408716	0.036501	0.005236	3.25e-12	102084	771257	0.424031	0	Any Migraine,IHGC	IHGC2022
rs34958196	7	73043101	A	G	0.12726	-0.055717	0.007993	3.27e-12	102084	771257	0.255368	0.249096	Any Migraine,IHGC	IHGC2022
rs138842233	1	115184835	C	G	0.03389	0.094731	0.013591	3.29e-12	102084	771257	0.561509	0	Any Migraine,IHGC	IHGC2022
rs77548088	1	115481370	T	G	0.043234	0.085176	0.01222	3.29e-12	102084	771257	0.08435	0.512494	Any Migraine,IHGC	IHGC2022
rs11807557	1	115490999	T	G	0.043222	0.085163	0.012218	3.29e-12	102084	771257	0.084373	0.512453	Any Migraine,IHGC	IHGC2022
rs74755743	1	115525436	A	G	0.043324	0.085089	0.012208	3.29e-12	102084	771257	0.092892	0.497764	Any Migraine,IHGC	IHGC2022
rs6683866	1	115152082	G	A	0.033969	0.094774	0.013598	3.3e-12	102084	771257	0.590702	0	Any Migraine,IHGC	IHGC2022
rs75926100	1	115155771	A	G	0.033969	0.09477	0.013597	3.3e-12	102084	771257	0.593034	0	Any Migraine,IHGC	IHGC2022
rs79786032	1	115185027	T	A	0.033889	0.094721	0.013591	3.3e-12	102084	771257	0.561115	0	Any Migraine,IHGC	IHGC2022
rs61522509	1	115397917	G	A	0.043206	0.085302	0.012239	3.3e-12	102084	771257	0.098061	0.489056	Any Migraine,IHGC	IHGC2022
rs151325891	1	115478761	A	G	0.043229	0.085176	0.012221	3.3e-12	102084	771257	0.084392	0.512421	Any Migraine,IHGC	IHGC2022
rs79513028	1	115514268	C	G	0.043334	0.085079	0.012207	3.3e-12	102084	771257	0.093472	0.49678	Any Migraine,IHGC	IHGC2022
rs12033505	1	73905414	C	A	0.488721	0.035844	0.005143	3.31e-12	102084	771257	0.076889	0.525774	Any Migraine,IHGC	IHGC2022
rs115787326	1	115151651	T	C	0.033969	0.094769	0.013598	3.31e-12	102084	771257	0.590623	0	Any Migraine,IHGC	IHGC2022
rs12930768	16	75464500	T	C	0.408678	0.036484	0.005235	3.32e-12	102084	771257	0.418544	0	Any Migraine,IHGC	IHGC2022
rs77411177	1	115187897	A	G	0.033926	0.094675	0.013586	3.33e-12	102084	771257	0.553202	0	Any Migraine,IHGC	IHGC2022
rs146342486	1	115477675	T	G	0.043056	0.085696	0.012298	3.33e-12	102084	771257	0.097682	0.48969	Any Migraine,IHGC	IHGC2022
rs79738279	1	115525102	T	C	0.043324	0.085071	0.012208	3.33e-12	102084	771257	0.092841	0.497849	Any Migraine,IHGC	IHGC2022
rs13234378	7	73026151	T	A	0.12622	-0.05592	0.008025	3.33e-12	102084	771257	0.30508	0.172098	Any Migraine,IHGC	IHGC2022
rs34775698	10	96011835	A	G	0.301602	-0.039387	0.005652	3.33e-12	102084	771257	0.603221	0	Any Migraine,IHGC	IHGC2022
rs76373402	1	115413166	A	C	0.043369	0.0851	0.012213	3.34e-12	102084	771257	0.105808	0.47625	Any Migraine,IHGC	IHGC2022
rs10156578	9	29372501	C	G	0.432923	0.036622	0.005256	3.34e-12	102084	771257	0.607149	0	Any Migraine,IHGC	IHGC2022
rs4918172	10	96004048	A	G	0.301717	-0.039372	0.00565	3.34e-12	102084	771257	0.595637	0	Any Migraine,IHGC	IHGC2022
rs11149833	16	75464002	G	C	0.409241	0.036546	0.005245	3.34e-12	102084	771257	0.427461	0	Any Migraine,IHGC	IHGC2022
rs7184525	16	75437186	A	G	0.40857	0.036616	0.005255	3.35e-12	102084	771257	0.413857	0	Any Migraine,IHGC	IHGC2022
rs17032791	1	115103182	C	T	0.034365	0.094648	0.013585	3.37e-12	102084	771257	0.603399	0	Any Migraine,IHGC	IHGC2022
rs115815406	1	115590253	G	C	0.043314	0.085047	0.012207	3.37e-12	102084	771257	0.095353	0.4936	Any Migraine,IHGC	IHGC2022
rs10882416	10	96045054	T	C	0.277521	-0.040276	0.005781	3.37e-12	102084	771257	0.186514	0.352138	Any Migraine,IHGC	IHGC2022
rs78393159	1	115409221	C	T	0.043348	0.085074	0.012212	3.38e-12	102084	771257	0.106252	0.475524	Any Migraine,IHGC	IHGC2022
rs182659402	1	115180177	A	G	0.033914	0.09468	0.013592	3.39e-12	102084	771257	0.57876	0	Any Migraine,IHGC	IHGC2022
rs79015520	1	115409062	A	G	0.043348	0.085071	0.012212	3.39e-12	102084	771257	0.106248	0.475531	Any Migraine,IHGC	IHGC2022
rs211164	6	97068140	T	G	0.362706	-0.037396	0.005368	3.39e-12	102084	771257	0.395448	0.019316	Any Migraine,IHGC	IHGC2022
rs139753920	1	115407578	T	C	0.043333	0.085067	0.012214	3.42e-12	102084	771257	0.107832	0.472948	Any Migraine,IHGC	IHGC2022
rs13234157	7	72971728	A	C	0.121139	-0.05744	0.008248	3.43e-12	102084	771257	0.074458	0.566538	Any Migraine,IHGC	IHGC2022
rs17033044	1	115581654	T	C	0.043817	0.084557	0.012142	3.44e-12	102084	771257	0.11136	0.46723	Any Migraine,IHGC	IHGC2022
rs113392834	1	115581758	G	T	0.043818	0.084554	0.012142	3.44e-12	102084	771257	0.111242	0.467421	Any Migraine,IHGC	IHGC2022
rs115915486	1	115140780	G	A	0.033978	0.094718	0.013603	3.45e-12	102084	771257	0.590679	0	Any Migraine,IHGC	IHGC2022
rs141372437	1	115476402	C	T	0.043337	0.085013	0.012208	3.45e-12	102084	771257	0.094503	0.495033	Any Migraine,IHGC	IHGC2022
rs61730058	1	115537367	C	A	0.043315	0.085057	0.012215	3.45e-12	102084	771257	0.091671	0.499842	Any Migraine,IHGC	IHGC2022
rs12223991	11	102105723	T	G	0.330271	0.038351	0.005507	3.45e-12	102084	771257	0.428311	0	Any Migraine,IHGC	IHGC2022
rs76058689	1	115141230	G	C	0.033978	0.094708	0.013602	3.46e-12	102084	771257	0.592425	0	Any Migraine,IHGC	IHGC2022
rs116126667	1	115145615	G	A	0.03398	0.094691	0.0136	3.47e-12	102084	771257	0.595289	0	Any Migraine,IHGC	IHGC2022
rs145907713	1	115475877	T	G	0.043337	0.085005	0.012209	3.47e-12	102084	771257	0.094795	0.494541	Any Migraine,IHGC	IHGC2022
rs148155129	1	115140201	C	G	0.033983	0.094702	0.013603	3.48e-12	102084	771257	0.592493	0	Any Migraine,IHGC	IHGC2022
rs12599361	16	75434973	A	T	0.40818	0.036556	0.005251	3.48e-12	102084	771257	0.423504	0	Any Migraine,IHGC	IHGC2022
rs7528128	1	73895169	G	A	0.512905	-0.036082	0.005183	3.49e-12	102084	771257	0.0506	0.577115	Any Migraine,IHGC	IHGC2022
rs182502734	1	115252726	T	C	0.033765	0.094758	0.013612	3.5e-12	102084	771257	0.589875	0	Any Migraine,IHGC	IHGC2022
rs11864587	16	75431263	G	A	0.414461	0.036986	0.005313	3.51e-12	102084	771257	0.416159	0	Any Migraine,IHGC	IHGC2022
rs4887823	16	75433074	T	A	0.408214	0.036551	0.005251	3.51e-12	102084	771257	0.421371	0	Any Migraine,IHGC	IHGC2022
rs10737909	1	15548636	G	T	0.450277	-0.036089	0.005185	3.52e-12	102084	771257	0.637554	0	Any Migraine,IHGC	IHGC2022
rs80108346	1	115141677	G	A	0.03398	0.094667	0.013602	3.54e-12	102084	771257	0.595349	0	Any Migraine,IHGC	IHGC2022
rs12445726	16	75465575	C	T	0.408369	0.036399	0.00523	3.54e-12	102084	771257	0.426668	0	Any Migraine,IHGC	IHGC2022
rs77535512	1	115103793	T	C	0.034672	0.094373	0.013561	3.55e-12	102084	771257	0.581452	0	Any Migraine,IHGC	IHGC2022
rs9381455	6	12864898	T	C	0.265443	0.04078	0.00586	3.55e-12	102084	771257	0.306607	0.169589	Any Migraine,IHGC	IHGC2022
rs9787457	10	96010392	G	T	0.301663	-0.039307	0.005648	3.55e-12	102084	771257	0.602302	0	Any Migraine,IHGC	IHGC2022
rs12051111	16	75437997	T	A	0.410242	0.036596	0.005259	3.55e-12	102084	771257	0.423647	0	Any Migraine,IHGC	IHGC2022
rs4369181	1	73904211	A	G	0.488544	0.035797	0.005144	3.57e-12	102084	771257	0.068574	0.541131	Any Migraine,IHGC	IHGC2022
rs11809609	1	115102247	G	A	0.034369	0.09454	0.013587	3.59e-12	102084	771257	0.601869	0	Any Migraine,IHGC	IHGC2022
rs115535906	1	115133916	A	G	0.03399	0.094668	0.013606	3.59e-12	102084	771257	0.592797	0	Any Migraine,IHGC	IHGC2022
rs2095794	1	73904937	G	A	0.487953	0.035841	0.005152	3.6e-12	102084	771257	0.07256	0.533686	Any Migraine,IHGC	IHGC2022
rs10871311	16	75450912	T	A	0.40922	0.036639	0.005266	3.6e-12	102084	771257	0.4185	0	Any Migraine,IHGC	IHGC2022
rs145850117	1	115207443	A	G	0.031513	0.102086	0.014674	3.61e-12	102084	771257	0.69271	0	Any Migraine,IHGC	IHGC2022
rs79231561	1	115447553	G	A	0.043346	0.084954	0.012212	3.62e-12	102084	771257	0.103196	0.480537	Any Migraine,IHGC	IHGC2022
rs10494170	1	115581717	A	G	0.04382	0.084472	0.012142	3.62e-12	102084	771257	0.112343	0.465646	Any Migraine,IHGC	IHGC2022
rs12917651	16	75466696	G	T	0.408534	0.036375	0.005229	3.62e-12	102084	771257	0.443421	0	Any Migraine,IHGC	IHGC2022
rs11210242	1	73897809	T	C	0.488147	0.035808	0.005148	3.63e-12	102084	771257	0.072478	0.533839	Any Migraine,IHGC	IHGC2022
rs76923569	2	234830093	T	C	0.081486	-0.067256	0.009669	3.63e-12	102084	771257	0.815287	0	Any Migraine,IHGC	IHGC2022
rs11752658	6	96695191	A	T	0.228621	0.042338	0.006086	3.63e-12	102084	771257	0.446297	0	Any Migraine,IHGC	IHGC2022
rs324017	12	57487814	A	C	0.290952	0.039357	0.005658	3.63e-12	102084	771257	0.051254	0.57572	Any Migraine,IHGC	IHGC2022
rs2004295	6	39154866	G	A	0.267855	0.040378	0.005805	3.65e-12	102084	771257	0.586594	0	Any Migraine,IHGC	IHGC2022
rs12263737	10	96044913	A	G	0.277588	-0.040208	0.005781	3.65e-12	102084	771257	0.183142	0.357163	Any Migraine,IHGC	IHGC2022
rs79753878	1	115092072	C	T	0.034504	0.094601	0.013602	3.66e-12	102084	771257	0.630357	0	Any Migraine,IHGC	IHGC2022
rs76744724	1	115128455	G	A	0.033996	0.094639	0.013608	3.67e-12	102084	771257	0.596586	0	Any Migraine,IHGC	IHGC2022
rs4888408	16	75432824	G	A	0.420461	0.037075	0.005332	3.7e-12	102084	771257	0.397791	0.015061	Any Migraine,IHGC	IHGC2022
rs41274136	1	115452655	A	G	0.04335	0.084907	0.012211	3.71e-12	102084	771257	0.101382	0.483533	Any Migraine,IHGC	IHGC2022
rs4888409	16	75436231	A	T	0.408151	0.036503	0.00525	3.72e-12	102084	771257	0.4241	0	Any Migraine,IHGC	IHGC2022
rs12051136	16	75435731	G	T	0.408159	0.036502	0.00525	3.73e-12	102084	771257	0.424243	0	Any Migraine,IHGC	IHGC2022
rs7222591	17	47507019	T	G	0.415486	0.03619	0.005206	3.73e-12	102084	771257	0.019428	0.659162	Any Migraine,IHGC	IHGC2022
rs41274134	1	115397293	T	C	0.043346	0.085007	0.012227	3.74e-12	102084	771257	0.11058	0.46849	Any Migraine,IHGC	IHGC2022
rs78815801	7	73045938	C	T	0.126234	-0.055619	0.008	3.74e-12	102084	771257	0.265006	0.23441	Any Migraine,IHGC	IHGC2022
rs71556736	7	73034929	T	C	0.130142	-0.055304	0.007955	3.75e-12	102084	771257	0.219753	0.320908	Any Migraine,IHGC	IHGC2022
rs11644741	16	75466433	C	A	0.408531	0.03635	0.005229	3.75e-12	102084	771257	0.43858	0	Any Migraine,IHGC	IHGC2022
rs6679389	1	73905524	T	A	0.488456	0.035779	0.005147	3.76e-12	102084	771257	0.073919	0.531184	Any Migraine,IHGC	IHGC2022
rs4888385	16	75389709	T	C	0.416634	0.036254	0.005216	3.76e-12	102084	771257	0.449037	0	Any Migraine,IHGC	IHGC2022
rs4888416	16	75449176	C	G	0.407676	0.036553	0.005259	3.76e-12	102084	771257	0.432678	0	Any Migraine,IHGC	IHGC2022
rs183653041	1	115386171	T	A	0.042984	0.085371	0.012282	3.77e-12	102084	771257	0.102375	0.481891	Any Migraine,IHGC	IHGC2022
rs12443834	16	75438469	C	T	0.4081	0.036491	0.00525	3.77e-12	102084	771257	0.422915	0	Any Migraine,IHGC	IHGC2022
rs8089950	18	55179142	T	G	0.340218	-0.037899	0.005453	3.78e-12	102084	771257	0.228125	0.290137	Any Migraine,IHGC	IHGC2022
rs7919320	10	96010981	A	C	0.301697	-0.039264	0.00565	3.8e-12	102084	771257	0.599343	0	Any Migraine,IHGC	IHGC2022
rs11210244	1	73898258	A	G	0.488582	0.035749	0.005144	3.81e-12	102084	771257	0.070069	0.538319	Any Migraine,IHGC	IHGC2022
rs78525699	1	115097258	C	A	0.034126	0.094802	0.013643	3.82e-12	102084	771257	0.631527	0	Any Migraine,IHGC	IHGC2022
rs35261357	16	75444572	C	T	0.422461	0.037088	0.005337	3.83e-12	102084	771257	0.42103	0	Any Migraine,IHGC	IHGC2022
rs6672225	1	73897246	A	T	0.488568	0.035743	0.005144	3.84e-12	102084	771257	0.069032	0.540267	Any Migraine,IHGC	IHGC2022
rs11807025	1	115090926	C	T	0.034467	0.094552	0.013608	3.84e-12	102084	771257	0.605048	0	Any Migraine,IHGC	IHGC2022
rs6669843	1	73897381	G	A	0.488587	0.03575	0.005146	3.86e-12	102084	771257	0.069955	0.538533	Any Migraine,IHGC	IHGC2022
rs12924920	16	75440133	G	A	0.408121	0.036483	0.005251	3.86e-12	102084	771257	0.43167	0	Any Migraine,IHGC	IHGC2022
rs4888386	16	75389740	A	G	0.416062	0.036219	0.005214	3.87e-12	102084	771257	0.478312	0	Any Migraine,IHGC	IHGC2022
rs116668341	1	115117610	C	T	0.034107	0.0946	0.013618	3.89e-12	102084	771257	0.58945	0	Any Migraine,IHGC	IHGC2022
rs11862095	16	75385418	T	A	0.415628	0.036176	0.005208	3.89e-12	102084	771257	0.438473	0	Any Migraine,IHGC	IHGC2022
rs12028720	1	73895051	A	G	0.511223	-0.035744	0.005146	3.9e-12	102084	771257	0.0678	0.542594	Any Migraine,IHGC	IHGC2022
rs9305545	21	35595821	G	A	0.158222	-0.050308	0.007243	3.9e-12	102084	771257	0.529768	0	Any Migraine,IHGC	IHGC2022
rs77021112	1	115283269	C	T	0.033742	0.094438	0.013596	3.91e-12	102084	771257	0.564024	0	Any Migraine,IHGC	IHGC2022
rs76527819	1	115354774	G	A	0.042861	0.085337	0.012286	3.91e-12	102084	771257	0.139745	0.422629	Any Migraine,IHGC	IHGC2022
rs4388804	10	95982405	T	C	0.39511	0.0367	0.005284	3.92e-12	102084	771257	0.012132	0.688252	Any Migraine,IHGC	IHGC2022
rs12051326	16	75437887	G	A	0.408081	0.03646	0.005249	3.92e-12	102084	771257	0.412811	0	Any Migraine,IHGC	IHGC2022
rs10794619	10	125256216	C	A	0.43785	-0.036307	0.005228	3.94e-12	102084	771257	0.954687	0	Any Migraine,IHGC	IHGC2022
rs705166	10	125258357	G	T	0.4624	-0.037002	0.005329	3.96e-12	102084	771257	0.604488	0	Any Migraine,IHGC	IHGC2022
rs4888410	16	75438234	C	T	0.408307	0.036465	0.005252	3.97e-12	102084	771257	0.426989	0	Any Migraine,IHGC	IHGC2022
rs9976596	21	35596842	C	T	0.158165	-0.05064	0.007294	3.98e-12	102084	771257	0.588518	0	Any Migraine,IHGC	IHGC2022
rs4888413	16	75443223	C	A	0.408753	0.03649	0.005256	3.99e-12	102084	771257	0.402288	0.006845	Any Migraine,IHGC	IHGC2022
rs10871747	18	55178959	A	G	0.340226	-0.037853	0.005452	4.01e-12	102084	771257	0.224259	0.295917	Any Migraine,IHGC	IHGC2022
rs1923243	1	73868386	C	A	0.484766	0.035958	0.00518	4.02e-12	102084	771257	0.022206	0.687771	Any Migraine,IHGC	IHGC2022
rs3901912	18	55178320	G	A	0.339509	-0.037948	0.005467	4.03e-12	102084	771257	0.197028	0.336488	Any Migraine,IHGC	IHGC2022
rs6046193	20	19568711	T	G	0.145997	0.050002	0.007204	4.05e-12	102084	771257	0.592182	0	Any Migraine,IHGC	IHGC2022
rs11809457	1	115093471	C	G	0.034117	0.094714	0.013649	4.09e-12	102084	771257	0.635276	0	Any Migraine,IHGC	IHGC2022
rs41274128	1	115280782	C	T	0.033756	0.094351	0.013596	4.09e-12	102084	771257	0.56779	0	Any Migraine,IHGC	IHGC2022
rs6663132	1	115139822	C	T	0.033253	0.096706	0.013938	4.12e-12	102084	771257	0.629265	0	Any Migraine,IHGC	IHGC2022
rs7919066	10	96010789	A	C	0.301718	-0.039189	0.005648	4.12e-12	102084	771257	0.598234	0	Any Migraine,IHGC	IHGC2022
rs10895273	11	102082676	T	C	0.333589	0.037778	0.005445	4.14e-12	102084	771257	0.341987	0.112044	Any Migraine,IHGC	IHGC2022
rs80094577	1	115278009	C	T	0.033757	0.094329	0.013597	4.15e-12	102084	771257	0.567009	0	Any Migraine,IHGC	IHGC2022
rs211171	6	97070579	G	T	0.362277	-0.037225	0.005366	4.15e-12	102084	771257	0.359711	0.08216	Any Migraine,IHGC	IHGC2022
rs17696749	16	75403062	C	G	0.415401	0.036261	0.005227	4.15e-12	102084	771257	0.446104	0	Any Migraine,IHGC	IHGC2022
rs76707421	1	115291078	T	C	0.033777	0.094303	0.013595	4.17e-12	102084	771257	0.567314	0	Any Migraine,IHGC	IHGC2022
rs211169	6	97069993	C	T	0.362828	-0.037215	0.005365	4.17e-12	102084	771257	0.368954	0.066257	Any Migraine,IHGC	IHGC2022
rs76288944	1	115290627	C	A	0.033771	0.094295	0.013595	4.18e-12	102084	771257	0.566974	0	Any Migraine,IHGC	IHGC2022
rs211173	6	97070804	T	C	0.362276	-0.037217	0.005366	4.18e-12	102084	771257	0.359277	0.082901	Any Migraine,IHGC	IHGC2022
rs211172	6	97070691	A	C	0.36227	-0.037214	0.005366	4.2e-12	102084	771257	0.360625	0.080597	Any Migraine,IHGC	IHGC2022
rs35641559	1	73760104	T	C	0.504069	-0.036163	0.005215	4.23e-12	102084	771257	0.135037	0.429887	Any Migraine,IHGC	IHGC2022
rs78617081	1	115098225	C	T	0.034072	0.0946	0.013643	4.24e-12	102084	771257	0.62342	0	Any Migraine,IHGC	IHGC2022
rs78965814	1	115357852	C	T	0.042923	0.085127	0.012276	4.24e-12	102084	771257	0.126495	0.44318	Any Migraine,IHGC	IHGC2022
rs77332234	1	115098520	G	A	0.034068	0.094592	0.013642	4.26e-12	102084	771257	0.622311	0	Any Migraine,IHGC	IHGC2022
rs138210616	1	115087110	A	C	0.034146	0.094648	0.013653	4.3e-12	102084	771257	0.625835	0	Any Migraine,IHGC	IHGC2022
rs79910095	1	115288449	A	G	0.033748	0.094263	0.013598	4.3e-12	102084	771257	0.57758	0	Any Migraine,IHGC	IHGC2022
rs145639541	5	74994913	C	T	0.295272	0.041443	0.005978	4.3e-12	102084	771257	0.000626	0.794882	Any Migraine,IHGC	IHGC2022
rs211167	6	97069087	A	T	0.362619	-0.037206	0.005367	4.31e-12	102084	771257	0.399364	0.012195	Any Migraine,IHGC	IHGC2022
rs2275427	9	71792581	A	G	0.399782	0.038618	0.005571	4.31e-12	102084	771257	0.061919	0.553941	Any Migraine,IHGC	IHGC2022
rs11063143	12	4523530	G	A	0.224499	0.042939	0.006194	4.31e-12	102084	771257	0.491189	0	Any Migraine,IHGC	IHGC2022
rs12928898	16	75462081	G	A	0.407225	0.036609	0.005281	4.31e-12	102084	771257	0.418297	0	Any Migraine,IHGC	IHGC2022
rs35616144	6	121776326	G	C	0.265169	0.042718	0.006163	4.32e-12	102084	771257	0.104961	0.477637	Any Migraine,IHGC	IHGC2022
rs10459859	16	75381950	T	C	0.415969	0.036085	0.005206	4.34e-12	102084	771257	0.427445	0	Any Migraine,IHGC	IHGC2022
rs11663951	18	55179708	T	G	0.330952	-0.038049	0.00549	4.35e-12	102084	771257	0.315761	0.154942	Any Migraine,IHGC	IHGC2022
rs1364078	16	75396881	T	C	0.415863	0.03613	0.005214	4.37e-12	102084	771257	0.449956	0	Any Migraine,IHGC	IHGC2022
rs141386323	1	115077273	T	C	0.034313	0.094583	0.013649	4.38e-12	102084	771257	0.557598	0	Any Migraine,IHGC	IHGC2022
rs114085863	1	115084796	T	C	0.034836	0.094127	0.013584	4.39e-12	102084	771257	0.57492	0	Any Migraine,IHGC	IHGC2022
rs35787595	16	75466847	G	C	0.408487	0.036237	0.00523	4.39e-12	102084	771257	0.43254	0	Any Migraine,IHGC	IHGC2022
rs10871748	18	55179004	G	A	0.340405	-0.037775	0.005452	4.41e-12	102084	771257	0.212898	0.312867	Any Migraine,IHGC	IHGC2022
rs72938351	2	204151503	G	A	0.107713	-0.060488	0.008731	4.43e-12	102084	771257	0.818208	0	Any Migraine,IHGC	IHGC2022
rs61758212	1	115259217	G	T	0.033777	0.094251	0.013605	4.44e-12	102084	771257	0.584169	0	Any Migraine,IHGC	IHGC2022
rs1338650	1	73862004	T	G	0.486578	0.035613	0.005141	4.45e-12	102084	771257	0.045784	0.587656	Any Migraine,IHGC	IHGC2022
rs141766262	1	115109637	G	C	0.034007	0.094432	0.013631	4.45e-12	102084	771257	0.590252	0	Any Migraine,IHGC	IHGC2022
rs10493518	1	73860631	A	G	0.486474	0.035609	0.00514	4.46e-12	102084	771257	0.045013	0.589388	Any Migraine,IHGC	IHGC2022
rs114478531	1	115117631	T	C	0.034006	0.094391	0.013627	4.47e-12	102084	771257	0.587274	0	Any Migraine,IHGC	IHGC2022
rs61765637	1	73735403	G	C	0.503406	-0.036112	0.005215	4.53e-12	102084	771257	0.13669	0.427334	Any Migraine,IHGC	IHGC2022
rs4888404	16	75428097	G	A	0.40942	0.036378	0.005253	4.53e-12	102084	771257	0.433433	0	Any Migraine,IHGC	IHGC2022
rs10890030	1	73755783	C	T	0.50423	-0.035924	0.005188	4.54e-12	102084	771257	0.128076	0.440707	Any Migraine,IHGC	IHGC2022
rs1885250	1	73865790	A	G	0.486643	0.035607	0.005142	4.54e-12	102084	771257	0.0467	0.585613	Any Migraine,IHGC	IHGC2022
rs34430945	7	73043665	C	T	0.126701	-0.055317	0.007988	4.54e-12	102084	771257	0.254999	0.249657	Any Migraine,IHGC	IHGC2022
rs1547643	10	96011865	T	G	0.41007	0.036274	0.005238	4.54e-12	102084	771257	0.02795	0.632343	Any Migraine,IHGC	IHGC2022
rs140132583	20	19518005	C	A	0.238078	0.043562	0.006291	4.54e-12	102084	771257	0.250341	0.269194	Any Migraine,IHGC	IHGC2022
rs11803452	1	115202359	C	T	0.033515	0.095758	0.013829	4.55e-12	102084	771257	0.43802	0	Any Migraine,IHGC	IHGC2022
rs147938998	1	115109434	T	C	0.03401	0.094387	0.013632	4.56e-12	102084	771257	0.593574	0	Any Migraine,IHGC	IHGC2022
rs159058	20	31108108	C	A	0.309391	0.038516	0.005563	4.56e-12	102084	771257	0.841037	0	Any Migraine,IHGC	IHGC2022
rs78829203	1	115277804	C	T	0.033754	0.094147	0.013599	4.59e-12	102084	771257	0.581707	0	Any Migraine,IHGC	IHGC2022
rs116528272	1	115099359	G	A	0.034078	0.094429	0.01364	4.6e-12	102084	771257	0.625106	0	Any Migraine,IHGC	IHGC2022
rs34360	5	74967708	C	A	0.347765	0.037167	0.005369	4.62e-12	102084	771257	0.000624	0.794974	Any Migraine,IHGC	IHGC2022
rs9964234	18	55180167	T	A	0.331009	-0.038	0.00549	4.62e-12	102084	771257	0.317932	0.151445	Any Migraine,IHGC	IHGC2022
rs211174	6	97071120	T	C	0.363446	-0.037132	0.005365	4.64e-12	102084	771257	0.401026	0.009158	Any Migraine,IHGC	IHGC2022
rs4617522	10	100786673	T	G	0.091777	-0.062379	0.009013	4.66e-12	102084	771257	0.582939	0	Any Migraine,IHGC	IHGC2022
rs11149829	16	75439507	A	G	0.408108	0.036328	0.005249	4.67e-12	102084	771257	0.446029	0	Any Migraine,IHGC	IHGC2022
rs11210193	1	73743873	A	G	0.504098	-0.03593	0.005192	4.68e-12	102084	771257	0.130519	0.436897	Any Migraine,IHGC	IHGC2022
rs2815095	6	39156108	T	C	0.268083	0.040227	0.005813	4.69e-12	102084	771257	0.675155	0	Any Migraine,IHGC	IHGC2022
rs61765512	1	73890886	T	C	0.486113	0.035618	0.005147	4.7e-12	102084	771257	0.049781	0.578875	Any Migraine,IHGC	IHGC2022
rs11149828	16	75439489	T	C	0.408199	0.03633	0.00525	4.7e-12	102084	771257	0.446441	0	Any Migraine,IHGC	IHGC2022
rs11063142	12	4523235	A	T	0.224251	0.042898	0.0062	4.72e-12	102084	771257	0.463993	0	Any Migraine,IHGC	IHGC2022
rs1885251	1	73866020	T	G	0.486517	0.035561	0.00514	4.74e-12	102084	771257	0.045933	0.587322	Any Migraine,IHGC	IHGC2022
rs211183	6	97074723	C	A	0.363351	-0.037109	0.005364	4.75e-12	102084	771257	0.329684	0.132352	Any Migraine,IHGC	IHGC2022
rs12528775	6	121777381	C	T	0.271198	0.04078	0.005895	4.78e-12	102084	771257	0.043605	0.592591	Any Migraine,IHGC	IHGC2022
rs2059256	16	75395835	G	T	0.416105	0.036055	0.005213	4.82e-12	102084	771257	0.465225	0	Any Migraine,IHGC	IHGC2022
rs11210232	1	73864251	T	C	0.486541	0.035551	0.005141	4.83e-12	102084	771257	0.045668	0.587915	Any Migraine,IHGC	IHGC2022
rs1338649	1	73893632	C	T	0.486629	0.035804	0.005177	4.83e-12	102084	771257	0.029033	0.667387	Any Migraine,IHGC	IHGC2022
rs72936353	2	204070956	G	A	0.123409	-0.054976	0.007949	4.83e-12	102084	771257	0.757504	0	Any Migraine,IHGC	IHGC2022
rs117335415	6	96773102	T	G	0.028443	0.127214	0.018395	4.83e-12	102084	771257	0.693447	0	Any Migraine,IHGC	IHGC2022
rs11800696	1	115254028	A	G	0.033792	0.094101	0.013607	4.84e-12	102084	771257	0.573839	0	Any Migraine,IHGC	IHGC2022
rs12044218	1	73750422	T	C	0.504126	-0.035882	0.005189	4.88e-12	102084	771257	0.127433	0.441713	Any Migraine,IHGC	IHGC2022
rs62062564	16	75442622	G	A	0.415557	0.036304	0.005251	4.88e-12	102084	771257	0.360625	0.080598	Any Migraine,IHGC	IHGC2022
rs11210243	1	73898030	G	C	0.48892	0.035595	0.005148	4.89e-12	102084	771257	0.072247	0.534266	Any Migraine,IHGC	IHGC2022
rs8056080	16	75410798	C	A	0.415669	0.036049	0.005214	4.92e-12	102084	771257	0.433926	0	Any Migraine,IHGC	IHGC2022
rs115714520	1	115368945	A	C	0.042892	0.08555	0.012376	4.94e-12	102084	771257	0.044166	0.629222	Any Migraine,IHGC	IHGC2022
rs138805020	2	203778200	T	A	0.121661	-0.056076	0.008112	4.94e-12	102084	771257	0.849704	0	Any Migraine,IHGC	IHGC2022
rs1316718	1	73874321	A	G	0.486605	0.035534	0.005141	4.95e-12	102084	771257	0.047953	0.58285	Any Migraine,IHGC	IHGC2022
rs11210241	1	73896105	A	G	0.516658	-0.036044	0.005215	4.96e-12	102084	771257	0.059269	0.559195	Any Migraine,IHGC	IHGC2022
rs827396	10	8693691	C	T	0.284751	0.039189	0.00567	4.96e-12	102084	771257	0.606035	0	Any Migraine,IHGC	IHGC2022
rs1416266	1	73892824	A	C	0.486836	0.035756	0.005173	4.97e-12	102084	771257	0.029067	0.667291	Any Migraine,IHGC	IHGC2022
rs7027499	9	71707902	G	A	0.486915	-0.03569	0.005164	4.98e-12	102084	771257	0.215415	0.309116	Any Migraine,IHGC	IHGC2022
rs145607500	9	119376897	A	G	0.146508	0.050139	0.007255	4.99e-12	102084	771257	0.580912	0	Any Migraine,IHGC	IHGC2022
rs4888372	16	75313485	G	A	0.416446	0.036258	0.005247	5.02e-12	102084	771257	0.330463	0.131076	Any Migraine,IHGC	IHGC2022
rs4243111	16	75320827	C	T	0.415822	0.035963	0.005204	5.02e-12	102084	771257	0.357267	0.086328	Any Migraine,IHGC	IHGC2022
rs6790925	3	30480085	T	C	0.367615	0.036744	0.005318	5.06e-12	102084	771257	0.875881	0	Any Migraine,IHGC	IHGC2022
rs2499778	6	97014847	C	T	0.214593	-0.046668	0.006755	5.06e-12	102084	771257	0.821074	0	Any Migraine,IHGC	IHGC2022
rs61765513	1	73890900	T	G	0.485934	0.03558	0.005151	5.1e-12	102084	771257	0.055003	0.567861	Any Migraine,IHGC	IHGC2022
rs9463138	6	12803792	G	A	0.339403	0.037433	0.005419	5.11e-12	102084	771257	0.73894	0	Any Migraine,IHGC	IHGC2022
rs1364079	16	75393131	C	A	0.416431	0.036041	0.005218	5.13e-12	102084	771257	0.446062	0	Any Migraine,IHGC	IHGC2022
rs799165	7	73052057	A	T	0.127007	-0.055158	0.007986	5.14e-12	102084	771257	0.339306	0.116499	Any Migraine,IHGC	IHGC2022
rs7910752	10	96032168	G	A	0.379522	0.036857	0.005337	5.16e-12	102084	771257	0.013709	0.681223	Any Migraine,IHGC	IHGC2022
rs1808434	16	75425860	C	T	0.409688	0.036551	0.005293	5.17e-12	102084	771257	0.407569	0	Any Migraine,IHGC	IHGC2022
rs115844056	1	115097363	T	C	0.034203	0.094231	0.013645	5.18e-12	102084	771257	0.631869	0	Any Migraine,IHGC	IHGC2022
rs11149822	16	75425792	G	A	0.416307	0.036434	0.005276	5.19e-12	102084	771257	0.396216	0.017924	Any Migraine,IHGC	IHGC2022
rs8046000	16	75433883	C	G	0.407366	0.036675	0.005311	5.19e-12	102084	771257	0.416171	0	Any Migraine,IHGC	IHGC2022
rs12795624	11	102066955	T	C	0.345765	0.037249	0.005394	5.2e-12	102084	771257	0.499016	0	Any Migraine,IHGC	IHGC2022
rs3901910	18	55178460	T	C	0.340743	-0.037654	0.005455	5.28e-12	102084	771257	0.224165	0.296058	Any Migraine,IHGC	IHGC2022
rs137922145	1	115068205	A	G	0.034417	0.094232	0.013653	5.33e-12	102084	771257	0.551941	0	Any Migraine,IHGC	IHGC2022
rs76272029	6	96809714	T	A	0.030352	0.127871	0.018529	5.35e-12	102084	771257	0.77596	0	Any Migraine,IHGC	IHGC2022
rs705167	10	125258415	C	T	0.46175	-0.036859	0.005341	5.37e-12	102084	771257	0.587063	0	Any Migraine,IHGC	IHGC2022
rs12209214	6	97024688	G	A	0.064377	0.076861	0.011138	5.38e-12	102084	771257	0.989739	0	Any Migraine,IHGC	IHGC2022
rs12406253	1	73840341	C	T	0.503035	-0.035583	0.005157	5.4e-12	102084	771257	0.075679	0.527968	Any Migraine,IHGC	IHGC2022
rs3863447	16	75386079	A	T	0.416663	0.035993	0.005217	5.4e-12	102084	771257	0.436394	0	Any Migraine,IHGC	IHGC2022
rs3980310	10	95982015	A	G	0.409382	0.036251	0.005254	5.41e-12	102084	771257	0.030837	0.624292	Any Migraine,IHGC	IHGC2022
rs7209261	17	47507194	A	T	0.418837	0.036212	0.005248	5.42e-12	102084	771257	0.035035	0.613252	Any Migraine,IHGC	IHGC2022
rs7232440	18	55183974	G	T	0.331241	-0.037862	0.005488	5.42e-12	102084	771257	0.294569	0.18862	Any Migraine,IHGC	IHGC2022
rs60687229	21	35602268	C	T	0.14338	-0.051452	0.007457	5.42e-12	102084	771257	0.753835	0	Any Migraine,IHGC	IHGC2022
rs114896149	1	115070689	A	C	0.034423	0.094176	0.01365	5.43e-12	102084	771257	0.560322	0	Any Migraine,IHGC	IHGC2022
rs11809598	1	115109100	A	G	0.032712	0.098192	0.014232	5.43e-12	102084	771257	0.666114	0	Any Migraine,IHGC	IHGC2022
rs116219813	2	204081675	T	C	0.123859	-0.055116	0.007989	5.45e-12	102084	771257	0.769025	0	Any Migraine,IHGC	IHGC2022
rs34359	5	74967693	G	C	0.347592	0.037038	0.005369	5.47e-12	102084	771257	0.000674	0.793184	Any Migraine,IHGC	IHGC2022
rs35024065	1	115399579	A	C	0.042952	0.085268	0.012362	5.49e-12	102084	771257	0.047562	0.621507	Any Migraine,IHGC	IHGC2022
rs473504	2	234762272	A	C	0.164869	-0.047951	0.006952	5.49e-12	102084	771257	0.562547	0	Any Migraine,IHGC	IHGC2022
rs12565386	1	73894459	T	C	0.486814	0.035475	0.005144	5.51e-12	102084	771257	0.055392	0.56706	Any Migraine,IHGC	IHGC2022
rs7784668	7	73045483	C	T	0.126809	-0.055007	0.007975	5.51e-12	102084	771257	0.269163	0.228043	Any Migraine,IHGC	IHGC2022
rs12448947	16	75462954	G	A	0.407583	0.036424	0.005281	5.51e-12	102084	771257	0.425924	0	Any Migraine,IHGC	IHGC2022
rs139032774	1	115224202	A	G	0.033576	0.094909	0.013761	5.52e-12	102084	771257	0.429611	0	Any Migraine,IHGC	IHGC2022
rs3901908	18	55178486	G	A	0.340406	-0.037604	0.005453	5.54e-12	102084	771257	0.213492	0.311982	Any Migraine,IHGC	IHGC2022
rs3818432	10	96064168	A	C	0.273387	-0.040044	0.005807	5.55e-12	102084	771257	0.305328	0.171622	Any Migraine,IHGC	IHGC2022
rs1338656	1	73888982	C	T	0.486512	0.035449	0.005141	5.56e-12	102084	771257	0.051611	0.574961	Any Migraine,IHGC	IHGC2022
rs10871312	16	75486202	C	T	0.407576	0.03619	0.005248	5.58e-12	102084	771257	0.374637	0.056362	Any Migraine,IHGC	IHGC2022
rs11584278	1	115690768	C	T	0.062621	0.072569	0.010525	5.59e-12	102084	771257	0.022321	0.649437	Any Migraine,IHGC	IHGC2022
rs12807220	11	102077200	A	G	0.35221	0.037374	0.00542	5.59e-12	102084	771257	0.389783	0.029532	Any Migraine,IHGC	IHGC2022
rs11646677	16	75408981	T	C	0.415702	0.035952	0.005214	5.59e-12	102084	771257	0.459143	0	Any Migraine,IHGC	IHGC2022
rs4557913	1	73887712	A	T	0.486586	0.035441	0.00514	5.6e-12	102084	771257	0.051418	0.57537	Any Migraine,IHGC	IHGC2022
rs6683350	1	115076054	T	C	0.034345	0.094123	0.013652	5.61e-12	102084	771257	0.562349	0	Any Migraine,IHGC	IHGC2022
rs7231948	18	55183684	G	A	0.331255	-0.037833	0.005488	5.61e-12	102084	771257	0.298567	0.182327	Any Migraine,IHGC	IHGC2022
rs7238107	18	55183926	T	C	0.331263	-0.037832	0.005487	5.61e-12	102084	771257	0.294832	0.188206	Any Migraine,IHGC	IHGC2022
rs11210195	1	73749283	C	T	0.504236	-0.035794	0.005192	5.62e-12	102084	771257	0.131138	0.435933	Any Migraine,IHGC	IHGC2022
rs6698121	1	115075892	C	T	0.034367	0.094114	0.013651	5.62e-12	102084	771257	0.572886	0	Any Migraine,IHGC	IHGC2022
rs3901911	18	55178368	G	A	0.340386	-0.03759	0.005453	5.63e-12	102084	771257	0.214004	0.311219	Any Migraine,IHGC	IHGC2022
rs7519030	1	73890473	T	A	0.486545	0.035445	0.005142	5.64e-12	102084	771257	0.052411	0.573268	Any Migraine,IHGC	IHGC2022
rs61765511	1	73890737	G	C	0.486543	0.035446	0.005142	5.64e-12	102084	771257	0.052427	0.573234	Any Migraine,IHGC	IHGC2022
rs141992408	12	57513248	C	G	0.034282	-0.100307	0.014551	5.66e-12	102084	771257	0.642242	0	Any Migraine,IHGC	IHGC2022
rs7499872	16	75426529	G	A	0.414643	0.036124	0.00524	5.66e-12	102084	771257	0.3724	0.060267	Any Migraine,IHGC	IHGC2022
rs7521446	1	73890390	C	T	0.486541	0.035441	0.005142	5.67e-12	102084	771257	0.05231	0.57348	Any Migraine,IHGC	IHGC2022
rs1416274	1	73889941	C	T	0.486538	0.035436	0.005141	5.68e-12	102084	771257	0.052067	0.573995	Any Migraine,IHGC	IHGC2022
rs11210236	1	73879821	T	C	0.486538	0.035421	0.00514	5.72e-12	102084	771257	0.048952	0.580669	Any Migraine,IHGC	IHGC2022
rs1538376	1	73892613	C	A	0.486766	0.035443	0.005143	5.72e-12	102084	771257	0.053387	0.57122	Any Migraine,IHGC	IHGC2022
rs78631748	3	30491487	G	A	0.332585	0.038365	0.005567	5.72e-12	102084	771257	0.826947	0	Any Migraine,IHGC	IHGC2022
rs67409275	16	75457212	T	C	0.417551	0.036227	0.005256	5.72e-12	102084	771257	0.353481	0.092753	Any Migraine,IHGC	IHGC2022
rs1538375	1	73892579	G	A	0.486766	0.035442	0.005143	5.73e-12	102084	771257	0.053327	0.571344	Any Migraine,IHGC	IHGC2022
rs11608707	12	4539381	G	C	0.282831	0.039369	0.005713	5.73e-12	102084	771257	0.337622	0.119289	Any Migraine,IHGC	IHGC2022
rs12449170	16	75463012	C	T	0.409949	0.036554	0.005305	5.75e-12	102084	771257	0.41447	0	Any Migraine,IHGC	IHGC2022
rs11063147	12	4528345	G	C	0.224135	0.042808	0.006213	5.79e-12	102084	771257	0.438135	0	Any Migraine,IHGC	IHGC2022
rs4888420	16	75462998	G	C	0.409948	0.036549	0.005305	5.79e-12	102084	771257	0.414965	0	Any Migraine,IHGC	IHGC2022
rs1361244	1	73887871	A	G	0.486505	0.035416	0.00514	5.8e-12	102084	771257	0.050748	0.576798	Any Migraine,IHGC	IHGC2022
rs4354497	1	73889436	T	C	0.486559	0.035421	0.005141	5.8e-12	102084	771257	0.051913	0.574321	Any Migraine,IHGC	IHGC2022
rs6564260	16	75447426	A	G	0.431893	0.037558	0.005451	5.8e-12	102084	771257	0.41083	0	Any Migraine,IHGC	IHGC2022
rs75820636	1	115069855	A	G	0.034432	0.094054	0.013652	5.82e-12	102084	771257	0.573122	0	Any Migraine,IHGC	IHGC2022
rs4636406	1	73892420	T	G	0.486766	0.035434	0.005143	5.83e-12	102084	771257	0.052438	0.573211	Any Migraine,IHGC	IHGC2022
rs927271	6	97075910	G	T	0.363401	-0.036947	0.005363	5.83e-12	102084	771257	0.31927	0.149286	Any Migraine,IHGC	IHGC2022
rs10465868	1	73880654	G	A	0.486553	0.035395	0.005139	5.9e-12	102084	771257	0.048681	0.581258	Any Migraine,IHGC	IHGC2022
rs10465869	1	73880724	A	C	0.486554	0.035393	0.005139	5.91e-12	102084	771257	0.048673	0.581275	Any Migraine,IHGC	IHGC2022
rs1338647	1	73893579	A	G	0.486495	0.03544	0.005146	5.93e-12	102084	771257	0.052724	0.572609	Any Migraine,IHGC	IHGC2022
rs12240281	10	96023437	T	C	0.302965	-0.038809	0.005635	5.94e-12	102084	771257	0.484384	0	Any Migraine,IHGC	IHGC2022
rs10871746	18	55178937	T	C	0.333533	-0.037732	0.005479	5.95e-12	102084	771257	0.324874	0.140201	Any Migraine,IHGC	IHGC2022
rs9419788	10	96013705	G	A	0.385553	0.036743	0.005336	5.97e-12	102084	771257	0.016363	0.670422	Any Migraine,IHGC	IHGC2022
rs2274225	10	96039708	T	C	0.303531	-0.038847	0.005642	6e-12	102084	771257	0.484591	0	Any Migraine,IHGC	IHGC2022
rs7553998	1	73886699	C	T	0.484764	0.035455	0.00515	6.01e-12	102084	771257	0.041896	0.596544	Any Migraine,IHGC	IHGC2022
rs3905712	18	55175225	T	C	0.340014	-0.037498	0.005447	6.01e-12	102084	771257	0.210119	0.317005	Any Migraine,IHGC	IHGC2022
rs56060088	1	73894768	A	G	0.489801	0.035741	0.005192	6.02e-12	102084	771257	0.027464	0.671836	Any Migraine,IHGC	IHGC2022
rs11210239	1	73895982	C	G	0.511811	-0.035475	0.005153	6.02e-12	102084	771257	0.067757	0.542676	Any Migraine,IHGC	IHGC2022
rs12927562	16	75482860	G	A	0.409314	0.036038	0.005235	6.02e-12	102084	771257	0.377701	0.050989	Any Migraine,IHGC	IHGC2022
rs7072099	10	96036230	G	A	0.30344	-0.0388	0.005636	6.03e-12	102084	771257	0.487549	0	Any Migraine,IHGC	IHGC2022
rs116953353	17	47497285	T	C	0.407719	0.036641	0.005322	6.03e-12	102084	771257	0.04597	0.625095	Any Migraine,IHGC	IHGC2022
rs673939	18	55153266	C	T	0.312568	-0.038357	0.005572	6.03e-12	102084	771257	0.162734	0.387707	Any Migraine,IHGC	IHGC2022
rs3745064	18	55154066	A	G	0.315072	-0.038338	0.005569	6.03e-12	102084	771257	0.174828	0.369575	Any Migraine,IHGC	IHGC2022
rs11210235	1	73878194	C	T	0.486544	0.035381	0.00514	6.05e-12	102084	771257	0.047777	0.583236	Any Migraine,IHGC	IHGC2022
rs59299461	9	119333569	C	G	0.852731	-0.055589	0.008075	6.05e-12	102084	771257	0.315846	0.006034	Any Migraine,IHGC	IHGC2022
rs11644639	16	75459660	G	A	0.416601	0.036109	0.005246	6.06e-12	102084	771257	0.352227	0.094874	Any Migraine,IHGC	IHGC2022
rs12258052	10	96036696	A	G	0.303384	-0.038825	0.005641	6.08e-12	102084	771257	0.49583	0	Any Migraine,IHGC	IHGC2022
rs11210237	1	73889110	C	T	0.486537	0.035384	0.005141	6.1e-12	102084	771257	0.052373	0.573349	Any Migraine,IHGC	IHGC2022
rs10503017	18	55175689	T	C	0.340039	-0.037481	0.005446	6.11e-12	102084	771257	0.210004	0.317177	Any Migraine,IHGC	IHGC2022
rs2427796	10	125237440	A	T	0.439279	-0.035853	0.00521	6.13e-12	102084	771257	0.943342	0	Any Migraine,IHGC	IHGC2022
rs10871744	18	55175910	C	T	0.340017	-0.037482	0.005446	6.13e-12	102084	771257	0.210183	0.316911	Any Migraine,IHGC	IHGC2022
rs1090022	9	119440879	G	A	0.466032	0.036831	0.005352	6.14e-12	102084	771257	0.920457	0	Any Migraine,IHGC	IHGC2022
rs10817899	9	119260358	C	G	0.388388	0.036506	0.005305	6.16e-12	102084	771257	0.423362	0	Any Migraine,IHGC	IHGC2022
rs1368401	5	145764802	A	G	0.25425	-0.041096	0.005972	6.17e-12	102084	771257	0.90949	0	Any Migraine,IHGC	IHGC2022
rs12044316	1	73884929	C	G	0.486571	0.035366	0.00514	6.18e-12	102084	771257	0.049169	0.580198	Any Migraine,IHGC	IHGC2022
rs2865528	16	75455942	T	C	0.416456	0.036089	0.005245	6.19e-12	102084	771257	0.354283	0.091396	Any Migraine,IHGC	IHGC2022
rs4146810	16	75415831	A	G	0.415734	0.035923	0.005221	6.21e-12	102084	771257	0.407882	0	Any Migraine,IHGC	IHGC2022
rs3901913	18	55177093	T	C	0.340008	-0.037477	0.005447	6.21e-12	102084	771257	0.209145	0.318456	Any Migraine,IHGC	IHGC2022
rs17063802	18	55176480	A	G	0.340006	-0.037463	0.005447	6.28e-12	102084	771257	0.208851	0.318895	Any Migraine,IHGC	IHGC2022
rs59686216	16	75317575	A	G	0.408826	0.036946	0.005372	6.3e-12	102084	771257	0.525858	0	Any Migraine,IHGC	IHGC2022
rs12929908	16	75462071	C	T	0.407647	0.036293	0.005277	6.32e-12	102084	771257	0.428328	0	Any Migraine,IHGC	IHGC2022
rs34358	5	74965122	G	A	0.347499	0.036911	0.005367	6.34e-12	102084	771257	0.000644	0.794225	Any Migraine,IHGC	IHGC2022
rs11187960	10	96217864	T	C	0.367614	0.036751	0.005345	6.38e-12	102084	771257	0.192467	0.343275	Any Migraine,IHGC	IHGC2022
rs2009001	10	125238319	A	G	0.440765	-0.035971	0.005231	6.39e-12	102084	771257	0.94227	0	Any Migraine,IHGC	IHGC2022
rs4888407	16	75432390	T	C	0.416788	0.036085	0.005248	6.4e-12	102084	771257	0.363738	0.07526	Any Migraine,IHGC	IHGC2022
rs10503018	18	55175749	G	A	0.340162	-0.037447	0.005446	6.4e-12	102084	771257	0.212163	0.313961	Any Migraine,IHGC	IHGC2022
rs7216547	17	47509463	C	A	0.414219	0.035971	0.005233	6.47e-12	102084	771257	0.019049	0.660496	Any Migraine,IHGC	IHGC2022
rs803897	9	119447359	C	T	0.463613	0.036722	0.005343	6.5e-12	102084	771257	0.912916	0	Any Migraine,IHGC	IHGC2022
rs7069316	10	96000282	G	A	0.410674	0.036031	0.005242	6.51e-12	102084	771257	0.036085	0.610597	Any Migraine,IHGC	IHGC2022
rs60730309	16	75431769	C	G	0.416346	0.035992	0.005237	6.52e-12	102084	771257	0.371238	0.06229	Any Migraine,IHGC	IHGC2022
rs11149820	16	75422760	G	A	0.416104	0.03593	0.005228	6.53e-12	102084	771257	0.378698	0.049235	Any Migraine,IHGC	IHGC2022
rs12562533	1	73894150	C	T	0.486937	0.035379	0.005148	6.55e-12	102084	771257	0.057657	0.562437	Any Migraine,IHGC	IHGC2022
rs716774	10	125237112	G	T	0.439316	-0.035796	0.005209	6.55e-12	102084	771257	0.94341	0	Any Migraine,IHGC	IHGC2022
rs4477375	10	95983310	A	G	0.394147	0.036284	0.005281	6.62e-12	102084	771257	0.011399	0.691712	Any Migraine,IHGC	IHGC2022
rs10514396	16	75422903	T	C	0.416111	0.035915	0.005228	6.66e-12	102084	771257	0.365991	0.07138	Any Migraine,IHGC	IHGC2022
rs11752646	6	96695140	C	T	0.229782	0.04172	0.006073	6.67e-12	102084	771257	0.511507	0	Any Migraine,IHGC	IHGC2022
rs11661720	18	55181776	C	A	0.330979	-0.037738	0.005494	6.7e-12	102084	771257	0.299724	0.1805	Any Migraine,IHGC	IHGC2022
rs11187940	10	96186712	G	A	0.367761	0.036744	0.005349	6.72e-12	102084	771257	0.222821	0.298066	Any Migraine,IHGC	IHGC2022
rs11149818	16	75419373	G	A	0.416391	0.035895	0.005226	6.72e-12	102084	771257	0.372311	0.060422	Any Migraine,IHGC	IHGC2022
rs115538213	1	115094099	T	G	0.032997	0.096101	0.013993	6.77e-12	102084	771257	0.664387	0	Any Migraine,IHGC	IHGC2022
rs2383802	9	29350711	T	C	0.334453	0.037188	0.005415	6.78e-12	102084	771257	0.911032	0	Any Migraine,IHGC	IHGC2022
rs4638613	16	75425553	C	T	0.415716	0.035922	0.005231	6.78e-12	102084	771257	0.386273	0.035811	Any Migraine,IHGC	IHGC2022
rs4918182	10	96018510	T	A	0.302987	-0.038696	0.005635	6.81e-12	102084	771257	0.495353	0	Any Migraine,IHGC	IHGC2022
rs1559339	16	75318646	T	C	0.417365	0.035916	0.005232	6.89e-12	102084	771257	0.344251	0.10827	Any Migraine,IHGC	IHGC2022
rs6659741	1	115331558	A	G	0.044998	0.08492	0.01237	6.9e-12	102084	771257	0.152999	0.402406	Any Migraine,IHGC	IHGC2022
rs72787160	16	75445162	G	C	0.409974	0.03613	0.005263	6.9e-12	102084	771257	0.393039	0.023672	Any Migraine,IHGC	IHGC2022
rs4888415	16	75448921	C	T	0.416135	0.035995	0.005243	6.9e-12	102084	771257	0.351322	0.096402	Any Migraine,IHGC	IHGC2022
rs4766248	12	4537421	G	A	0.295831	0.039118	0.005698	6.91e-12	102084	771257	0.365068	0.072971	Any Migraine,IHGC	IHGC2022
rs4888406	16	75432334	G	T	0.41635	0.035944	0.005237	6.97e-12	102084	771257	0.368175	0.067606	Any Migraine,IHGC	IHGC2022
rs8095478	18	55172393	A	G	0.339969	-0.03741	0.00545	6.97e-12	102084	771257	0.207858	0.320373	Any Migraine,IHGC	IHGC2022
rs1003756	2	234829900	T	C	0.087059	-0.064159	0.009348	6.98e-12	102084	771257	0.941687	0	Any Migraine,IHGC	IHGC2022
rs34361	5	74971846	A	G	0.352483	0.037187	0.005418	6.98e-12	102084	771257	0.001216	0.778172	Any Migraine,IHGC	IHGC2022
rs11862719	16	75431708	T	A	0.41555	0.03717	0.005416	7e-12	102084	771257	0.262138	0.24883	Any Migraine,IHGC	IHGC2022
rs1977291	10	96299751	G	A	0.371177	0.036716	0.005351	7.04e-12	102084	771257	0.32491	0.140143	Any Migraine,IHGC	IHGC2022
rs115512022	1	115354270	C	A	0.042598	0.085203	0.012418	7.09e-12	102084	771257	0.078186	0.55951	Any Migraine,IHGC	IHGC2022
rs12930452	16	75462055	A	G	0.409654	0.036349	0.005298	7.09e-12	102084	771257	0.420098	0	Any Migraine,IHGC	IHGC2022
rs2340402	1	73835741	G	A	0.503027	-0.035366	0.005155	7.1e-12	102084	771257	0.086135	0.509378	Any Migraine,IHGC	IHGC2022
rs2412771	4	57761417	C	T	0.414751	-0.036379	0.005303	7.16e-12	102084	771257	0.158566	0.393987	Any Migraine,IHGC	IHGC2022
rs11187825	10	95987313	C	T	0.395232	0.036191	0.005276	7.18e-12	102084	771257	0.012807	0.685182	Any Migraine,IHGC	IHGC2022
rs40060	5	74967386	C	T	0.347447	0.036828	0.005369	7.2e-12	102084	771257	0.0008	0.789039	Any Migraine,IHGC	IHGC2022
rs67696533	20	31173362	A	G	0.320036	0.039029	0.005692	7.31e-12	102084	771257	0.880034	0	Any Migraine,IHGC	IHGC2022
rs114932024	1	115493117	T	A	0.043006	0.084228	0.012284	7.32e-12	102084	771257	0.06691	0.544286	Any Migraine,IHGC	IHGC2022
rs10766806	11	3258448	C	A	0.461737	-0.035812	0.005223	7.32e-12	102084	771257	0.033955	0.616024	Any Migraine,IHGC	IHGC2022
rs1334595	10	96250651	T	C	0.369563	0.036546	0.005332	7.45e-12	102084	771257	0.199617	0.332636	Any Migraine,IHGC	IHGC2022
rs608017	18	55155711	G	C	0.308589	-0.038306	0.005589	7.46e-12	102084	771257	0.125164	0.445268	Any Migraine,IHGC	IHGC2022
rs1969867	10	96030458	T	G	0.303447	-0.038586	0.005632	7.59e-12	102084	771257	0.481667	0	Any Migraine,IHGC	IHGC2022
rs799166	7	73051932	G	C	0.127283	-0.054598	0.007969	7.61e-12	102084	771257	0.361379	0.079308	Any Migraine,IHGC	IHGC2022
rs1408820	10	96013824	T	C	0.302613	-0.038598	0.005634	7.63e-12	102084	771257	0.514425	0	Any Migraine,IHGC	IHGC2022
rs77701915	1	115579370	A	G	0.043815	0.083351	0.012168	7.66e-12	102084	771257	0.07758	0.524525	Any Migraine,IHGC	IHGC2022
rs35266980	9	71812798	T	C	0.322052	0.039843	0.005817	7.66e-12	102084	771257	0.01327	0.68313	Any Migraine,IHGC	IHGC2022
rs9295536	6	22131929	A	C	0.438302	-0.035501	0.005184	7.75e-12	102084	771257	0.214516	0.310455	Any Migraine,IHGC	IHGC2022
rs1090023	9	119440754	C	T	0.463411	0.036591	0.005343	7.75e-12	102084	771257	0.915414	0	Any Migraine,IHGC	IHGC2022
rs12077046	1	73739641	C	G	0.497672	-0.035699	0.005213	7.76e-12	102084	771257	0.118158	0.45634	Any Migraine,IHGC	IHGC2022
rs61909561	12	4529032	C	G	0.224467	0.042591	0.006219	7.77e-12	102084	771257	0.439935	0	Any Migraine,IHGC	IHGC2022
rs563814	18	55154529	A	G	0.308616	-0.038309	0.005595	7.84e-12	102084	771257	0.134914	0.430077	Any Migraine,IHGC	IHGC2022
rs10207567	2	203714973	G	C	0.179456	-0.04644	0.006783	7.86e-12	102084	771257	0.43534	0	Any Migraine,IHGC	IHGC2022
rs4477768	17	47510573	C	G	0.425771	0.035727	0.005219	7.88e-12	102084	771257	0.045152	0.589075	Any Migraine,IHGC	IHGC2022
rs11187930	10	96168401	G	A	0.367755	0.036691	0.00536	7.93e-12	102084	771257	0.250289	0.256796	Any Migraine,IHGC	IHGC2022
rs1931757	10	96229166	C	T	0.369295	0.036434	0.005323	7.93e-12	102084	771257	0.174119	0.370635	Any Migraine,IHGC	IHGC2022
rs4918184	10	96029829	C	T	0.303455	-0.038543	0.005631	7.97e-12	102084	771257	0.479477	0	Any Migraine,IHGC	IHGC2022
rs10909895	1	3113680	C	T	0.173901	0.050827	0.007427	7.99e-12	102084	771257	0.034051	0.615776	Any Migraine,IHGC	IHGC2022
rs76122535	2	203664929	G	C	0.136118	-0.052547	0.007678	8.02e-12	102084	771257	0.700723	0	Any Migraine,IHGC	IHGC2022
rs10909896	1	3113818	T	C	0.158507	0.053668	0.007843	8.06e-12	102084	771257	0.023291	0.646336	Any Migraine,IHGC	IHGC2022
rs11187853	10	96072228	A	G	0.267696	-0.040004	0.005846	8.08e-12	102084	771257	0.271628	0.224258	Any Migraine,IHGC	IHGC2022
rs911493	1	73834650	T	G	0.502943	-0.03526	0.005154	8.13e-12	102084	771257	0.082629	0.515521	Any Migraine,IHGC	IHGC2022
rs59155720	16	75483806	A	G	0.408109	0.035815	0.005236	8.19e-12	102084	771257	0.399	0.012858	Any Migraine,IHGC	IHGC2022
rs12929673	16	75470295	C	T	0.408249	0.035776	0.00523	8.21e-12	102084	771257	0.4288	0	Any Migraine,IHGC	IHGC2022
rs608823	18	55155870	A	G	0.308605	-0.03825	0.005592	8.23e-12	102084	771257	0.127437	0.441706	Any Migraine,IHGC	IHGC2022
rs10890025	1	73738163	G	A	0.497784	-0.035648	0.005212	8.28e-12	102084	771257	0.118393	0.455966	Any Migraine,IHGC	IHGC2022
rs62062568	16	75445324	T	C	0.416446	0.035854	0.005243	8.28e-12	102084	771257	0.350089	0.09848	Any Migraine,IHGC	IHGC2022
rs10871507	17	78256053	T	G	0.457347	0.038208	0.005587	8.29e-12	102084	771257	0.355345	0.089594	Any Migraine,IHGC	IHGC2022
rs9325467	10	95991336	T	C	0.394512	0.036114	0.005281	8.31e-12	102084	771257	0.010382	0.696748	Any Migraine,IHGC	IHGC2022
rs7549372	1	73755529	G	A	0.498392	-0.035452	0.005184	8.33e-12	102084	771257	0.111249	0.46741	Any Migraine,IHGC	IHGC2022
rs4970996	1	150506589	G	C	0.251947	0.041786	0.006112	8.41e-12	102084	771257	0.751065	0	Any Migraine,IHGC	IHGC2022
rs115773530	1	115305232	C	G	0.034299	0.092953	0.013597	8.43e-12	102084	771257	0.537763	0	Any Migraine,IHGC	IHGC2022
rs7762417	6	12807829	T	C	0.340602	0.037044	0.005419	8.43e-12	102084	771257	0.704135	0	Any Migraine,IHGC	IHGC2022
rs42302	5	74965554	A	G	0.343299	0.037007	0.005414	8.45e-12	102084	771257	0.000333	0.808495	Any Migraine,IHGC	IHGC2022
rs10890029	1	73751701	A	C	0.49848	-0.035456	0.005187	8.5e-12	102084	771257	0.109765	0.46981	Any Migraine,IHGC	IHGC2022
rs7908638	10	96075433	C	T	0.268438	-0.040159	0.005876	8.52e-12	102084	771257	0.161385	0.417069	Any Migraine,IHGC	IHGC2022
rs1090028	9	119438591	T	C	0.463308	0.036508	0.005342	8.54e-12	102084	771257	0.912924	0	Any Migraine,IHGC	IHGC2022
rs6684341	1	73744843	C	T	0.499103	-0.035477	0.005191	8.56e-12	102084	771257	0.115178	0.461095	Any Migraine,IHGC	IHGC2022
rs10493515	1	73815631	T	G	0.502986	-0.035199	0.005151	8.57e-12	102084	771257	0.086763	0.508286	Any Migraine,IHGC	IHGC2022
rs7513593	1	73747237	C	T	0.498319	-0.035457	0.005189	8.59e-12	102084	771257	0.113045	0.464515	Any Migraine,IHGC	IHGC2022
rs57069429	20	19513160	A	G	0.093854	-0.060174	0.008806	8.59e-12	102084	771257	0.307606	0.167997	Any Migraine,IHGC	IHGC2022
rs55833127	6	97084614	A	G	0.351405	-0.03874	0.005669	8.61e-12	102084	771257	0.694386	0	Any Migraine,IHGC	IHGC2022
rs11790543	9	71712224	C	T	0.484932	-0.035249	0.005159	8.62e-12	102084	771257	0.176919	0.36645	Any Migraine,IHGC	IHGC2022
rs10871506	17	78256045	A	G	0.457341	0.038169	0.005586	8.64e-12	102084	771257	0.348342	0.101419	Any Migraine,IHGC	IHGC2022
rs6583942	10	96239719	G	C	0.369429	0.03641	0.005329	8.65e-12	102084	771257	0.176226	0.367485	Any Migraine,IHGC	IHGC2022
rs35209155	16	75470496	G	A	0.408252	0.035732	0.00523	8.68e-12	102084	771257	0.425283	0	Any Migraine,IHGC	IHGC2022
rs13203883	6	12802560	C	T	0.339936	0.03696	0.00541	8.71e-12	102084	771257	0.722569	0	Any Migraine,IHGC	IHGC2022
rs1090027	9	119438778	C	T	0.4633	0.036495	0.005342	8.71e-12	102084	771257	0.913526	0	Any Migraine,IHGC	IHGC2022
rs112682827	1	3082237	G	T	0.170416	0.140437	0.020557	8.72e-12	102084	771257	1	NA	Any Migraine,IHGC	IHGC2022
rs7777102	7	73058017	G	A	0.131078	-0.053974	0.007901	8.72e-12	102084	771257	0.324689	0.140502	Any Migraine,IHGC	IHGC2022
rs6583941	10	96217234	T	C	0.369359	0.036389	0.005327	8.74e-12	102084	771257	0.193368	0.341934	Any Migraine,IHGC	IHGC2022
rs1808436	16	75425797	T	C	0.419792	0.03614	0.005291	8.77e-12	102084	771257	0.422225	0	Any Migraine,IHGC	IHGC2022
rs41301273	1	115300700	C	G	0.033967	0.092911	0.013604	8.82e-12	102084	771257	0.583376	0	Any Migraine,IHGC	IHGC2022
rs8070547	17	78249643	A	G	0.460862	0.039014	0.005713	8.85e-12	102084	771257	0.205126	0.324439	Any Migraine,IHGC	IHGC2022
rs11210191	1	73742618	G	T	0.498259	-0.035446	0.005191	8.9e-12	102084	771257	0.11375	0.463383	Any Migraine,IHGC	IHGC2022
rs1778833	1	156488154	A	G	0.110242	0.055881	0.008184	8.92e-12	102084	771257	0.592536	0	Any Migraine,IHGC	IHGC2022
rs827406	10	8689122	G	T	0.252499	0.040511	0.005933	8.93e-12	102084	771257	0.650544	0	Any Migraine,IHGC	IHGC2022
rs11754959	6	96703681	C	T	0.233912	0.041479	0.006076	9e-12	102084	771257	0.700804	0	Any Migraine,IHGC	IHGC2022
rs6672818	1	73731145	T	C	0.498074	-0.035656	0.005223	9.01e-12	102084	771257	0.129977	0.437741	Any Migraine,IHGC	IHGC2022
rs723399	9	119435560	C	T	0.463285	0.036457	0.005341	9.05e-12	102084	771257	0.914354	0	Any Migraine,IHGC	IHGC2022
rs35737321	16	75439185	A	T	0.416505	0.03576	0.005239	9.09e-12	102084	771257	0.35816	0.084807	Any Migraine,IHGC	IHGC2022
rs11210196	1	73750567	C	T	0.499113	-0.035421	0.00519	9.1e-12	102084	771257	0.111021	0.467777	Any Migraine,IHGC	IHGC2022
rs11643209	16	75331044	G	T	0.51665	-0.038143	0.005589	9.11e-12	102084	771257	0.406734	0	Any Migraine,IHGC	IHGC2022
rs1923204	1	73791614	T	G	0.503387	-0.035186	0.005156	9.15e-12	102084	771257	0.093045	0.497503	Any Migraine,IHGC	IHGC2022
rs61886339	10	96032866	C	T	0.30245	-0.038495	0.005641	9.15e-12	102084	771257	0.486649	0	Any Migraine,IHGC	IHGC2022
rs8055974	16	75470986	C	G	0.407957	0.035728	0.005235	9.15e-12	102084	771257	0.42667	0	Any Migraine,IHGC	IHGC2022
rs184528491	1	115198242	C	T	0.034821	0.091786	0.01345	9.18e-12	102084	771257	0.491988	0	Any Migraine,IHGC	IHGC2022
rs7188231	16	75436561	T	C	0.417423	0.035818	0.005249	9.19e-12	102084	771257	0.360015	0.081641	Any Migraine,IHGC	IHGC2022
rs12443904	16	75438770	C	T	0.416375	0.035749	0.005239	9.19e-12	102084	771257	0.357648	0.08568	Any Migraine,IHGC	IHGC2022
rs7929879	11	10702348	T	A	0.319717	0.040662	0.005959	9.21e-12	102084	771257	0.130841	0.436396	Any Migraine,IHGC	IHGC2022
rs12142515	1	73752009	A	T	0.498268	-0.03539	0.005187	9.26e-12	102084	771257	0.109511	0.47022	Any Migraine,IHGC	IHGC2022
rs803939	9	119453455	C	T	0.464122	0.036431	0.00534	9.27e-12	102084	771257	0.918884	0	Any Migraine,IHGC	IHGC2022
rs3848516	18	55155380	A	G	0.311221	-0.038097	0.005584	9.29e-12	102084	771257	0.139955	0.422305	Any Migraine,IHGC	IHGC2022
rs3901914	18	55176989	T	G	0.339018	-0.037241	0.005459	9.3e-12	102084	771257	0.214396	0.310635	Any Migraine,IHGC	IHGC2022
rs1090024	9	119440307	T	C	0.463796	0.036448	0.005343	9.32e-12	102084	771257	0.901645	0	Any Migraine,IHGC	IHGC2022
rs7512773	1	115176101	A	G	0.033354	0.094588	0.013866	9.34e-12	102084	771257	0.451967	0	Any Migraine,IHGC	IHGC2022
rs643062	18	55150993	C	A	0.312852	-0.037973	0.005567	9.37e-12	102084	771257	0.152509	0.403149	Any Migraine,IHGC	IHGC2022
rs519596	18	55151865	A	G	0.312814	-0.037965	0.005567	9.44e-12	102084	771257	0.153918	0.401013	Any Migraine,IHGC	IHGC2022
rs7532462	1	73766162	G	T	0.498307	-0.035415	0.005193	9.45e-12	102084	771257	0.09455	0.494954	Any Migraine,IHGC	IHGC2022
rs17758515	18	55146453	T	C	0.305168	-0.038675	0.005671	9.45e-12	102084	771257	0.208673	0.319159	Any Migraine,IHGC	IHGC2022
rs35814008	7	73055461	C	A	0.13083	-0.053886	0.007902	9.46e-12	102084	771257	0.318144	0.151104	Any Migraine,IHGC	IHGC2022
rs13024825	2	234865206	C	T	0.045305	-0.087182	0.012785	9.5e-12	102084	771257	0.009257	0.702695	Any Migraine,IHGC	IHGC2022
rs615030	18	55149354	T	C	0.301979	-0.038404	0.005632	9.51e-12	102084	771257	0.241903	0.269456	Any Migraine,IHGC	IHGC2022
rs2265366	10	96150974	T	C	0.369376	0.036603	0.005368	9.52e-12	102084	771257	0.300744	0.178889	Any Migraine,IHGC	IHGC2022
rs3915834	18	55176994	A	G	0.339004	-0.037223	0.005459	9.52e-12	102084	771257	0.216024	0.308209	Any Migraine,IHGC	IHGC2022
rs56704559	1	115065179	T	C	0.036004	0.091765	0.013459	9.57e-12	102084	771257	0.564118	0	Any Migraine,IHGC	IHGC2022
rs6904682	6	22128962	T	C	0.442802	-0.035344	0.005184	9.57e-12	102084	771257	0.163673	0.386295	Any Migraine,IHGC	IHGC2022
rs1808435	16	75425819	T	C	0.417219	0.03595	0.005273	9.61e-12	102084	771257	0.422571	0	Any Migraine,IHGC	IHGC2022
rs67982382	17	78251484	G	T	0.437372	0.037861	0.005554	9.62e-12	102084	771257	0.6212	0	Any Migraine,IHGC	IHGC2022
rs34653882	18	55169335	G	A	0.200863	-0.044503	0.006528	9.62e-12	102084	771257	0.054476	0.606464	Any Migraine,IHGC	IHGC2022
rs630250	18	55150413	C	T	0.312832	-0.037961	0.005569	9.67e-12	102084	771257	0.158195	0.394547	Any Migraine,IHGC	IHGC2022
rs13203774	6	12802502	C	T	0.339531	0.036924	0.005417	9.69e-12	102084	771257	0.700155	0	Any Migraine,IHGC	IHGC2022
rs7522217	1	73766120	A	G	0.498281	-0.035394	0.005193	9.71e-12	102084	771257	0.094106	0.495706	Any Migraine,IHGC	IHGC2022
rs10117212	9	71702944	T	C	0.459268	0.035711	0.005239	9.72e-12	102084	771257	0.124717	0.44597	Any Migraine,IHGC	IHGC2022
rs9977093	21	35606344	A	G	0.121684	-0.054674	0.008022	9.74e-12	102084	771257	0.769987	0	Any Migraine,IHGC	IHGC2022
rs11615557	12	4537431	G	C	0.295499	0.038824	0.005697	9.76e-12	102084	771257	0.363641	0.075427	Any Migraine,IHGC	IHGC2022
rs2651929	1	3101353	C	T	0.321418	0.037284	0.005471	9.79e-12	102084	771257	0.055664	0.5665	Any Migraine,IHGC	IHGC2022
rs12759031	1	73736889	T	C	0.498726	-0.035591	0.005223	9.79e-12	102084	771257	0.111078	0.467686	Any Migraine,IHGC	IHGC2022
rs11255866	10	8757444	C	T	0.258412	0.040627	0.005962	9.81e-12	102084	771257	0.517596	0	Any Migraine,IHGC	IHGC2022
rs2970805	12	4539709	G	A	0.293974	0.039113	0.00574	9.85e-12	102084	771257	0.412195	0	Any Migraine,IHGC	IHGC2022
rs629737	18	55150271	C	A	0.312838	-0.03793	0.005567	9.87e-12	102084	771257	0.156552	0.397028	Any Migraine,IHGC	IHGC2022
rs827394	10	8692584	T	C	0.251208	0.040627	0.005963	9.92e-12	102084	771257	0.540288	0	Any Migraine,IHGC	IHGC2022
rs10152016	14	93595607	T	C	0.438322	0.035473	0.005207	9.92e-12	102084	771257	0.285186	0.20329	Any Migraine,IHGC	IHGC2022
rs10849059	12	4521664	T	C	0.225131	0.042155	0.006188	9.98e-12	102084	771257	0.509375	0	Any Migraine,IHGC	IHGC2022
rs1019990	18	44866736	T	C	0.295682	-0.038687	0.00568	1e-11	102084	771257	0.01111	0.693117	Any Migraine,IHGC	IHGC2022
rs12023347	1	73768022	T	C	0.502648	-0.035256	0.005177	1.01e-11	102084	771257	0.101038	0.484102	Any Migraine,IHGC	IHGC2022
rs10789368	1	73814159	A	G	0.503054	-0.035081	0.005151	1.01e-11	102084	771257	0.086696	0.508403	Any Migraine,IHGC	IHGC2022
rs803904	9	119431463	G	A	0.46296	0.036363	0.005339	1.01e-11	102084	771257	0.918514	0	Any Migraine,IHGC	IHGC2022
rs480032	10	96171106	A	G	0.369172	0.03636	0.005339	1.01e-11	102084	771257	0.242626	0.268366	Any Migraine,IHGC	IHGC2022
rs35851404	1	73780291	A	T	0.50325	-0.035099	0.005154	1.02e-11	102084	771257	0.097517	0.489965	Any Migraine,IHGC	IHGC2022
rs12737087	1	73790407	G	A	0.503172	-0.035084	0.005153	1.02e-11	102084	771257	0.094847	0.494453	Any Migraine,IHGC	IHGC2022
rs1120980	1	73805104	A	T	0.503584	-0.035124	0.005158	1.02e-11	102084	771257	0.086946	0.507969	Any Migraine,IHGC	IHGC2022
rs1090021	9	119440938	G	A	0.46395	0.036381	0.005343	1.02e-11	102084	771257	0.90218	0	Any Migraine,IHGC	IHGC2022
rs9789131	18	55150557	G	T	0.315384	-0.037876	0.005563	1.02e-11	102084	771257	0.17212	0.373624	Any Migraine,IHGC	IHGC2022
rs3845343	1	73797306	C	T	0.503089	-0.035077	0.005152	1.03e-11	102084	771257	0.090804	0.501323	Any Migraine,IHGC	IHGC2022
rs12693975	2	203720745	G	A	0.179352	-0.046209	0.006788	1.03e-11	102084	771257	0.426371	0	Any Migraine,IHGC	IHGC2022
rs12564425	1	73790683	G	T	0.503155	-0.035074	0.005153	1.04e-11	102084	771257	0.094574	0.494914	Any Migraine,IHGC	IHGC2022
rs12569115	1	73894065	A	G	0.488686	0.035084	0.005155	1.04e-11	102084	771257	0.044208	0.591214	Any Migraine,IHGC	IHGC2022
rs9977419	21	35606199	A	T	0.121686	-0.054575	0.008019	1.04e-11	102084	771257	0.762453	0	Any Migraine,IHGC	IHGC2022
rs12220125	10	96074939	G	T	0.266351	-0.039863	0.005858	1.05e-11	102084	771257	0.268265	0.229421	Any Migraine,IHGC	IHGC2022
rs8089975	18	55179225	T	C	0.334025	-0.037305	0.005483	1.05e-11	102084	771257	0.325818	0.138664	Any Migraine,IHGC	IHGC2022
rs10890031	1	73787158	G	A	0.503055	-0.035058	0.005154	1.07e-11	102084	771257	0.094475	0.495081	Any Migraine,IHGC	IHGC2022
rs2017655	2	234829775	A	G	0.087453	-0.06345	0.009328	1.07e-11	102084	771257	0.928152	0	Any Migraine,IHGC	IHGC2022
rs1003757	2	234829869	A	G	0.087469	-0.063442	0.009327	1.07e-11	102084	771257	0.922619	0	Any Migraine,IHGC	IHGC2022
rs6504612	17	47498134	T	G	0.419126	0.035484	0.005217	1.07e-11	102084	771257	0.036989	0.608341	Any Migraine,IHGC	IHGC2022
rs803905	9	119431389	T	C	0.462957	0.036309	0.005339	1.08e-11	102084	771257	0.916868	0	Any Migraine,IHGC	IHGC2022
rs4980288	10	125238035	A	G	0.440254	-0.035464	0.005215	1.09e-11	102084	771257	0.946251	0	Any Migraine,IHGC	IHGC2022
rs10145541	14	93593608	T	C	0.439036	0.035469	0.005217	1.09e-11	102084	771257	0.282889	0.206859	Any Migraine,IHGC	IHGC2022
rs12920883	16	75432681	T	C	0.438507	0.037341	0.005492	1.09e-11	102084	771257	0.399406	0.012118	Any Migraine,IHGC	IHGC2022
rs976506	6	96850809	A	C	0.935905	-0.094702	0.01393	1.1e-11	102084	771257	0.8178	0	Any Migraine,IHGC	IHGC2022
rs7088008	10	96200735	A	T	0.367812	0.036283	0.005337	1.1e-11	102084	771257	0.224135	0.296102	Any Migraine,IHGC	IHGC2022
rs7520732	1	3113148	G	A	0.158285	0.052747	0.007761	1.11e-11	102084	771257	0.023296	0.646318	Any Migraine,IHGC	IHGC2022
rs934287	2	203708307	A	G	0.179073	-0.046105	0.006784	1.11e-11	102084	771257	0.427936	0	Any Migraine,IHGC	IHGC2022
rs2224494	1	73782148	T	G	0.504639	-0.035108	0.005166	1.12e-11	102084	771257	0.103062	0.480758	Any Migraine,IHGC	IHGC2022
rs7546305	1	73847802	C	T	0.502106	-0.035039	0.005157	1.12e-11	102084	771257	0.063815	0.550238	Any Migraine,IHGC	IHGC2022
rs2115200	6	39117698	G	T	0.22589	0.041549	0.006115	1.12e-11	102084	771257	0.757434	0	Any Migraine,IHGC	IHGC2022
rs1923226	1	73846894	C	T	0.502217	-0.035026	0.005155	1.13e-11	102084	771257	0.062709	0.552393	Any Migraine,IHGC	IHGC2022
rs7087798	10	96264257	T	G	0.370213	0.036304	0.005343	1.13e-11	102084	771257	0.255808	0.248428	Any Migraine,IHGC	IHGC2022
rs115600411	2	204121145	G	C	0.12755	-0.053727	0.00791	1.14e-11	102084	771257	0.641573	0	Any Migraine,IHGC	IHGC2022
rs2095123	6	12790079	G	A	0.341096	0.036718	0.005406	1.14e-11	102084	771257	0.68993	0	Any Migraine,IHGC	IHGC2022
rs7760286	6	12810937	G	A	0.339859	0.03686	0.005426	1.14e-11	102084	771257	0.668232	0	Any Migraine,IHGC	IHGC2022
rs7081879	10	96038043	A	G	0.299805	-0.038826	0.005716	1.14e-11	102084	771257	0.42518	0	Any Migraine,IHGC	IHGC2022
rs7075182	10	96407796	A	C	0.363839	0.036484	0.005371	1.14e-11	102084	771257	0.48226	0	Any Migraine,IHGC	IHGC2022
rs9472590	6	12801104	G	C	0.340394	0.036694	0.005403	1.15e-11	102084	771257	0.701791	0	Any Migraine,IHGC	IHGC2022
rs9472594	6	12803223	A	C	0.340229	0.036706	0.005404	1.15e-11	102084	771257	0.703642	0	Any Migraine,IHGC	IHGC2022
rs9472595	6	12803718	T	C	0.340361	0.036702	0.005405	1.16e-11	102084	771257	0.701415	0	Any Migraine,IHGC	IHGC2022
rs6909834	6	12805582	T	C	0.340445	0.036744	0.005411	1.16e-11	102084	771257	0.686532	0	Any Migraine,IHGC	IHGC2022
rs2223089	10	124210160	C	G	0.086017	-0.064933	0.009562	1.16e-11	102084	771257	0.058403	0.560933	Any Migraine,IHGC	IHGC2022
rs12434958	14	93596085	A	G	0.436344	0.035334	0.005204	1.17e-11	102084	771257	0.312987	0.159398	Any Migraine,IHGC	IHGC2022
rs7506921	18	20201527	A	T	0.532407	0.038986	0.005742	1.17e-11	102084	771257	0.128527	0.440002	Any Migraine,IHGC	IHGC2022
rs6916334	6	12801594	T	G	0.340381	0.03667	0.005403	1.19e-11	102084	771257	0.702651	0	Any Migraine,IHGC	IHGC2022
rs9463137	6	12803582	T	G	0.340269	0.03668	0.005405	1.19e-11	102084	771257	0.699016	0	Any Migraine,IHGC	IHGC2022
rs1412738	6	12805995	G	A	0.340448	0.036737	0.005413	1.19e-11	102084	771257	0.696168	0	Any Migraine,IHGC	IHGC2022
rs7504540	18	20201550	T	C	0.501414	0.036403	0.005364	1.19e-11	102084	771257	0.094717	0.494673	Any Migraine,IHGC	IHGC2022
rs2180945	1	73772693	T	C	0.502703	-0.035096	0.005172	1.2e-11	102084	771257	0.099659	0.486391	Any Migraine,IHGC	IHGC2022
rs7092129	10	96358525	A	G	0.368785	0.03626	0.005344	1.21e-11	102084	771257	0.357116	0.086585	Any Migraine,IHGC	IHGC2022
rs56004344	16	75474189	T	C	0.407342	0.035547	0.00524	1.21e-11	102084	771257	0.415403	0	Any Migraine,IHGC	IHGC2022
rs9472587	6	12800874	T	A	0.340382	0.036646	0.005403	1.22e-11	102084	771257	0.701928	0	Any Migraine,IHGC	IHGC2022
rs9490318	6	121860207	T	C	0.14743	0.04913	0.007243	1.22e-11	102084	771257	0.031298	0.623043	Any Migraine,IHGC	IHGC2022
rs12416196	10	96600732	T	C	0.364037	0.036259	0.005347	1.23e-11	102084	771257	0.430143	0	Any Migraine,IHGC	IHGC2022
rs3743609	16	75467021	G	C	0.417609	0.035411	0.005222	1.23e-11	102084	771257	0.370508	0.06356	Any Migraine,IHGC	IHGC2022
rs7555507	1	73766037	C	T	0.497471	-0.035236	0.005196	1.24e-11	102084	771257	0.102858	0.481095	Any Migraine,IHGC	IHGC2022
rs115328465	1	115307561	A	C	0.034408	0.092186	0.013596	1.24e-11	102084	771257	0.55696	0	Any Migraine,IHGC	IHGC2022
rs12523719	6	12800824	G	T	0.340382	0.036632	0.005403	1.24e-11	102084	771257	0.70173	0	Any Migraine,IHGC	IHGC2022
rs10431974	16	75435461	A	G	0.410473	0.035625	0.005254	1.24e-11	102084	771257	0.39721	0.016119	Any Migraine,IHGC	IHGC2022
rs2161684	16	75479153	T	C	0.407544	0.035511	0.005237	1.24e-11	102084	771257	0.394852	0.020396	Any Migraine,IHGC	IHGC2022
rs9463134	6	12802815	C	G	0.340219	0.036647	0.005406	1.25e-11	102084	771257	0.70179	0	Any Migraine,IHGC	IHGC2022
rs6458473	6	12804934	C	G	0.340496	0.036673	0.00541	1.25e-11	102084	771257	0.691707	0	Any Migraine,IHGC	IHGC2022
rs6930873	6	12805039	T	A	0.340492	0.036677	0.00541	1.25e-11	102084	771257	0.690915	0	Any Migraine,IHGC	IHGC2022
rs1004617	9	29350850	T	C	0.368593	0.036144	0.005331	1.25e-11	102084	771257	0.863578	0	Any Migraine,IHGC	IHGC2022
rs7074125	10	96089393	G	A	0.268515	-0.039743	0.005862	1.25e-11	102084	771257	0.295353	0.187388	Any Migraine,IHGC	IHGC2022
rs2031323	10	96325447	T	C	0.368391	0.036263	0.005349	1.25e-11	102084	771257	0.315202	0.155843	Any Migraine,IHGC	IHGC2022
rs11188036	10	96348254	A	G	0.367621	0.036263	0.005349	1.25e-11	102084	771257	0.344538	0.10779	Any Migraine,IHGC	IHGC2022
rs12036558	1	73796949	T	G	0.50273	-0.03501	0.005165	1.26e-11	102084	771257	0.092575	0.498302	Any Migraine,IHGC	IHGC2022
rs11210218	1	73847138	G	A	0.502252	-0.034954	0.005156	1.26e-11	102084	771257	0.064903	0.548132	Any Migraine,IHGC	IHGC2022
rs2025579	1	156405037	A	G	0.153235	0.04964	0.007324	1.26e-11	102084	771257	0.247108	0.261605	Any Migraine,IHGC	IHGC2022
rs6583947	10	96357521	T	C	0.368915	0.036219	0.005344	1.26e-11	102084	771257	0.351792	0.095608	Any Migraine,IHGC	IHGC2022
rs9463136	6	12803416	C	T	0.340199	0.036628	0.005405	1.27e-11	102084	771257	0.723344	0	Any Migraine,IHGC	IHGC2022
rs7154314	14	93594016	T	G	0.438758	0.035334	0.005213	1.27e-11	102084	771257	0.277789	0.21476	Any Migraine,IHGC	IHGC2022
rs552396	18	55157812	T	G	0.308438	-0.037906	0.005593	1.27e-11	102084	771257	0.115215	0.461035	Any Migraine,IHGC	IHGC2022
rs12530186	6	12800690	C	T	0.34038	0.03661	0.005403	1.28e-11	102084	771257	0.705417	0	Any Migraine,IHGC	IHGC2022
rs7942061	11	102072899	A	T	0.335842	0.03721	0.005492	1.28e-11	102084	771257	0.986636	0	Any Migraine,IHGC	IHGC2022
rs1030262	16	75491327	C	A	0.408057	0.035451	0.005232	1.28e-11	102084	771257	0.349848	0.098887	Any Migraine,IHGC	IHGC2022
rs12033140	1	73822289	C	T	0.502288	-0.034928	0.005156	1.29e-11	102084	771257	0.08389	0.513301	Any Migraine,IHGC	IHGC2022
rs9384673	6	97092253	G	C	0.358215	-0.040069	0.005915	1.29e-11	102084	771257	0.627285	0	Any Migraine,IHGC	IHGC2022
rs4888426	16	75476451	G	A	0.407693	0.035489	0.005239	1.29e-11	102084	771257	0.420474	0	Any Migraine,IHGC	IHGC2022
rs7202596	16	75491072	G	T	0.408182	0.035442	0.005231	1.29e-11	102084	771257	0.350897	0.097119	Any Migraine,IHGC	IHGC2022
rs17679417	6	12863108	T	A	0.253951	0.039653	0.005853	1.3e-11	102084	771257	0.343892	0.108869	Any Migraine,IHGC	IHGC2022
rs11188090	10	96592144	G	A	0.363607	0.036214	0.005347	1.31e-11	102084	771257	0.402803	0.0059	Any Migraine,IHGC	IHGC2022
rs34021527	16	75474090	A	G	0.407235	0.035479	0.005238	1.31e-11	102084	771257	0.424293	0	Any Migraine,IHGC	IHGC2022
rs7204984	16	75475520	G	C	0.407935	0.035484	0.00524	1.31e-11	102084	771257	0.41986	0	Any Migraine,IHGC	IHGC2022
rs10781394	9	71704094	G	A	0.462242	0.035121	0.005186	1.32e-11	102084	771257	0.062883	0.552052	Any Migraine,IHGC	IHGC2022
rs6583937	10	96083452	G	A	0.2681	-0.039632	0.005854	1.33e-11	102084	771257	0.28635	0.201477	Any Migraine,IHGC	IHGC2022
rs7228132	18	55170369	T	G	0.201492	-0.043879	0.006481	1.33e-11	102084	771257	0.107988	0.472694	Any Migraine,IHGC	IHGC2022
rs11799953	1	115093962	A	C	0.036676	0.088504	0.013074	1.34e-11	102084	771257	0.465138	0	Any Migraine,IHGC	IHGC2022
rs116426890	2	204196618	T	C	0.120851	-0.055465	0.008194	1.34e-11	102084	771257	0.747344	0	Any Migraine,IHGC	IHGC2022
rs13214313	6	12802428	A	G	0.340931	0.036764	0.005431	1.34e-11	102084	771257	0.540158	0	Any Migraine,IHGC	IHGC2022
rs6913075	6	12805821	C	G	0.340746	0.036837	0.005441	1.34e-11	102084	771257	0.520257	0	Any Migraine,IHGC	IHGC2022
rs7214614	17	78258794	A	G	0.435772	0.038097	0.005628	1.34e-11	102084	771257	0.622175	0	Any Migraine,IHGC	IHGC2022
rs7200053	16	75474618	C	T	0.407325	0.035441	0.005236	1.35e-11	102084	771257	0.409822	0	Any Migraine,IHGC	IHGC2022
rs11150854	17	78256498	G	A	0.435885	0.038257	0.005652	1.35e-11	102084	771257	0.508635	0	Any Migraine,IHGC	IHGC2022
rs116638967	1	115203722	T	C	0.033616	0.093015	0.013746	1.37e-11	102084	771257	0.483793	0	Any Migraine,IHGC	IHGC2022
rs183097693	1	115076039	A	T	0.0363	0.090978	0.013449	1.38e-11	102084	771257	0.521573	0	Any Migraine,IHGC	IHGC2022
rs12949523	17	78243255	C	T	0.47113	0.038788	0.005734	1.38e-11	102084	771257	0.316177	0.151482	Any Migraine,IHGC	IHGC2022
rs1953089	6	12804619	T	C	0.340511	0.036581	0.005408	1.39e-11	102084	771257	0.685455	0	Any Migraine,IHGC	IHGC2022
rs7771962	6	12863738	C	T	0.254162	0.039588	0.005852	1.39e-11	102084	771257	0.355533	0.089275	Any Migraine,IHGC	IHGC2022
rs7219660	17	78253100	C	T	0.437282	0.037496	0.005543	1.39e-11	102084	771257	0.614373	0	Any Migraine,IHGC	IHGC2022
rs11154027	6	121781390	T	C	0.44857	-0.036183	0.00535	1.4e-11	102084	771257	0.063214	0.551407	Any Migraine,IHGC	IHGC2022
rs7094783	10	96081137	T	C	0.263807	-0.039974	0.00591	1.4e-11	102084	771257	0.299506	0.180845	Any Migraine,IHGC	IHGC2022
rs4888425	16	75476363	T	C	0.407361	0.035416	0.005237	1.4e-11	102084	771257	0.415114	0	Any Migraine,IHGC	IHGC2022
rs35214308	16	75476088	C	T	0.407359	0.035412	0.005236	1.41e-11	102084	771257	0.414789	0	Any Migraine,IHGC	IHGC2022
rs7775100	6	96519657	T	C	0.391323	0.035662	0.005275	1.42e-11	102084	771257	0.137944	0.4254	Any Migraine,IHGC	IHGC2022
rs7207617	17	47511196	G	A	0.412791	0.035558	0.00526	1.43e-11	102084	771257	0.015896	0.672244	Any Migraine,IHGC	IHGC2022
rs13234805	7	73049182	A	G	0.126509	-0.054271	0.00803	1.44e-11	102084	771257	0.316846	0.150228	Any Migraine,IHGC	IHGC2022
rs6560590	9	71749551	A	G	0.478764	0.035033	0.005184	1.45e-11	102084	771257	0.042242	0.595736	Any Migraine,IHGC	IHGC2022
rs11102890	1	115680434	G	C	0.062318	0.071712	0.010613	1.46e-11	102084	771257	0.069505	0.539376	Any Migraine,IHGC	IHGC2022
rs8117177	20	19514071	G	A	0.093941	-0.05949	0.008804	1.46e-11	102084	771257	0.311734	0.161404	Any Migraine,IHGC	IHGC2022
rs75291118	1	114987213	C	T	0.033641	0.094138	0.013934	1.47e-11	102084	771257	0.669656	0	Any Migraine,IHGC	IHGC2022
rs827411	10	8691594	C	A	0.246161	0.040503	0.005995	1.47e-11	102084	771257	0.51817	0	Any Migraine,IHGC	IHGC2022
rs6565662	17	78250169	T	G	0.427486	0.038249	0.005662	1.47e-11	102084	771257	0.67836	0	Any Migraine,IHGC	IHGC2022
rs7523734	1	73758014	A	G	0.496337	-0.035207	0.005212	1.48e-11	102084	771257	0.117803	0.456904	Any Migraine,IHGC	IHGC2022
rs1923240	1	73771345	A	G	0.502246	-0.034944	0.005173	1.48e-11	102084	771257	0.090114	0.502505	Any Migraine,IHGC	IHGC2022
rs1923225	1	73843468	T	C	0.502373	-0.034839	0.005157	1.48e-11	102084	771257	0.066751	0.544588	Any Migraine,IHGC	IHGC2022
rs4714870	6	12797055	G	T	0.340405	0.036478	0.0054	1.48e-11	102084	771257	0.685602	0	Any Migraine,IHGC	IHGC2022
rs2279096	18	55157958	G	A	0.311089	-0.037754	0.005589	1.48e-11	102084	771257	0.120597	0.45247	Any Migraine,IHGC	IHGC2022
rs7304520	12	4530236	C	T	0.29713	0.039234	0.005809	1.49e-11	102084	771257	0.655608	0	Any Migraine,IHGC	IHGC2022
rs7261429	20	19507703	A	C	0.093204	-0.059621	0.008827	1.49e-11	102084	771257	0.320754	0.146887	Any Migraine,IHGC	IHGC2022
rs4600139	10	96459772	T	G	0.363786	0.036136	0.005351	1.5e-11	102084	771257	0.468044	0	Any Migraine,IHGC	IHGC2022
rs4406595	1	73893148	C	T	0.487516	0.034774	0.00515	1.51e-11	102084	771257	0.050439	0.577459	Any Migraine,IHGC	IHGC2022
rs10882424	10	96086078	G	T	0.26761	-0.039538	0.005856	1.51e-11	102084	771257	0.312967	0.15943	Any Migraine,IHGC	IHGC2022
rs2328413	20	19547298	C	A	0.322567	0.037009	0.005481	1.51e-11	102084	771257	0.78892	0	Any Migraine,IHGC	IHGC2022
rs2241279	12	4553383	G	A	0.396404	0.036018	0.005337	1.54e-11	102084	771257	0.898956	0	Any Migraine,IHGC	IHGC2022
rs2233659	17	47492587	G	T	0.419033	0.035159	0.005209	1.54e-11	102084	771257	0.048413	0.581842	Any Migraine,IHGC	IHGC2022
rs10948235	6	12770823	C	T	0.342166	0.03672	0.005441	1.55e-11	102084	771257	0.674599	0	Any Migraine,IHGC	IHGC2022
rs8098520	18	55169729	G	A	0.201446	-0.043735	0.006481	1.55e-11	102084	771257	0.113173	0.46431	Any Migraine,IHGC	IHGC2022
rs4663984	2	234826939	C	T	0.088449	-0.062991	0.009335	1.56e-11	102084	771257	0.758594	0	Any Migraine,IHGC	IHGC2022
rs8080108	17	47513711	C	T	0.304063	0.037949	0.005624	1.56e-11	102084	771257	0.021281	0.652846	Any Migraine,IHGC	IHGC2022
rs1780588	1	15554229	T	G	0.460891	-0.03511	0.005204	1.57e-11	102084	771257	0.500841	0	Any Migraine,IHGC	IHGC2022
rs10882430	10	96090672	G	A	0.267194	-0.039593	0.005869	1.57e-11	102084	771257	0.318159	0.151081	Any Migraine,IHGC	IHGC2022
rs7747656	6	12790872	G	A	0.340259	0.036441	0.005402	1.58e-11	102084	771257	0.688884	0	Any Migraine,IHGC	IHGC2022
rs28520029	18	55178687	A	T	0.338675	-0.03714	0.005506	1.58e-11	102084	771257	0.126666	0.474502	Any Migraine,IHGC	IHGC2022
rs6515020	20	19504904	T	C	0.093606	-0.059476	0.008816	1.58e-11	102084	771257	0.338309	0.118151	Any Migraine,IHGC	IHGC2022
rs10766807	11	3258705	G	A	0.459179	-0.035295	0.005233	1.59e-11	102084	771257	0.034406	0.614861	Any Migraine,IHGC	IHGC2022
rs803890	9	119409332	T	C	0.458535	0.036047	0.005346	1.6e-11	102084	771257	0.881071	0	Any Migraine,IHGC	IHGC2022
rs34996006	16	75479434	A	G	0.409202	0.035467	0.00526	1.61e-11	102084	771257	0.394642	0.020775	Any Migraine,IHGC	IHGC2022
rs4940833	18	55167895	G	A	0.201383	-0.043672	0.006477	1.61e-11	102084	771257	0.106278	0.475481	Any Migraine,IHGC	IHGC2022
rs1412753	6	12791207	C	G	0.340349	0.036414	0.005401	1.62e-11	102084	771257	0.685368	0	Any Migraine,IHGC	IHGC2022
rs4940829	18	55167385	G	A	0.201381	-0.043662	0.006476	1.62e-11	102084	771257	0.106151	0.475689	Any Migraine,IHGC	IHGC2022
rs9472558	6	12789655	T	C	0.34034	0.036406	0.005401	1.63e-11	102084	771257	0.676858	0	Any Migraine,IHGC	IHGC2022
rs1977288	10	96307738	C	T	0.369648	0.036035	0.005345	1.63e-11	102084	771257	0.328976	0.13351	Any Migraine,IHGC	IHGC2022
rs34458881	18	55166876	G	A	0.20138	-0.043673	0.006479	1.63e-11	102084	771257	0.106817	0.474602	Any Migraine,IHGC	IHGC2022
rs1409655	10	96466078	T	G	0.36408	0.036025	0.005345	1.64e-11	102084	771257	0.508937	0	Any Migraine,IHGC	IHGC2022
rs11805346	1	114969621	G	A	0.033633	0.09407	0.013958	1.65e-11	102084	771257	0.673275	0	Any Migraine,IHGC	IHGC2022
rs1971819	2	203705787	G	C	0.183643	-0.045402	0.006738	1.66e-11	102084	771257	0.37857	0.049461	Any Migraine,IHGC	IHGC2022
rs2327619	6	12790353	A	G	0.340335	0.036396	0.005401	1.66e-11	102084	771257	0.686858	0	Any Migraine,IHGC	IHGC2022
rs9472583	6	12799417	A	C	0.340353	0.036404	0.005402	1.66e-11	102084	771257	0.714983	0	Any Migraine,IHGC	IHGC2022
rs883947	6	12787714	T	C	0.340333	0.036382	0.005401	1.68e-11	102084	771257	0.676747	0	Any Migraine,IHGC	IHGC2022
rs7900007	10	96282601	A	G	0.37282	0.036118	0.005361	1.68e-11	102084	771257	0.251331	0.255218	Any Migraine,IHGC	IHGC2022
rs2328412	20	19547270	G	A	0.322514	0.036926	0.005481	1.68e-11	102084	771257	0.78283	0	Any Migraine,IHGC	IHGC2022
rs6935309	6	12804882	C	T	0.339035	0.036572	0.005429	1.69e-11	102084	771257	0.723528	0	Any Migraine,IHGC	IHGC2022
rs1742828	9	119422419	A	G	0.46048	0.036005	0.005345	1.69e-11	102084	771257	0.906302	0	Any Migraine,IHGC	IHGC2022
rs11188020	10	96314104	A	G	0.367686	0.036065	0.005354	1.69e-11	102084	771257	0.312077	0.160857	Any Migraine,IHGC	IHGC2022
rs7757835	6	12798443	G	A	0.340931	0.036555	0.005428	1.7e-11	102084	771257	0.530322	0	Any Migraine,IHGC	IHGC2022
rs1021756	1	73958086	G	T	0.499867	-0.034626	0.005142	1.71e-11	102084	771257	0.083918	0.513251	Any Migraine,IHGC	IHGC2022
rs7202567	16	75417594	T	G	0.415907	0.035684	0.005299	1.71e-11	102084	771257	0.470392	0	Any Migraine,IHGC	IHGC2022
rs115912510	1	114997162	A	G	0.033673	0.093684	0.013914	1.72e-11	102084	771257	0.686165	0	Any Migraine,IHGC	IHGC2022
rs140244541	2	203808532	A	G	0.151108	-0.048931	0.007267	1.72e-11	102084	771257	0.686758	0	Any Migraine,IHGC	IHGC2022
rs9890007	17	78251427	A	C	0.480749	0.036477	0.005418	1.72e-11	102084	771257	0.510357	0	Any Migraine,IHGC	IHGC2022
rs60316949	1	115065347	G	A	0.035626	0.09097	0.013512	1.73e-11	102084	771257	0.573038	0	Any Migraine,IHGC	IHGC2022
rs803926	9	119403368	C	G	0.458473	0.035976	0.005343	1.73e-11	102084	771257	0.877605	0	Any Migraine,IHGC	IHGC2022
rs1619025	9	119421360	C	T	0.460491	0.035984	0.005345	1.73e-11	102084	771257	0.915895	0	Any Migraine,IHGC	IHGC2022
rs59465235	16	75483810	C	G	0.416962	0.03517	0.005224	1.73e-11	102084	771257	0.31805	0.151256	Any Migraine,IHGC	IHGC2022
rs1412752	6	12788776	T	A	0.340574	0.036366	0.005402	1.74e-11	102084	771257	0.683728	0	Any Migraine,IHGC	IHGC2022
rs28451666	6	12802374	A	G	0.339546	0.036598	0.005437	1.74e-11	102084	771257	0.57156	0	Any Migraine,IHGC	IHGC2022
rs4837566	9	119258919	A	G	0.210665	0.043086	0.0064	1.74e-11	102084	771257	0.839801	0	Any Migraine,IHGC	IHGC2022
rs4472590	9	119399731	C	A	0.458591	0.035967	0.005343	1.74e-11	102084	771257	0.875171	0	Any Migraine,IHGC	IHGC2022
rs7233335	18	55162164	G	C	0.199299	-0.044054	0.006544	1.74e-11	102084	771257	0.110222	0.469069	Any Migraine,IHGC	IHGC2022
rs7770745	6	12862978	T	A	0.256281	0.03934	0.005845	1.75e-11	102084	771257	0.291245	0.193833	Any Migraine,IHGC	IHGC2022
rs11160100	14	93591959	A	G	0.438958	0.035266	0.00524	1.76e-11	102084	771257	0.27204	0.223623	Any Migraine,IHGC	IHGC2022
rs950720	6	12773990	T	C	0.342114	0.036553	0.005432	1.77e-11	102084	771257	0.673333	0	Any Migraine,IHGC	IHGC2022
rs11799935	1	114998644	A	G	0.033592	0.09368	0.013924	1.79e-11	102084	771257	0.728179	0	Any Migraine,IHGC	IHGC2022
rs11812026	1	114999195	C	T	0.033592	0.093661	0.013923	1.79e-11	102084	771257	0.728519	0	Any Migraine,IHGC	IHGC2022
rs12885571	14	93593067	T	C	0.438101	0.035186	0.005231	1.79e-11	102084	771257	0.270317	0.226272	Any Migraine,IHGC	IHGC2022
rs116084722	1	114999861	T	C	0.03359	0.093661	0.013923	1.8e-11	102084	771257	0.727904	0	Any Migraine,IHGC	IHGC2022
rs7096037	10	96089707	A	T	0.26758	-0.039388	0.005855	1.8e-11	102084	771257	0.310629	0.163173	Any Migraine,IHGC	IHGC2022
rs803924	9	119402164	G	A	0.45853	0.03594	0.005344	1.81e-11	102084	771257	0.878236	0	Any Migraine,IHGC	IHGC2022
rs4814869	20	19558106	G	T	0.32204	0.036962	0.005496	1.81e-11	102084	771257	0.789611	0	Any Migraine,IHGC	IHGC2022
rs6687180	1	114926555	C	T	0.033789	0.095057	0.014135	1.82e-11	102084	771257	0.729158	0	Any Migraine,IHGC	IHGC2022
rs1923217	1	73829223	C	T	0.505859	-0.03488	0.005187	1.83e-11	102084	771257	0.072821	0.533205	Any Migraine,IHGC	IHGC2022
rs4073111	17	78257591	G	C	0.478761	0.037007	0.005503	1.83e-11	102084	771257	0.519644	0	Any Migraine,IHGC	IHGC2022
rs74679588	1	114986220	G	A	0.033685	0.093616	0.013925	1.85e-11	102084	771257	0.683092	0	Any Migraine,IHGC	IHGC2022
rs77838872	1	114986332	C	T	0.033685	0.09361	0.013925	1.85e-11	102084	771257	0.682934	0	Any Migraine,IHGC	IHGC2022
rs114249129	1	114987452	C	A	0.033685	0.093609	0.013925	1.85e-11	102084	771257	0.683088	0	Any Migraine,IHGC	IHGC2022
rs10786172	10	96581094	G	A	0.363791	0.035902	0.005341	1.86e-11	102084	771257	0.399785	0.011426	Any Migraine,IHGC	IHGC2022
rs148827219	1	115248053	T	C	0.036504	0.087792	0.013064	1.88e-11	102084	771257	0.449402	0	Any Migraine,IHGC	IHGC2022
rs1090026	9	119438911	A	C	0.463434	0.035905	0.005343	1.89e-11	102084	771257	0.899124	0	Any Migraine,IHGC	IHGC2022
rs9697091	9	119397553	G	A	0.458496	0.035895	0.005343	1.9e-11	102084	771257	0.872412	0	Any Migraine,IHGC	IHGC2022
rs803912	9	119414823	A	G	0.4605	0.035917	0.005346	1.9e-11	102084	771257	0.905758	0	Any Migraine,IHGC	IHGC2022
rs7548452	1	114974731	C	T	0.033618	0.093762	0.013957	1.91e-11	102084	771257	0.721759	0	Any Migraine,IHGC	IHGC2022
rs11807745	1	114984962	G	T	0.033685	0.093589	0.013932	1.91e-11	102084	771257	0.681639	0	Any Migraine,IHGC	IHGC2022
rs80082541	1	114990547	T	C	0.033594	0.09365	0.013941	1.91e-11	102084	771257	0.725107	0	Any Migraine,IHGC	IHGC2022
rs6688160	1	114994911	A	G	0.033594	0.093604	0.013934	1.91e-11	102084	771257	0.72413	0	Any Migraine,IHGC	IHGC2022
rs1863244	11	10657739	C	T	0.357866	-0.036419	0.005421	1.91e-11	102084	771257	0.177051	0.366252	Any Migraine,IHGC	IHGC2022
rs11802832	1	115138939	A	G	0.036908	0.087761	0.013065	1.92e-11	102084	771257	0.473263	0	Any Migraine,IHGC	IHGC2022
rs803943	9	119452069	T	A	0.463646	0.035887	0.005342	1.92e-11	102084	771257	0.914173	0	Any Migraine,IHGC	IHGC2022
rs803942	9	119452305	A	G	0.463656	0.035882	0.005342	1.92e-11	102084	771257	0.914342	0	Any Migraine,IHGC	IHGC2022
rs1571422	10	125250341	C	T	0.335254	-0.036842	0.005484	1.92e-11	102084	771257	0.844155	0	Any Migraine,IHGC	IHGC2022
rs182680590	1	114985761	G	T	0.033684	0.093541	0.013927	1.93e-11	102084	771257	0.692395	0	Any Migraine,IHGC	IHGC2022
rs114271743	1	114995660	A	G	0.033594	0.093584	0.013933	1.93e-11	102084	771257	0.723789	0	Any Migraine,IHGC	IHGC2022
rs146109483	1	114995942	C	T	0.033594	0.09358	0.013933	1.93e-11	102084	771257	0.723862	0	Any Migraine,IHGC	IHGC2022
rs700149	9	119412295	C	G	0.459026	0.035912	0.005347	1.93e-11	102084	771257	0.871367	0	Any Migraine,IHGC	IHGC2022
rs12934767	16	75456304	T	C	0.454022	0.038015	0.00566	1.93e-11	102084	771257	0.139494	0.453128	Any Migraine,IHGC	IHGC2022
rs4940835	18	55167947	G	A	0.201303	-0.043519	0.00648	1.93e-11	102084	771257	0.103539	0.479972	Any Migraine,IHGC	IHGC2022
rs11187876	10	96090139	T	C	0.267563	-0.039324	0.005856	1.94e-11	102084	771257	0.327609	0.135744	Any Migraine,IHGC	IHGC2022
rs6566884	18	55165079	T	G	0.201319	-0.043524	0.006481	1.94e-11	102084	771257	0.105572	0.476636	Any Migraine,IHGC	IHGC2022
rs191753708	1	114914554	T	C	0.033928	0.097325	0.014494	1.95e-11	102084	771257	0.739516	0	Any Migraine,IHGC	IHGC2022
rs115682446	1	114995578	A	G	0.033604	0.093558	0.013933	1.95e-11	102084	771257	0.725771	0	Any Migraine,IHGC	IHGC2022
rs16872768	5	74982207	C	T	0.368277	0.035679	0.005314	1.95e-11	102084	771257	0.000539	0.798322	Any Migraine,IHGC	IHGC2022
rs115351053	1	114932553	A	G	0.03397	0.094432	0.014065	1.96e-11	102084	771257	0.660675	0	Any Migraine,IHGC	IHGC2022
rs114581028	1	114996321	G	C	0.033599	0.093543	0.013933	1.96e-11	102084	771257	0.72237	0	Any Migraine,IHGC	IHGC2022
rs803892	9	119407546	G	A	0.458798	0.035885	0.005345	1.96e-11	102084	771257	0.876356	0	Any Migraine,IHGC	IHGC2022
rs7085875	10	95978581	A	G	0.396813	0.035625	0.005306	1.96e-11	102084	771257	0.450949	0	Any Migraine,IHGC	IHGC2022
rs4705269	5	145777632	G	A	0.252039	-0.040226	0.005992	1.97e-11	102084	771257	0.844674	0	Any Migraine,IHGC	IHGC2022
rs3893413	18	55165545	G	A	0.201326	-0.043507	0.00648	1.97e-11	102084	771257	0.104458	0.478463	Any Migraine,IHGC	IHGC2022
rs6658339	1	114972723	C	T	0.033675	0.09358	0.013943	1.99e-11	102084	771257	0.687564	0	Any Migraine,IHGC	IHGC2022
rs1742821	9	119419325	G	A	0.460712	0.035874	0.005345	2e-11	102084	771257	0.909787	0	Any Migraine,IHGC	IHGC2022
rs12928036	16	75483132	G	A	0.416908	0.035077	0.005227	2.01e-11	102084	771257	0.291591	0.19329	Any Migraine,IHGC	IHGC2022
rs77036565	1	114973087	C	T	0.033676	0.093545	0.013941	2.02e-11	102084	771257	0.687248	0	Any Migraine,IHGC	IHGC2022
rs6941624	6	12775930	C	T	0.340254	0.036366	0.00542	2.02e-11	102084	771257	0.650964	0	Any Migraine,IHGC	IHGC2022
rs7760140	6	12782968	T	G	0.340378	0.036237	0.005401	2.03e-11	102084	771257	0.669096	0	Any Migraine,IHGC	IHGC2022
rs9296464	6	12784293	C	T	0.340377	0.036236	0.005401	2.03e-11	102084	771257	0.668064	0	Any Migraine,IHGC	IHGC2022
rs74331919	1	114982271	T	C	0.033599	0.093587	0.013952	2.05e-11	102084	771257	0.721497	0	Any Migraine,IHGC	IHGC2022
rs4494250	10	96563757	A	G	0.363627	0.035852	0.005345	2.05e-11	102084	771257	0.491704	0	Any Migraine,IHGC	IHGC2022
rs4887825	16	75472422	C	A	0.412119	0.0353	0.005262	2.05e-11	102084	771257	0.421962	0	Any Migraine,IHGC	IHGC2022
rs114000705	1	114980091	G	C	0.033599	0.093582	0.013953	2.06e-11	102084	771257	0.720307	0	Any Migraine,IHGC	IHGC2022
rs74692839	1	114984032	C	T	0.0336	0.093571	0.013951	2.06e-11	102084	771257	0.721236	0	Any Migraine,IHGC	IHGC2022
rs143489535	1	114979232	G	A	0.033599	0.093583	0.013954	2.07e-11	102084	771257	0.720309	0	Any Migraine,IHGC	IHGC2022
rs115363676	1	114980030	A	G	0.033599	0.09358	0.013954	2.07e-11	102084	771257	0.720293	0	Any Migraine,IHGC	IHGC2022
rs11811790	1	114993719	C	T	0.0334	0.093652	0.013965	2.07e-11	102084	771257	0.70426	0	Any Migraine,IHGC	IHGC2022
rs6660499	1	114930331	T	G	0.033605	0.094722	0.014126	2.08e-11	102084	771257	0.737329	0	Any Migraine,IHGC	IHGC2022
rs7416650	1	73969936	G	A	0.499847	-0.034465	0.00514	2.09e-11	102084	771257	0.077619	0.524454	Any Migraine,IHGC	IHGC2022
rs809171	9	119406702	T	C	0.458196	0.035865	0.005349	2.09e-11	102084	771257	0.881165	0	Any Migraine,IHGC	IHGC2022
rs11210263	1	73942894	C	T	0.499674	-0.034461	0.00514	2.1e-11	102084	771257	0.08156	0.51741	Any Migraine,IHGC	IHGC2022
rs6911827	6	22130601	T	C	0.456977	-0.034916	0.005208	2.1e-11	102084	771257	0.207975	0.320199	Any Migraine,IHGC	IHGC2022
rs116275389	1	114964628	C	T	0.03368	0.093572	0.013959	2.11e-11	102084	771257	0.686334	0	Any Migraine,IHGC	IHGC2022
rs75481487	1	114974036	G	A	0.033597	0.093566	0.013958	2.11e-11	102084	771257	0.719636	0	Any Migraine,IHGC	IHGC2022
rs11210261	1	73941881	C	A	0.499635	-0.034457	0.005141	2.12e-11	102084	771257	0.081933	0.51675	Any Migraine,IHGC	IHGC2022
rs2173735	1	73971450	T	C	0.499933	-0.034467	0.005142	2.12e-11	102084	771257	0.076517	0.526446	Any Migraine,IHGC	IHGC2022
rs7512590	1	114963113	G	A	0.033679	0.093574	0.013961	2.12e-11	102084	771257	0.684038	0	Any Migraine,IHGC	IHGC2022
rs75407597	3	30500279	T	G	0.332866	0.037541	0.005601	2.12e-11	102084	771257	0.791701	0	Any Migraine,IHGC	IHGC2022
rs78432194	1	114964782	C	T	0.033683	0.093544	0.013958	2.13e-11	102084	771257	0.68713	0	Any Migraine,IHGC	IHGC2022
rs9896523	17	78251854	G	C	0.480992	0.036176	0.005398	2.13e-11	102084	771257	0.514795	0	Any Migraine,IHGC	IHGC2022
rs142193083	1	114917547	G	T	0.033951	0.095591	0.014265	2.14e-11	102084	771257	0.683654	0	Any Migraine,IHGC	IHGC2022
rs6922482	6	12765325	A	G	0.342992	0.036646	0.00547	2.16e-11	102084	771257	0.65481	0	Any Migraine,IHGC	IHGC2022
rs10948247	6	12786511	A	C	0.34032	0.036185	0.005401	2.16e-11	102084	771257	0.688863	0	Any Migraine,IHGC	IHGC2022
rs13196135	6	12804875	A	G	0.33673	0.036522	0.005451	2.16e-11	102084	771257	0.720918	0	Any Migraine,IHGC	IHGC2022
rs11865296	16	75473693	C	T	0.408674	0.035457	0.005292	2.16e-11	102084	771257	0.28124	0.215244	Any Migraine,IHGC	IHGC2022
rs116070260	1	114916782	T	C	0.033947	0.096232	0.014365	2.17e-11	102084	771257	0.726087	0	Any Migraine,IHGC	IHGC2022
rs803929	9	119406661	A	G	0.457855	0.035859	0.005353	2.17e-11	102084	771257	0.871314	0	Any Migraine,IHGC	IHGC2022
rs803915	9	119416731	G	A	0.461005	0.03581	0.005345	2.17e-11	102084	771257	0.895417	0	Any Migraine,IHGC	IHGC2022
rs7083628	10	96017049	C	T	0.303224	-0.037948	0.005664	2.17e-11	102084	771257	0.653014	0	Any Migraine,IHGC	IHGC2022
rs7198873	16	75474754	G	A	0.411267	0.035236	0.00526	2.18e-11	102084	771257	0.482164	0	Any Migraine,IHGC	IHGC2022
rs35412103	18	20219891	C	T	0.481169	0.034602	0.005165	2.18e-11	102084	771257	0.199797	0.35401	Any Migraine,IHGC	IHGC2022
rs12026485	1	73977107	T	G	0.499909	-0.034437	0.005142	2.19e-11	102084	771257	0.076322	0.5268	Any Migraine,IHGC	IHGC2022
rs116709266	1	114949141	T	A	0.033629	0.093888	0.014017	2.19e-11	102084	771257	0.746035	0	Any Migraine,IHGC	IHGC2022
rs10817916	9	119399279	C	A	0.458901	0.03579	0.005343	2.19e-11	102084	771257	0.871528	0	Any Migraine,IHGC	IHGC2022
rs803906	9	119427729	G	C	0.460314	0.035805	0.005346	2.19e-11	102084	771257	0.902234	0	Any Migraine,IHGC	IHGC2022
rs803907	9	119427560	A	G	0.460307	0.035801	0.005346	2.2e-11	102084	771257	0.902291	0	Any Migraine,IHGC	IHGC2022
rs3899444	18	55159928	T	C	0.311079	-0.037425	0.005588	2.2e-11	102084	771257	0.10613	0.475723	Any Migraine,IHGC	IHGC2022
rs2112347	5	75015242	G	T	0.36052	0.03589	0.00536	2.23e-11	102084	771257	0.000407	0.804414	Any Migraine,IHGC	IHGC2022
rs7758513	6	12777571	T	C	0.338815	0.036403	0.005437	2.23e-11	102084	771257	0.668988	0	Any Migraine,IHGC	IHGC2022
rs116728245	1	115013830	C	G	0.033676	0.093086	0.013906	2.25e-11	102084	771257	0.696564	0	Any Migraine,IHGC	IHGC2022
rs803923	9	119401650	G	A	0.458644	0.035804	0.005349	2.25e-11	102084	771257	0.867348	0	Any Migraine,IHGC	IHGC2022
rs202950	14	27698274	A	G	0.312879	0.038136	0.005697	2.25e-11	102084	771257	0.62214	0	Any Migraine,IHGC	IHGC2022
rs115093396	1	115010869	A	G	0.033936	0.093171	0.01392	2.26e-11	102084	771257	0.744933	0	Any Migraine,IHGC	IHGC2022
rs77907069	1	115014197	G	A	0.033676	0.093077	0.013907	2.26e-11	102084	771257	0.696525	0	Any Migraine,IHGC	IHGC2022
rs6895221	5	145776139	T	A	0.251868	-0.040106	0.005992	2.26e-11	102084	771257	0.849978	0	Any Migraine,IHGC	IHGC2022
rs12742409	1	73974388	C	T	0.500094	-0.034406	0.005141	2.27e-11	102084	771257	0.078293	0.523241	Any Migraine,IHGC	IHGC2022
rs116500007	1	114958253	T	A	0.033612	0.093687	0.013998	2.27e-11	102084	771257	0.71858	0	Any Migraine,IHGC	IHGC2022
rs77945683	1	115014565	C	A	0.033676	0.093069	0.013907	2.27e-11	102084	771257	0.696394	0	Any Migraine,IHGC	IHGC2022
rs75783406	1	115014676	G	C	0.033676	0.093069	0.013907	2.27e-11	102084	771257	0.6964	0	Any Migraine,IHGC	IHGC2022
rs11758650	6	12778109	A	C	0.340425	0.036193	0.005408	2.28e-11	102084	771257	0.660929	0	Any Migraine,IHGC	IHGC2022
rs7096007	10	96274507	C	T	0.372054	0.035819	0.005352	2.28e-11	102084	771257	0.293629	0.190095	Any Migraine,IHGC	IHGC2022
rs7131733	12	4526350	A	G	0.222156	0.04181	0.006248	2.28e-11	102084	771257	0.540308	0	Any Migraine,IHGC	IHGC2022
rs11753864	6	12778218	A	G	0.340394	0.036185	0.005408	2.3e-11	102084	771257	0.669187	0	Any Migraine,IHGC	IHGC2022
rs74901102	1	115011775	G	C	0.033595	0.093138	0.013922	2.31e-11	102084	771257	0.747039	0	Any Migraine,IHGC	IHGC2022
rs1752029	1	15556884	T	C	0.458597	-0.035062	0.005241	2.32e-11	102084	771257	0.552481	0	Any Migraine,IHGC	IHGC2022
rs4673240	2	203783009	C	T	0.137224	-0.051823	0.007747	2.32e-11	102084	771257	0.848183	0	Any Migraine,IHGC	IHGC2022
rs59402659	6	12853162	G	A	0.254287	0.039112	0.005847	2.32e-11	102084	771257	0.329377	0.132854	Any Migraine,IHGC	IHGC2022
rs803913	9	119414991	G	A	0.460659	0.035753	0.005346	2.34e-11	102084	771257	0.901678	0	Any Migraine,IHGC	IHGC2022
rs844131	10	8696744	T	C	0.263911	0.038903	0.005816	2.34e-11	102084	771257	0.628016	0	Any Migraine,IHGC	IHGC2022
rs12039430	1	73926994	A	T	0.497774	-0.034447	0.005151	2.35e-11	102084	771257	0.083662	0.513701	Any Migraine,IHGC	IHGC2022
rs11809120	1	114927709	C	T	0.033631	0.094573	0.014142	2.35e-11	102084	771257	0.748732	0	Any Migraine,IHGC	IHGC2022
rs190056701	1	115022712	G	T	0.032984	0.094712	0.014163	2.35e-11	102084	771257	0.714306	0	Any Migraine,IHGC	IHGC2022
rs11803560	1	115018078	C	A	0.03369	0.09299	0.013908	2.37e-11	102084	771257	0.69596	0	Any Migraine,IHGC	IHGC2022
rs116387417	1	114916857	T	A	0.033933	0.095852	0.014337	2.38e-11	102084	771257	0.723474	0	Any Migraine,IHGC	IHGC2022
rs11807174	1	114952065	T	C	0.033699	0.093559	0.013994	2.38e-11	102084	771257	0.699411	0	Any Migraine,IHGC	IHGC2022
rs9490267	6	121778862	G	T	0.450894	-0.035453	0.005303	2.38e-11	102084	771257	0.077584	0.524518	Any Migraine,IHGC	IHGC2022
rs10849057	12	4508951	G	A	0.457348	0.037197	0.005564	2.38e-11	102084	771257	0.902516	0	Any Migraine,IHGC	IHGC2022
rs11210188	1	73729188	G	A	0.496358	-0.035006	0.005237	2.41e-11	102084	771257	0.10869	0.471553	Any Migraine,IHGC	IHGC2022
rs7299949	12	4537014	T	G	0.288376	0.038017	0.005688	2.41e-11	102084	771257	0.351662	0.095828	Any Migraine,IHGC	IHGC2022
rs12955842	18	20202133	C	T	0.481171	0.034562	0.005172	2.43e-11	102084	771257	0.205134	0.345194	Any Migraine,IHGC	IHGC2022
rs803928	9	119404290	G	C	0.458912	0.035707	0.005344	2.44e-11	102084	771257	0.866711	0	Any Migraine,IHGC	IHGC2022
rs11210266	1	73964312	G	T	0.500371	-0.034354	0.005142	2.45e-11	102084	771257	0.080396	0.519478	Any Migraine,IHGC	IHGC2022
rs827392	10	8700934	A	G	0.253989	0.039305	0.005883	2.45e-11	102084	771257	0.425461	0	Any Migraine,IHGC	IHGC2022
rs34155220	17	78260976	C	T	0.198936	0.047486	0.007107	2.45e-11	102084	771257	0.367761	0.050317	Any Migraine,IHGC	IHGC2022
rs11187881	10	96095454	G	A	0.267264	-0.039188	0.005866	2.46e-11	102084	771257	0.330605	0.130843	Any Migraine,IHGC	IHGC2022
rs144789348	1	114946464	T	G	0.033611	0.093673	0.014023	2.48e-11	102084	771257	0.727222	0	Any Migraine,IHGC	IHGC2022
rs7132658	12	4526359	G	C	0.222903	0.04153	0.006217	2.48e-11	102084	771257	0.512375	0	Any Migraine,IHGC	IHGC2022
rs10133520	14	93593595	G	A	0.440491	0.034867	0.00522	2.48e-11	102084	771257	0.263744	0.23634	Any Migraine,IHGC	IHGC2022
rs706770	10	8696383	T	C	0.255078	0.039229	0.005873	2.49e-11	102084	771257	0.562852	0	Any Migraine,IHGC	IHGC2022
rs11807672	1	114924203	C	T	0.03373	0.094606	0.014168	2.52e-11	102084	771257	0.688647	0	Any Migraine,IHGC	IHGC2022
rs7092226	10	96112233	G	T	0.229849	-0.041485	0.006213	2.52e-11	102084	771257	0.110444	0.468709	Any Migraine,IHGC	IHGC2022
rs10983290	9	119405024	C	T	0.458904	0.035678	0.005344	2.53e-11	102084	771257	0.866892	0	Any Migraine,IHGC	IHGC2022
rs2860840	10	96495232	T	C	0.363886	0.0357	0.005347	2.53e-11	102084	771257	0.460286	0	Any Migraine,IHGC	IHGC2022
rs8069507	17	78253934	T	C	0.480835	0.036194	0.005421	2.53e-11	102084	771257	0.552411	0	Any Migraine,IHGC	IHGC2022
rs115096482	1	114925583	C	T	0.033633	0.094557	0.014163	2.54e-11	102084	771257	0.727228	0	Any Migraine,IHGC	IHGC2022
rs35409574	16	75401680	C	G	0.417294	0.035964	0.005387	2.54e-11	102084	771257	0.371291	0.04303	Any Migraine,IHGC	IHGC2022
rs7219131	17	78252770	C	T	0.481316	0.036021	0.005395	2.54e-11	102084	771257	0.538595	0	Any Migraine,IHGC	IHGC2022
rs12524974	6	12784785	G	A	0.340909	0.036234	0.005428	2.55e-11	102084	771257	0.522466	0	Any Migraine,IHGC	IHGC2022
rs6458503	6	12859556	T	C	0.25631	0.038948	0.005834	2.55e-11	102084	771257	0.297788	0.183554	Any Migraine,IHGC	IHGC2022
rs34523388	18	20204573	G	A	0.483491	0.034738	0.005204	2.56e-11	102084	771257	0.210219	0.336772	Any Migraine,IHGC	IHGC2022
rs75224258	1	114939907	A	G	0.033521	0.093884	0.014066	2.57e-11	102084	771257	0.734753	0	Any Migraine,IHGC	IHGC2022
rs139846391	1	115069251	T	C	0.040836	0.088349	0.013236	2.57e-11	102084	771257	0.607902	0	Any Migraine,IHGC	IHGC2022
rs76917398	1	114931209	C	T	0.03372	0.094019	0.014088	2.59e-11	102084	771257	0.688897	0	Any Migraine,IHGC	IHGC2022
rs28558946	16	75489322	G	T	0.416201	0.034848	0.005222	2.59e-11	102084	771257	0.312917	0.15951	Any Migraine,IHGC	IHGC2022
rs7593557	2	234863788	A	G	0.051406	-0.079949	0.011982	2.6e-11	102084	771257	0.12853	0.439998	Any Migraine,IHGC	IHGC2022
rs10983283	9	119396576	T	A	0.458934	0.03565	0.005343	2.61e-11	102084	771257	0.862887	0	Any Migraine,IHGC	IHGC2022
rs9645542	10	96509779	A	G	0.363729	0.035689	0.005349	2.62e-11	102084	771257	0.478734	0	Any Migraine,IHGC	IHGC2022
rs41301293	1	114937110	C	A	0.033622	0.093862	0.014072	2.64e-11	102084	771257	0.717522	0	Any Migraine,IHGC	IHGC2022
rs115748164	1	115002548	C	T	0.033577	0.092876	0.013925	2.65e-11	102084	771257	0.733328	0	Any Migraine,IHGC	IHGC2022
rs10948244	6	12786085	C	T	0.33807	0.036191	0.005427	2.66e-11	102084	771257	0.678686	0	Any Migraine,IHGC	IHGC2022
rs11644306	16	75490053	T	C	0.416235	0.034831	0.005223	2.66e-11	102084	771257	0.297871	0.183425	Any Migraine,IHGC	IHGC2022
rs827382	10	8719269	C	T	0.263084	0.039048	0.005855	2.67e-11	102084	771257	0.575175	0	Any Migraine,IHGC	IHGC2022
rs9964546	18	44881460	A	G	0.287156	-0.038222	0.005732	2.68e-11	102084	771257	0.014935	0.676091	Any Migraine,IHGC	IHGC2022
rs78453665	18	20200334	T	C	0.488843	0.034958	0.005243	2.69e-11	102084	771257	0.108145	0.472438	Any Migraine,IHGC	IHGC2022
rs114258144	1	115004735	C	T	0.033583	0.09284	0.013924	2.7e-11	102084	771257	0.732006	0	Any Migraine,IHGC	IHGC2022
rs74317591	1	115006769	C	T	0.033657	0.092731	0.013908	2.7e-11	102084	771257	0.683013	0	Any Migraine,IHGC	IHGC2022
rs61605983	1	73985364	A	G	0.499739	-0.034333	0.00515	2.71e-11	102084	771257	0.066219	0.545604	Any Migraine,IHGC	IHGC2022
rs115611068	1	114942982	T	C	0.033518	0.093683	0.014053	2.72e-11	102084	771257	0.736903	0	Any Migraine,IHGC	IHGC2022
rs6568530	6	97091312	G	C	0.356561	-0.03927	0.005891	2.72e-11	102084	771257	0.686822	0	Any Migraine,IHGC	IHGC2022
rs116196962	1	114919403	G	C	0.033701	0.09483	0.014227	2.73e-11	102084	771257	0.69472	0	Any Migraine,IHGC	IHGC2022
rs11799483	1	114919675	G	C	0.033696	0.094793	0.014221	2.73e-11	102084	771257	0.694061	0	Any Migraine,IHGC	IHGC2022
rs138880660	1	114946431	T	C	0.033515	0.093579	0.014039	2.73e-11	102084	771257	0.73741	0	Any Migraine,IHGC	IHGC2022
rs11063135	12	4512480	A	G	0.226062	0.041721	0.006259	2.73e-11	102084	771257	0.626738	0	Any Migraine,IHGC	IHGC2022
rs185726277	2	203904306	A	G	0.094448	-0.073675	0.011054	2.74e-11	102084	771257	0.734085	0	Any Migraine,IHGC	IHGC2022
rs881870	11	10689262	G	A	0.321281	0.036928	0.005541	2.75e-11	102084	771257	0.799008	0	Any Migraine,IHGC	IHGC2022
rs11802949	1	115008601	A	G	0.033589	0.092792	0.013924	2.76e-11	102084	771257	0.730601	0	Any Migraine,IHGC	IHGC2022
rs114965782	1	115018809	G	T	0.03373	0.092696	0.01391	2.76e-11	102084	771257	0.682153	0	Any Migraine,IHGC	IHGC2022
rs1542864	16	75471378	G	A	0.417066	0.034833	0.005228	2.77e-11	102084	771257	0.33122	0.129835	Any Migraine,IHGC	IHGC2022
rs2860749	10	95985995	G	A	0.413021	0.034937	0.005244	2.79e-11	102084	771257	0.045428	0.588455	Any Migraine,IHGC	IHGC2022
rs62576129	9	119370873	G	T	0.130712	0.053762	0.00807	2.8e-11	102084	771257	0.337286	0.119844	Any Migraine,IHGC	IHGC2022
rs6881648	5	74991849	C	A	0.368275	0.03538	0.005312	2.82e-11	102084	771257	0.000648	0.794084	Any Migraine,IHGC	IHGC2022
rs11951428	5	145751355	C	A	0.237148	-0.044602	0.006697	2.84e-11	102084	771257	0.82567	0	Any Migraine,IHGC	IHGC2022
rs4887829	16	75488935	C	T	0.417088	0.034782	0.005223	2.85e-11	102084	771257	0.298562	0.182334	Any Migraine,IHGC	IHGC2022
rs4361942	1	73935978	C	G	0.499717	-0.034233	0.005141	2.86e-11	102084	771257	0.080485	0.519319	Any Migraine,IHGC	IHGC2022
rs7748950	6	12858223	C	T	0.256279	0.038853	0.005836	2.87e-11	102084	771257	0.284609	0.204186	Any Migraine,IHGC	IHGC2022
rs2341392	1	73986097	G	A	0.499618	-0.034487	0.00518	2.88e-11	102084	771257	0.033103	0.656361	Any Migraine,IHGC	IHGC2022
rs11801433	1	115047234	G	C	0.034571	0.091036	0.013674	2.88e-11	102084	771257	0.600248	0	Any Migraine,IHGC	IHGC2022
rs9398161	6	97092478	G	C	0.359145	-0.039371	0.005914	2.89e-11	102084	771257	0.720878	0	Any Migraine,IHGC	IHGC2022
rs28655617	16	75489642	G	A	0.417246	0.034801	0.005228	2.9e-11	102084	771257	0.291048	0.194141	Any Migraine,IHGC	IHGC2022
rs12754690	1	73939898	C	T	0.499305	-0.034227	0.005143	2.93e-11	102084	771257	0.090956	0.501063	Any Migraine,IHGC	IHGC2022
rs7914600	10	8727291	T	G	0.251873	0.040163	0.006035	2.93e-11	102084	771257	0.397131	0.016262	Any Migraine,IHGC	IHGC2022
rs11649638	16	75488285	G	A	0.41705	0.034758	0.005222	2.93e-11	102084	771257	0.298279	0.182781	Any Migraine,IHGC	IHGC2022
rs56961479	9	119370887	T	G	0.130227	0.053896	0.008099	2.94e-11	102084	771257	0.300038	0.180005	Any Migraine,IHGC	IHGC2022
rs9368402	6	22125157	T	C	0.459784	-0.034345	0.005164	3.01e-11	102084	771257	0.137753	0.425694	Any Migraine,IHGC	IHGC2022
rs4749806	10	8711723	C	T	0.262644	0.038893	0.005847	3.01e-11	102084	771257	0.55411	0	Any Migraine,IHGC	IHGC2022
rs41310112	1	114937358	T	C	0.033579	0.093608	0.014076	3.03e-11	102084	771257	0.73197	0	Any Migraine,IHGC	IHGC2022
rs11805015	1	115018198	A	G	0.033831	0.092435	0.013901	3.04e-11	102084	771257	0.720521	0	Any Migraine,IHGC	IHGC2022
rs7120067	11	102064834	A	C	0.329453	0.036617	0.005507	3.04e-11	102084	771257	0.414086	0	Any Migraine,IHGC	IHGC2022
rs11664030	18	20261639	C	T	0.469362	0.034442	0.005179	3.04e-11	102084	771257	0.197977	0.335075	Any Migraine,IHGC	IHGC2022
rs803909	9	119413447	T	G	0.458578	0.035647	0.005362	3.08e-11	102084	771257	0.898327	0	Any Migraine,IHGC	IHGC2022
rs7078478	10	96325677	G	A	0.37021	0.035508	0.005341	3.08e-11	102084	771257	0.348823	0.10061	Any Migraine,IHGC	IHGC2022
rs4888422	16	75470576	A	G	0.405459	0.035128	0.005284	3.08e-11	102084	771257	0.292977	0.194187	Any Migraine,IHGC	IHGC2022
rs10849063	12	4530240	C	A	0.295737	0.038698	0.005822	3.09e-11	102084	771257	0.665632	0	Any Migraine,IHGC	IHGC2022
rs116707829	1	114938160	C	T	0.033579	0.093527	0.014071	3.11e-11	102084	771257	0.730105	0	Any Migraine,IHGC	IHGC2022
rs4940805	18	55162560	T	C	0.199414	-0.043462	0.006539	3.11e-11	102084	771257	0.091662	0.499857	Any Migraine,IHGC	IHGC2022
rs16873383	6	12800443	T	A	0.342435	0.035955	0.00541	3.12e-11	102084	771257	0.672361	0	Any Migraine,IHGC	IHGC2022
rs10759851	9	119395756	G	A	0.458925	0.035515	0.005344	3.12e-11	102084	771257	0.871064	0	Any Migraine,IHGC	IHGC2022
rs4766244	12	4531696	C	T	0.285215	0.037917	0.005705	3.12e-11	102084	771257	0.48996	0	Any Migraine,IHGC	IHGC2022
rs4940806	18	55162603	A	T	0.199404	-0.043459	0.00654	3.13e-11	102084	771257	0.091917	0.499423	Any Migraine,IHGC	IHGC2022
rs13217579	6	12762814	G	T	0.344238	0.036478	0.00549	3.14e-11	102084	771257	0.70898	0	Any Migraine,IHGC	IHGC2022
rs827378	10	8714461	A	G	0.2513	0.039442	0.005936	3.14e-11	102084	771257	0.414398	0	Any Migraine,IHGC	IHGC2022
rs4940804	18	55162519	T	C	0.199382	-0.043439	0.00654	3.19e-11	102084	771257	0.091835	0.499562	Any Migraine,IHGC	IHGC2022
rs1338653	1	73987608	T	C	0.499611	-0.034223	0.005152	3.2e-11	102084	771257	0.063762	0.550341	Any Migraine,IHGC	IHGC2022
rs2241280	12	4553332	G	A	0.400871	0.035029	0.005274	3.21e-11	102084	771257	0.684857	0	Any Migraine,IHGC	IHGC2022
rs6874626	5	74999576	A	G	0.368185	0.035208	0.005303	3.26e-11	102084	771257	0.000596	0.796037	Any Migraine,IHGC	IHGC2022
rs4766247	12	4537070	C	A	0.285269	0.037838	0.005699	3.26e-11	102084	771257	0.324361	0.141035	Any Migraine,IHGC	IHGC2022
rs11210257	1	73934633	A	C	0.499427	-0.034131	0.005141	3.27e-11	102084	771257	0.081327	0.517824	Any Migraine,IHGC	IHGC2022
rs10882475	10	96315888	T	C	0.369509	0.03546	0.005341	3.27e-11	102084	771257	0.300431	0.179383	Any Migraine,IHGC	IHGC2022
rs11225177	11	102108956	C	T	0.325631	0.03757	0.005659	3.28e-11	102084	771257	0.408113	0	Any Migraine,IHGC	IHGC2022
rs11210259	1	73935251	G	A	0.499549	-0.034109	0.005138	3.29e-11	102084	771257	0.07941	0.521238	Any Migraine,IHGC	IHGC2022
rs7206665	16	75475287	A	C	0.416022	0.034735	0.005233	3.31e-11	102084	771257	0.31838	0.150723	Any Migraine,IHGC	IHGC2022
rs139556778	1	115053911	G	A	0.033797	0.09175	0.013828	3.35e-11	102084	771257	0.624531	0	Any Migraine,IHGC	IHGC2022
rs4414147	10	96530504	G	A	0.363477	0.035663	0.005375	3.36e-11	102084	771257	0.46787	0	Any Migraine,IHGC	IHGC2022
rs7506664	18	20201531	G	A	0.536195	0.038333	0.005778	3.37e-11	102084	771257	0.125121	0.445336	Any Migraine,IHGC	IHGC2022
rs2327617	6	12785023	T	C	0.336959	0.036625	0.005521	3.4e-11	102084	771257	0.675651	0	Any Migraine,IHGC	IHGC2022
rs803908	9	119410437	C	A	0.471241	0.036086	0.00544	3.4e-11	102084	771257	0.875503	0	Any Migraine,IHGC	IHGC2022
rs12793501	11	102047472	A	G	0.345151	0.036214	0.005459	3.4e-11	102084	771257	0.841679	0	Any Migraine,IHGC	IHGC2022
rs35683383	16	75479277	G	T	0.41255	0.034919	0.005265	3.43e-11	102084	771257	0.33248	0.127766	Any Migraine,IHGC	IHGC2022
rs10905453	10	8744021	A	G	0.249007	0.039968	0.006027	3.44e-11	102084	771257	0.375102	0.055548	Any Migraine,IHGC	IHGC2022
rs7098833	10	95986636	A	G	0.392573	0.035277	0.00532	3.44e-11	102084	771257	0.500439	0	Any Migraine,IHGC	IHGC2022
rs698915	1	150388318	A	G	0.263633	0.038725	0.005841	3.47e-11	102084	771257	0.883297	0	Any Migraine,IHGC	IHGC2022
rs7049217	9	29360960	C	G	0.367603	0.03523	0.005314	3.49e-11	102084	771257	0.856397	0	Any Migraine,IHGC	IHGC2022
rs4766242	12	4531538	C	A	0.285212	0.03782	0.005706	3.51e-11	102084	771257	0.492524	0	Any Migraine,IHGC	IHGC2022
rs7533214	1	115023930	T	C	0.033747	0.092225	0.013915	3.52e-11	102084	771257	0.68642	0	Any Migraine,IHGC	IHGC2022
rs11580783	1	115658690	A	C	0.031145	0.100951	0.01523	3.52e-11	102084	771257	0.209319	0.318198	Any Migraine,IHGC	IHGC2022
rs4888427	16	75478447	A	G	0.416074	0.034684	0.005233	3.53e-11	102084	771257	0.311113	0.162399	Any Migraine,IHGC	IHGC2022
rs827400	10	8698183	C	T	0.261431	0.038744	0.005848	3.58e-11	102084	771257	0.534004	0	Any Migraine,IHGC	IHGC2022
rs10932008	2	204048840	G	A	0.19538	-0.044915	0.00678	3.61e-11	102084	771257	0.787076	0	Any Migraine,IHGC	IHGC2022
rs827388	10	8706433	A	G	0.25347	0.039055	0.005895	3.61e-11	102084	771257	0.42298	0	Any Migraine,IHGC	IHGC2022
rs7199062	16	75474827	G	A	0.415968	0.034631	0.005228	3.62e-11	102084	771257	0.320912	0.14663	Any Migraine,IHGC	IHGC2022
rs6692884	1	73669845	A	G	0.48365	0.034176	0.005162	3.69e-11	102084	771257	0.177587	0.365452	Any Migraine,IHGC	IHGC2022
rs10166496	2	234861232	C	A	0.051466	-0.079421	0.011995	3.69e-11	102084	771257	0.114593	0.462031	Any Migraine,IHGC	IHGC2022
rs75062296	18	20200779	T	C	0.491982	0.035026	0.005291	3.73e-11	102084	771257	0.109276	0.470602	Any Migraine,IHGC	IHGC2022
rs895219	2	146037564	C	T	0.300106	0.036982	0.005587	3.74e-11	102084	771257	0.746468	0	Any Migraine,IHGC	IHGC2022
rs62074441	17	78236436	C	T	0.472799	0.037668	0.005691	3.74e-11	102084	771257	0.400677	0.009795	Any Migraine,IHGC	IHGC2022
rs28772593	18	44876073	T	C	0.243285	-0.04589	0.006933	3.75e-11	102084	771257	0.120904	0.484197	Any Migraine,IHGC	IHGC2022
rs7915979	10	8728499	A	C	0.250354	0.039595	0.005984	3.8e-11	102084	771257	0.333314	0.126395	Any Migraine,IHGC	IHGC2022
rs57578100	1	73711493	G	A	0.485315	0.03415	0.005163	3.85e-11	102084	771257	0.17699	0.366343	Any Migraine,IHGC	IHGC2022
rs2244388	12	4547666	T	C	0.286247	0.037976	0.005741	3.85e-11	102084	771257	0.220985	0.300808	Any Migraine,IHGC	IHGC2022
rs1742830	9	119423712	T	C	0.461006	0.035408	0.005353	3.86e-11	102084	771257	0.88356	0	Any Migraine,IHGC	IHGC2022
rs4986188	18	44872516	T	C	0.292051	-0.037674	0.005696	3.86e-11	102084	771257	0.026036	0.637925	Any Migraine,IHGC	IHGC2022
rs4986187	18	44872493	T	G	0.292057	-0.037671	0.005695	3.87e-11	102084	771257	0.027246	0.634371	Any Migraine,IHGC	IHGC2022
rs4662236	2	146034665	G	A	0.300126	0.036951	0.005588	3.91e-11	102084	771257	0.745075	0	Any Migraine,IHGC	IHGC2022
rs7097251	10	8708955	G	T	0.254236	0.039037	0.005904	3.91e-11	102084	771257	0.470969	0	Any Migraine,IHGC	IHGC2022
rs1334551	10	8696274	T	C	0.253153	0.039024	0.005903	3.95e-11	102084	771257	0.525445	0	Any Migraine,IHGC	IHGC2022
rs8069705	17	78254067	T	C	0.463426	0.036415	0.00551	4.01e-11	102084	771257	0.366628	0.070281	Any Migraine,IHGC	IHGC2022
rs7811265	7	72934510	G	A	0.194664	-0.043847	0.006635	4.02e-11	102084	771257	0.180045	0.361782	Any Migraine,IHGC	IHGC2022
rs10849069	12	4539870	A	G	0.280731	0.037841	0.005726	4.02e-11	102084	771257	0.295139	0.187725	Any Migraine,IHGC	IHGC2022
rs7538458	1	115021975	C	A	0.033675	0.091975	0.013924	4.1e-11	102084	771257	0.745159	0	Any Migraine,IHGC	IHGC2022
rs1260387	1	150371448	T	C	0.263496	0.038737	0.005864	4.1e-11	102084	771257	0.899284	0	Any Migraine,IHGC	IHGC2022
rs12472151	2	234852692	A	G	0.04544	-0.083937	0.012709	4.12e-11	102084	771257	0.006677	0.71835	Any Migraine,IHGC	IHGC2022
rs655301	18	55157986	C	G	0.296674	-0.039107	0.005921	4.12e-11	102084	771257	0.181841	0.359103	Any Migraine,IHGC	IHGC2022
rs17864749	2	234867066	T	C	0.045124	-0.084762	0.012837	4.17e-11	102084	771257	0.009941	0.699028	Any Migraine,IHGC	IHGC2022
rs6684841	1	73706449	G	A	0.485406	0.034102	0.005165	4.18e-11	102084	771257	0.171949	0.37388	Any Migraine,IHGC	IHGC2022
rs4508106	10	8709338	T	G	0.250183	0.039265	0.005947	4.18e-11	102084	771257	0.417274	0	Any Migraine,IHGC	IHGC2022
rs11662585	18	20233265	A	G	0.489345	0.034475	0.005222	4.2e-11	102084	771257	0.085753	0.510042	Any Migraine,IHGC	IHGC2022
rs1530715	18	20290616	T	C	0.472014	0.036188	0.005482	4.2e-11	102084	771257	0.137454	0.426155	Any Migraine,IHGC	IHGC2022
rs1982072	19	41864509	T	A	0.299777	-0.037194	0.005634	4.22e-11	102084	771257	0.297638	0.183792	Any Migraine,IHGC	IHGC2022
rs13376454	1	73674126	G	A	0.480627	0.034642	0.005248	4.23e-11	102084	771257	0.062572	0.589753	Any Migraine,IHGC	IHGC2022
rs4237399	10	8710918	A	C	0.260001	0.038733	0.005868	4.24e-11	102084	771257	0.519731	0	Any Migraine,IHGC	IHGC2022
rs6682579	1	73709391	T	C	0.485196	0.034076	0.005163	4.26e-11	102084	771257	0.175888	0.367989	Any Migraine,IHGC	IHGC2022
rs827387	10	8706182	C	T	0.253508	0.038898	0.005894	4.26e-11	102084	771257	0.430145	0	Any Migraine,IHGC	IHGC2022
rs11210276	1	73991792	T	G	0.499251	-0.03402	0.005156	4.29e-11	102084	771257	0.061018	0.555717	Any Migraine,IHGC	IHGC2022
rs12404978	1	73708637	G	A	0.48468	0.034109	0.00517	4.32e-11	102084	771257	0.17798	0.364865	Any Migraine,IHGC	IHGC2022
rs71556711	7	72854549	T	C	0.083114	-0.070209	0.010642	4.34e-11	102084	771257	0.184187	0.355606	Any Migraine,IHGC	IHGC2022
rs62062567	16	75445238	G	T	0.431225	0.034925	0.005295	4.36e-11	102084	771257	0.136663	0.427375	Any Migraine,IHGC	IHGC2022
rs7191890	16	75473462	G	A	0.416477	0.03465	0.005254	4.4e-11	102084	771257	0.324979	0.140031	Any Migraine,IHGC	IHGC2022
rs4986211	18	44872584	T	C	0.292076	-0.037548	0.005696	4.48e-11	102084	771257	0.02558	0.639288	Any Migraine,IHGC	IHGC2022
rs6904385	6	22128938	T	A	0.447279	-0.03414	0.005179	4.49e-11	102084	771257	0.15287	0.402601	Any Migraine,IHGC	IHGC2022
rs2970806	12	4537658	G	A	0.288742	0.037417	0.005677	4.5e-11	102084	771257	0.335354	0.123036	Any Migraine,IHGC	IHGC2022
rs4711858	6	12880131	C	T	0.24371	0.039411	0.00598	4.53e-11	102084	771257	0.231577	0.284966	Any Migraine,IHGC	IHGC2022
rs138672342	1	73705384	G	T	0.48602	0.034066	0.005169	4.55e-11	102084	771257	0.187896	0.35008	Any Migraine,IHGC	IHGC2022
rs9482167	6	121780762	T	C	0.451699	-0.035219	0.005345	4.56e-11	102084	771257	0.068612	0.541058	Any Migraine,IHGC	IHGC2022
rs11668109	19	41863777	A	C	0.314024	-0.037409	0.005678	4.59e-11	102084	771257	0.297667	0.183746	Any Migraine,IHGC	IHGC2022
rs12606749	18	20197170	C	A	0.483412	0.034106	0.005178	4.65e-11	102084	771257	0.100013	0.485803	Any Migraine,IHGC	IHGC2022
rs4129350	1	73694600	C	T	0.485447	0.033991	0.005161	4.66e-11	102084	771257	0.165574	0.383439	Any Migraine,IHGC	IHGC2022
rs12239956	1	73944904	T	A	0.502488	-0.034074	0.005173	4.66e-11	102084	771257	0.084346	0.512501	Any Migraine,IHGC	IHGC2022
rs873690	6	39177971	C	G	0.065279	0.075888	0.011523	4.67e-11	102084	771257	0.203445	0.32694	Any Migraine,IHGC	IHGC2022
rs6922033	6	22128438	G	T	0.447284	-0.03413	0.005183	4.69e-11	102084	771257	0.167038	0.381241	Any Migraine,IHGC	IHGC2022
rs12308846	12	4515015	A	C	0.156687	0.047288	0.007181	4.69e-11	102084	771257	0.994402	0	Any Migraine,IHGC	IHGC2022
rs181792650	1	115022540	T	C	0.033725	0.091718	0.013928	4.7e-11	102084	771257	0.759204	0	Any Migraine,IHGC	IHGC2022
rs17679501	6	12879996	A	T	0.245061	0.039223	0.005956	4.7e-11	102084	771257	0.216509	0.307486	Any Migraine,IHGC	IHGC2022
rs8179409	1	73700690	G	T	0.485253	0.03399	0.005162	4.73e-11	102084	771257	0.170734	0.3757	Any Migraine,IHGC	IHGC2022
rs10853450	18	20235681	G	A	0.483246	0.033889	0.005147	4.73e-11	102084	771257	0.084886	0.511556	Any Migraine,IHGC	IHGC2022
rs74452380	18	20200398	T	G	0.513064	0.036375	0.005525	4.75e-11	102084	771257	0.125491	0.444756	Any Migraine,IHGC	IHGC2022
rs56123979	2	234868429	T	C	0.044258	-0.085167	0.012937	4.76e-11	102084	771257	0.00862	0.706271	Any Migraine,IHGC	IHGC2022
rs12454201	18	20281618	G	A	0.477724	0.034284	0.005208	4.76e-11	102084	771257	0.065855	0.546302	Any Migraine,IHGC	IHGC2022
rs4711857	6	12880109	T	C	0.244689	0.039238	0.005961	4.78e-11	102084	771257	0.21076	0.316052	Any Migraine,IHGC	IHGC2022
rs28946912	2	234857193	G	A	0.045316	-0.083745	0.012723	4.8e-11	102084	771257	0.006933	0.716639	Any Migraine,IHGC	IHGC2022
rs7898343	10	124212887	C	G	0.099216	-0.058601	0.008904	4.83e-11	102084	771257	0.048943	0.580688	Any Migraine,IHGC	IHGC2022
rs7513375	1	73952123	C	A	0.495474	-0.034375	0.005223	4.84e-11	102084	771257	0.065549	0.54689	Any Migraine,IHGC	IHGC2022
rs803911	9	119414629	A	T	0.462834	0.035301	0.005364	4.84e-11	102084	771257	0.887082	0	Any Migraine,IHGC	IHGC2022
rs7227873	18	44889811	C	T	0.300259	-0.037237	0.005658	4.84e-11	102084	771257	0.020987	0.653828	Any Migraine,IHGC	IHGC2022
rs11659889	18	20246339	C	T	0.482355	0.033992	0.005166	4.85e-11	102084	771257	0.072542	0.53372	Any Migraine,IHGC	IHGC2022
rs10169266	2	234861636	G	A	0.051497	-0.07888	0.011987	4.86e-11	102084	771257	0.119721	0.453857	Any Migraine,IHGC	IHGC2022
rs62094908	18	20243990	C	A	0.481049	0.033883	0.00515	4.9e-11	102084	771257	0.072721	0.53339	Any Migraine,IHGC	IHGC2022
rs10757844	9	29370606	C	T	0.36947	0.035096	0.005335	4.93e-11	102084	771257	0.813332	0	Any Migraine,IHGC	IHGC2022
rs11210184	1	73686480	T	C	0.485161	0.033951	0.005162	4.96e-11	102084	771257	0.16542	0.383669	Any Migraine,IHGC	IHGC2022
rs2222393	18	20244441	G	A	0.481918	0.033943	0.005161	4.97e-11	102084	771257	0.077859	0.524022	Any Migraine,IHGC	IHGC2022
rs4475699	1	73684273	A	G	0.485177	0.033949	0.005162	4.98e-11	102084	771257	0.164578	0.384935	Any Migraine,IHGC	IHGC2022
rs9902702	17	78246205	G	A	0.483227	0.03685	0.005604	4.99e-11	102084	771257	0.367311	0.069101	Any Migraine,IHGC	IHGC2022
rs78973239	10	124217414	C	T	0.098423	-0.058518	0.008899	5e-11	102084	771257	0.087175	0.507571	Any Migraine,IHGC	IHGC2022
rs12962487	18	20225247	T	C	0.487244	0.034367	0.005226	5.02e-11	102084	771257	0.101751	0.482922	Any Migraine,IHGC	IHGC2022
rs35375034	18	20202749	A	T	0.482312	0.033956	0.005164	5.03e-11	102084	771257	0.096973	0.490876	Any Migraine,IHGC	IHGC2022
rs6864091	5	75010002	C	T	0.361453	0.035067	0.005334	5.07e-11	102084	771257	0.000528	0.798784	Any Migraine,IHGC	IHGC2022
rs77827402	12	57525093	A	G	0.043615	-0.084984	0.012928	5.07e-11	102084	771257	0.856575	0	Any Migraine,IHGC	IHGC2022
