## Supplementary Table for "Migraine and Early-onset Ischemic Stroke: A Mendelian Randomization Study" (part 2 of 3)

### Sheet: STable2 (continued)
Supplementary Table 2 Genetic variants included for obtaining instrumental variants from the study by IHGC
rs143380361	18	20201679	C	G	0.486668	0.034313	0.005219	5.07e-11	102084	771257	0.096521	0.491635	Any Migraine,IHGC	IHGC2022
rs139134271	18	20201761	T	A	0.487382	0.034375	0.00523	5.11e-11	102084	771257	0.102121	0.482311	Any Migraine,IHGC	IHGC2022
rs6453143	5	75023210	C	G	0.369732	0.035136	0.005346	5.12e-11	102084	771257	0.000906	0.785921	Any Migraine,IHGC	IHGC2022
rs1800469	19	41860296	A	G	0.300028	-0.037031	0.005634	5.13e-11	102084	771257	0.289247	0.196957	Any Migraine,IHGC	IHGC2022
rs7269797	20	19504471	A	G	0.092613	-0.058299	0.008871	5.13e-11	102084	771257	0.276893	0.216144	Any Migraine,IHGC	IHGC2022
rs11082065	18	20245224	T	G	0.481466	0.033852	0.005151	5.14e-11	102084	771257	0.07466	0.529826	Any Migraine,IHGC	IHGC2022
rs2483924	10	8708668	A	C	0.25162	0.038895	0.005919	5.18e-11	102084	771257	0.454787	0	Any Migraine,IHGC	IHGC2022
rs7244577	18	20283538	T	G	0.477313	0.034202	0.005205	5.18e-11	102084	771257	0.071206	0.536197	Any Migraine,IHGC	IHGC2022
rs13020968	2	234849350	G	C	0.045492	-0.083589	0.012722	5.19e-11	102084	771257	0.005921	0.723684	Any Migraine,IHGC	IHGC2022
rs12992084	2	234855354	C	T	0.045432	-0.083497	0.012709	5.2e-11	102084	771257	0.006791	0.717587	Any Migraine,IHGC	IHGC2022
rs7306742	12	57520687	C	T	0.043665	-0.084885	0.012922	5.25e-11	102084	771257	0.838799	0	Any Migraine,IHGC	IHGC2022
rs2328414	20	19554275	C	T	0.332727	0.035817	0.005453	5.27e-11	102084	771257	0.747944	0	Any Migraine,IHGC	IHGC2022
rs11082051	18	20234336	G	A	0.483302	0.033803	0.005147	5.3e-11	102084	771257	0.090263	0.502249	Any Migraine,IHGC	IHGC2022
rs56863537	20	19516450	T	C	0.093072	-0.058234	0.008867	5.3e-11	102084	771257	0.251056	0.255635	Any Migraine,IHGC	IHGC2022
rs34032602	2	234849179	G	A	0.045496	-0.083547	0.012722	5.31e-11	102084	771257	0.005748	0.724962	Any Migraine,IHGC	IHGC2022
rs80049908	20	19516519	C	T	0.093138	-0.058239	0.008868	5.31e-11	102084	771257	0.26754	0.230532	Any Migraine,IHGC	IHGC2022
rs7518008	1	73686005	A	G	0.48508	0.033904	0.005163	5.32e-11	102084	771257	0.167222	0.380964	Any Migraine,IHGC	IHGC2022
rs12754998	1	115708448	T	C	0.02889	0.100471	0.015301	5.34e-11	102084	771257	0.151041	0.434063	Any Migraine,IHGC	IHGC2022
rs1820722	6	39110017	T	C	0.486223	-0.033888	0.005161	5.36e-11	102084	771257	0.883821	0	Any Migraine,IHGC	IHGC2022
rs149611537	20	19517364	T	C	0.093721	-0.058152	0.008858	5.38e-11	102084	771257	0.323291	0.142775	Any Migraine,IHGC	IHGC2022
rs3732215	2	234750542	G	C	0.470479	-0.033854	0.005157	5.39e-11	102084	771257	0.737436	0	Any Migraine,IHGC	IHGC2022
rs17868387	2	234854552	G	A	0.045447	-0.08343	0.012709	5.4e-11	102084	771257	0.007056	0.715831	Any Migraine,IHGC	IHGC2022
rs4986194	18	44894244	G	A	0.300454	-0.037094	0.005651	5.41e-11	102084	771257	0.018593	0.66212	Any Migraine,IHGC	IHGC2022
rs2183833	9	29364521	A	G	0.364849	0.034908	0.005318	5.42e-11	102084	771257	0.805216	0	Any Migraine,IHGC	IHGC2022
rs12307379	12	57518665	T	C	0.043533	-0.084846	0.012926	5.43e-11	102084	771257	0.836593	0	Any Migraine,IHGC	IHGC2022
rs12049376	1	73764712	G	A	0.502116	-0.034249	0.005219	5.47e-11	102084	771257	0.129679	0.438206	Any Migraine,IHGC	IHGC2022
rs1820721	6	39110046	C	A	0.486195	-0.033807	0.005152	5.51e-11	102084	771257	0.896306	0	Any Migraine,IHGC	IHGC2022
rs61043050	9	119370889	T	G	0.131655	0.053103	0.008093	5.52e-11	102084	771257	0.347531	0.10278	Any Migraine,IHGC	IHGC2022
rs6046185	20	19554940	G	A	0.332599	0.035779	0.005453	5.52e-11	102084	771257	0.744841	0	Any Migraine,IHGC	IHGC2022
rs8088768	18	20234321	A	G	0.483346	0.03377	0.005147	5.54e-11	102084	771257	0.092669	0.498142	Any Migraine,IHGC	IHGC2022
rs2222394	18	20248288	T	C	0.481038	0.033786	0.00515	5.55e-11	102084	771257	0.072635	0.533549	Any Migraine,IHGC	IHGC2022
rs11172112	12	57520488	C	G	0.043657	-0.084765	0.012922	5.57e-11	102084	771257	0.838962	0	Any Migraine,IHGC	IHGC2022
rs115965126	1	115024480	G	C	0.033794	0.091269	0.013917	5.63e-11	102084	771257	0.676434	0	Any Migraine,IHGC	IHGC2022
rs80232578	10	124232915	A	C	0.098507	-0.058306	0.008891	5.65e-11	102084	771257	0.093565	0.496621	Any Migraine,IHGC	IHGC2022
rs11800700	1	115311063	A	C	0.035218	0.08895	0.013565	5.67e-11	102084	771257	0.486895	0	Any Migraine,IHGC	IHGC2022
rs56190972	12	57453203	C	T	0.077252	-0.069612	0.01062	5.77e-11	102084	771257	0.112515	0.465368	Any Migraine,IHGC	IHGC2022
rs12462166	19	41857404	T	C	0.301805	-0.036968	0.005641	5.82e-11	102084	771257	0.303727	0.174164	Any Migraine,IHGC	IHGC2022
rs3851740	16	75387578	T	C	0.432192	0.035164	0.005367	5.86e-11	102084	771257	0.366142	0.053644	Any Migraine,IHGC	IHGC2022
rs11210258	1	73934725	T	A	0.489022	-0.033804	0.00516	5.88e-11	102084	771257	0.076243	0.526944	Any Migraine,IHGC	IHGC2022
rs62094871	18	20223451	C	T	0.481475	0.033672	0.00514	5.89e-11	102084	771257	0.095151	0.493941	Any Migraine,IHGC	IHGC2022
rs12571363	10	124230612	A	C	0.09831	-0.058211	0.008885	5.9e-11	102084	771257	0.096341	0.491937	Any Migraine,IHGC	IHGC2022
rs7506765	18	20201277	C	G	0.480578	0.03366	0.005138	5.9e-11	102084	771257	0.089183	0.504104	Any Migraine,IHGC	IHGC2022
rs6087399	20	31185542	C	T	0.396341	0.034989	0.005341	5.91e-11	102084	771257	0.714313	0	Any Migraine,IHGC	IHGC2022
rs7915081	10	124222105	C	G	0.09972	-0.058018	0.008859	5.98e-11	102084	771257	0.088347	0.505544	Any Migraine,IHGC	IHGC2022
rs8091189	18	20247203	C	G	0.481269	0.033728	0.005151	6.02e-11	102084	771257	0.071207	0.536196	Any Migraine,IHGC	IHGC2022
rs4288548	1	73680774	A	G	0.485207	0.033789	0.005161	6.07e-11	102084	771257	0.162825	0.38757	Any Migraine,IHGC	IHGC2022
rs12044445	1	73666614	G	A	0.48473	0.033837	0.005168	6.08e-11	102084	771257	0.163218	0.386979	Any Migraine,IHGC	IHGC2022
rs4712656	6	22136262	C	G	0.45339	-0.033906	0.00518	6.13e-11	102084	771257	0.183435	0.356727	Any Migraine,IHGC	IHGC2022
rs8094937	18	44897101	T	A	0.300408	-0.036985	0.00565	6.14e-11	102084	771257	0.018874	0.661118	Any Migraine,IHGC	IHGC2022
rs112387830	6	121777942	A	G	0.453343	-0.034793	0.005317	6.19e-11	102084	771257	0.064141	0.549606	Any Migraine,IHGC	IHGC2022
rs7922956	10	96318359	G	A	0.367609	0.035208	0.00538	6.19e-11	102084	771257	0.318018	0.148028	Any Migraine,IHGC	IHGC2022
rs8072756	17	78253536	A	G	0.436262	0.037081	0.005667	6.2e-11	102084	771257	0.68988	0	Any Migraine,IHGC	IHGC2022
rs2327616	6	12758654	T	C	0.342095	0.036783	0.005621	6.22e-11	102084	771257	0.513202	0	Any Migraine,IHGC	IHGC2022
rs10048248	18	20211943	T	C	0.480599	0.033589	0.005134	6.26e-11	102084	771257	0.091591	0.499978	Any Migraine,IHGC	IHGC2022
rs11659622	18	20246141	G	A	0.481393	0.033696	0.005151	6.29e-11	102084	771257	0.081023	0.518364	Any Migraine,IHGC	IHGC2022
rs28585577	1	73666929	G	A	0.485363	0.033966	0.005192	6.3e-11	102084	771257	0.089778	0.538254	Any Migraine,IHGC	IHGC2022
rs12959243	18	20206802	C	T	0.480524	0.0336	0.005137	6.31e-11	102084	771257	0.092778	0.497956	Any Migraine,IHGC	IHGC2022
rs6035375	20	19540691	C	G	0.314919	0.036268	0.005545	6.31e-11	102084	771257	0.78707	0	Any Migraine,IHGC	IHGC2022
rs7523829	1	73758117	A	G	0.478946	-0.033936	0.005188	6.32e-11	102084	771257	0.032961	0.618616	Any Migraine,IHGC	IHGC2022
rs143314668	18	20199547	A	G	0.480869	0.033634	0.005143	6.36e-11	102084	771257	0.08914	0.504177	Any Migraine,IHGC	IHGC2022
rs1879714	18	20208786	A	G	0.480529	0.033585	0.005136	6.41e-11	102084	771257	0.091238	0.500581	Any Migraine,IHGC	IHGC2022
rs62167214	2	146039752	C	A	0.300245	0.0367	0.005613	6.43e-11	102084	771257	0.753634	0	Any Migraine,IHGC	IHGC2022
rs9916351	17	78239532	C	T	0.47315	0.037089	0.005673	6.43e-11	102084	771257	0.404861	0.002114	Any Migraine,IHGC	IHGC2022
rs34241323	18	20219787	C	T	0.480964	0.033585	0.005136	6.43e-11	102084	771257	0.092781	0.497952	Any Migraine,IHGC	IHGC2022
rs10947781	6	39102676	T	A	0.485234	-0.033699	0.005154	6.45e-11	102084	771257	0.936297	0	Any Migraine,IHGC	IHGC2022
rs34700902	18	20240386	C	T	0.481233	0.03363	0.005145	6.51e-11	102084	771257	0.081945	0.516729	Any Migraine,IHGC	IHGC2022
rs4571923	1	73736562	A	G	0.479402	-0.033982	0.005199	6.52e-11	102084	771257	0.035549	0.611947	Any Migraine,IHGC	IHGC2022
rs62167213	2	146039170	C	A	0.29891	0.036723	0.005618	6.53e-11	102084	771257	0.801239	0	Any Migraine,IHGC	IHGC2022
rs181256816	2	203904305	C	T	0.093521	-0.073746	0.011283	6.53e-11	102084	771257	0.720473	0	Any Migraine,IHGC	IHGC2022
rs11082041	18	20220786	T	C	0.480611	0.033533	0.005131	6.55e-11	102084	771257	0.09303	0.497528	Any Migraine,IHGC	IHGC2022
rs4240603	6	96649920	C	T	0.201724	0.041787	0.006394	6.57e-11	102084	771257	0.945161	0	Any Migraine,IHGC	IHGC2022
rs9807324	18	20220271	T	C	0.480591	0.033532	0.005131	6.57e-11	102084	771257	0.092797	0.497926	Any Migraine,IHGC	IHGC2022
rs6046198	20	19573475	C	T	0.149998	0.047276	0.007234	6.57e-11	102084	771257	0.652665	0	Any Migraine,IHGC	IHGC2022
rs1035691	11	10658735	A	G	0.358536	-0.035296	0.005401	6.58e-11	102084	771257	0.207632	0.320708	Any Migraine,IHGC	IHGC2022
rs12959943	18	20201911	T	C	0.487642	0.034154	0.005227	6.62e-11	102084	771257	0.104138	0.478988	Any Migraine,IHGC	IHGC2022
rs58260436	18	20195927	G	A	0.480184	0.033589	0.005141	6.66e-11	102084	771257	0.093376	0.496942	Any Migraine,IHGC	IHGC2022
rs142173296	18	20200580	A	G	0.484237	0.033926	0.005193	6.67e-11	102084	771257	0.099882	0.486021	Any Migraine,IHGC	IHGC2022
rs878469	18	20254036	T	A	0.481676	0.033693	0.005158	6.73e-11	102084	771257	0.0861	0.509438	Any Migraine,IHGC	IHGC2022
rs9789208	18	20210259	G	T	0.480615	0.033531	0.005134	6.75e-11	102084	771257	0.09231	0.498752	Any Migraine,IHGC	IHGC2022
rs13381302	18	20211128	C	G	0.480604	0.03353	0.005134	6.75e-11	102084	771257	0.091945	0.499375	Any Migraine,IHGC	IHGC2022
rs11082043	18	20222985	G	C	0.480609	0.033506	0.00513	6.75e-11	102084	771257	0.0932	0.49724	Any Migraine,IHGC	IHGC2022
rs705147	10	125228161	T	C	0.354989	0.03533	0.00541	6.79e-11	102084	771257	0.940372	0	Any Migraine,IHGC	IHGC2022
rs12457762	18	20226423	G	T	0.480661	0.033511	0.005132	6.8e-11	102084	771257	0.089339	0.503835	Any Migraine,IHGC	IHGC2022
rs61445096	18	20204267	G	A	0.480907	0.033578	0.005142	6.81e-11	102084	771257	0.093273	0.497117	Any Migraine,IHGC	IHGC2022
rs12052014	18	20256169	G	T	0.481769	0.033682	0.005159	6.83e-11	102084	771257	0.087616	0.506807	Any Migraine,IHGC	IHGC2022
rs965656	18	20221487	T	C	0.480578	0.033495	0.005131	6.87e-11	102084	771257	0.091852	0.499533	Any Migraine,IHGC	IHGC2022
rs9653003	18	20196110	T	C	0.480395	0.033541	0.005138	6.89e-11	102084	771257	0.091628	0.499915	Any Migraine,IHGC	IHGC2022
rs4530259	18	20196334	G	A	0.48044	0.033541	0.005138	6.89e-11	102084	771257	0.092209	0.498925	Any Migraine,IHGC	IHGC2022
rs4267433	18	20202885	T	C	0.480908	0.033573	0.005143	6.89e-11	102084	771257	0.092999	0.497582	Any Migraine,IHGC	IHGC2022
rs13218695	6	121780393	T	G	0.478002	-0.035987	0.005513	6.9e-11	102084	771257	0.031871	0.659627	Any Migraine,IHGC	IHGC2022
rs6504611	17	47493660	C	T	0.416676	0.034086	0.005222	6.9e-11	102084	771257	0.035998	0.610814	Any Migraine,IHGC	IHGC2022
rs13381475	18	20212591	C	T	0.480586	0.033506	0.005133	6.91e-11	102084	771257	0.092319	0.498737	Any Migraine,IHGC	IHGC2022
rs1117740	18	44889208	T	C	0.292271	-0.037194	0.005699	6.94e-11	102084	771257	0.027234	0.634407	Any Migraine,IHGC	IHGC2022
rs7550104	1	115027271	A	G	0.033626	0.090486	0.013865	6.97e-11	102084	771257	0.612227	0	Any Migraine,IHGC	IHGC2022
rs10774232	12	4518169	G	A	0.216987	0.040693	0.006235	6.97e-11	102084	771257	0.760231	0	Any Migraine,IHGC	IHGC2022
rs12326842	18	20205437	A	G	0.480907	0.033562	0.005143	6.97e-11	102084	771257	0.093245	0.497165	Any Migraine,IHGC	IHGC2022
rs57027482	11	102099290	T	C	0.331973	0.036096	0.005531	6.98e-11	102084	771257	0.967537	0	Any Migraine,IHGC	IHGC2022
rs1879713	18	20205248	T	A	0.480919	0.033555	0.005142	6.99e-11	102084	771257	0.092459	0.498499	Any Migraine,IHGC	IHGC2022
rs35460664	18	20195981	G	A	0.480414	0.033531	0.005138	7e-11	102084	771257	0.09255	0.498344	Any Migraine,IHGC	IHGC2022
rs13219639	6	121777121	A	C	0.45464	-0.034833	0.005338	7.03e-11	102084	771257	0.033788	0.654571	Any Migraine,IHGC	IHGC2022
rs11082050	18	20230387	A	G	0.480922	0.033521	0.005138	7.05e-11	102084	771257	0.093781	0.496255	Any Migraine,IHGC	IHGC2022
rs12379134	9	119300776	C	T	0.461212	-0.03379	0.00518	7.13e-11	102084	771257	0.315297	0.155689	Any Migraine,IHGC	IHGC2022
rs253412	5	74955841	G	A	0.33746	0.035368	0.005423	7.17e-11	102084	771257	0.001934	0.764697	Any Migraine,IHGC	IHGC2022
rs4507012	18	20196597	C	A	0.480455	0.033509	0.005138	7.19e-11	102084	771257	0.092851	0.497833	Any Migraine,IHGC	IHGC2022
rs57987948	18	20224292	A	G	0.48058	0.033458	0.005131	7.2e-11	102084	771257	0.091656	0.499867	Any Migraine,IHGC	IHGC2022
rs11661542	18	20223695	C	A	0.480624	0.033451	0.00513	7.24e-11	102084	771257	0.089586	0.503411	Any Migraine,IHGC	IHGC2022
rs10817900	9	119262495	T	C	0.409995	-0.034509	0.005292	7.25e-11	102084	771257	0.437129	0	Any Migraine,IHGC	IHGC2022
rs4510019	16	87578626	G	A	0.432328	0.034406	0.005277	7.25e-11	102084	771257	0.09728	0.490362	Any Migraine,IHGC	IHGC2022
rs62576130	9	119370875	G	T	0.12543	0.05315	0.008151	7.26e-11	102084	771257	0.262026	0.238962	Any Migraine,IHGC	IHGC2022
rs55928386	10	124220667	T	C	0.103086	-0.057238	0.008779	7.28e-11	102084	771257	0.10141	0.483486	Any Migraine,IHGC	IHGC2022
rs34346326	7	73016181	C	T	0.193329	-0.043376	0.006653	7.31e-11	102084	771257	0.235922	0.278449	Any Migraine,IHGC	IHGC2022
rs9304345	18	44871276	A	T	0.327265	-0.035927	0.005511	7.31e-11	102084	771257	0.040691	0.599376	Any Migraine,IHGC	IHGC2022
rs140583126	5	74994888	A	G	0.246458	0.041712	0.006399	7.32e-11	102084	771257	0.003514	0.744545	Any Migraine,IHGC	IHGC2022
rs35547527	18	20251666	T	C	0.481259	0.033611	0.005156	7.32e-11	102084	771257	0.091231	0.500593	Any Migraine,IHGC	IHGC2022
rs79744310	1	115031362	A	G	0.033623	0.090361	0.013862	7.35e-11	102084	771257	0.608877	0	Any Migraine,IHGC	IHGC2022
rs78566443	1	115031652	G	A	0.033623	0.090359	0.013862	7.35e-11	102084	771257	0.608843	0	Any Migraine,IHGC	IHGC2022
rs6650209	12	4509769	G	A	0.448824	0.03396	0.005211	7.39e-11	102084	771257	0.723242	0	Any Migraine,IHGC	IHGC2022
rs4714946	6	12872220	A	G	0.244367	0.038733	0.005945	7.53e-11	102084	771257	0.188029	0.349882	Any Migraine,IHGC	IHGC2022
rs17862906	2	234768944	G	A	0.86142	0.055078	0.008455	7.54e-11	102084	771257	0.400694	0	Any Migraine,IHGC	IHGC2022
rs6917162	6	39103855	C	T	0.487835	-0.033597	0.005157	7.54e-11	102084	771257	0.936057	0	Any Migraine,IHGC	IHGC2022
rs7980958	12	4508702	C	T	0.510446	0.036865	0.00566	7.58e-11	102084	771257	0.738046	0	Any Migraine,IHGC	IHGC2022
rs12136984	1	73725998	G	T	0.494207	-0.034069	0.005232	7.66e-11	102084	771257	0.047053	0.584832	Any Migraine,IHGC	IHGC2022
rs2159201	2	234777208	G	A	0.475215	-0.033557	0.005153	7.67e-11	102084	771257	0.592489	0	Any Migraine,IHGC	IHGC2022
rs35818213	18	20251752	C	A	0.481713	0.033572	0.005156	7.68e-11	102084	771257	0.089034	0.504359	Any Migraine,IHGC	IHGC2022
rs77668749	18	20201606	A	G	0.481079	0.033489	0.005143	7.71e-11	102084	771257	0.097722	0.489621	Any Migraine,IHGC	IHGC2022
rs72922868	6	96623369	A	C	0.20194	0.041552	0.006382	7.74e-11	102084	771257	0.942012	0	Any Migraine,IHGC	IHGC2022
rs72847097	17	78248369	T	C	0.436412	0.038369	0.005893	7.74e-11	102084	771257	0.383067	0.018335	Any Migraine,IHGC	IHGC2022
rs115349929	1	114982191	A	T	0.033326	0.091971	0.014127	7.75e-11	102084	771257	0.672082	0	Any Migraine,IHGC	IHGC2022
rs62059845	16	75430713	A	G	0.409322	0.035361	0.005432	7.79e-11	102084	771257	0.41539	0	Any Migraine,IHGC	IHGC2022
rs4703680	5	74993138	T	C	0.276754	0.037546	0.005769	7.84e-11	102084	771257	0.003059	0.749534	Any Migraine,IHGC	IHGC2022
rs2264938	10	96571543	G	A	0.356876	0.035645	0.005478	7.93e-11	102084	771257	0.534603	0	Any Migraine,IHGC	IHGC2022
rs752649	18	44907283	G	A	0.328381	-0.035885	0.005516	8e-11	102084	771257	0.052118	0.573887	Any Migraine,IHGC	IHGC2022
rs4803458	19	41865293	A	G	0.307932	-0.036781	0.005654	8e-11	102084	771257	0.307022	0.168928	Any Migraine,IHGC	IHGC2022
rs62094906	18	20230521	G	A	0.480664	0.033407	0.005135	8.02e-11	102084	771257	0.094008	0.495871	Any Migraine,IHGC	IHGC2022
rs6035385	20	19572041	A	G	0.318278	0.036365	0.00559	8.03e-11	102084	771257	0.743115	0	Any Migraine,IHGC	IHGC2022
rs11661175	18	20195437	G	A	0.480629	0.03344	0.005141	8.09e-11	102084	771257	0.111241	0.467422	Any Migraine,IHGC	IHGC2022
rs4766243	12	4531661	T	A	0.284015	0.037163	0.005715	8.15e-11	102084	771257	0.466285	0	Any Migraine,IHGC	IHGC2022
rs143679542	2	203830976	T	C	0.974671	0.144963	0.022293	8.16e-11	102084	771257	0.764472	0	Any Migraine,IHGC	IHGC2022
rs113859615	2	234867968	T	C	0.046668	-0.082994	0.012764	8.18e-11	102084	771257	0.01111	0.73014	Any Migraine,IHGC	IHGC2022
rs74651016	1	115035062	T	C	0.033536	0.090204	0.013874	8.21e-11	102084	771257	0.654409	0	Any Migraine,IHGC	IHGC2022
rs58930260	2	146039101	T	C	0.29967	0.036466	0.005609	8.23e-11	102084	771257	0.794342	0	Any Migraine,IHGC	IHGC2022
rs116419166	1	115036020	T	C	0.033536	0.090193	0.013873	8.24e-11	102084	771257	0.654142	0	Any Migraine,IHGC	IHGC2022
rs9387957	6	121785691	A	G	0.434149	-0.034261	0.00527	8.24e-11	102084	771257	0.075857	0.527645	Any Migraine,IHGC	IHGC2022
rs9472786	6	12877597	T	G	0.245334	0.038554	0.005931	8.26e-11	102084	771257	0.196104	0.337863	Any Migraine,IHGC	IHGC2022
rs3778448	6	39163201	G	A	0.323013	0.036012	0.00554	8.26e-11	102084	771257	0.315439	0.155461	Any Migraine,IHGC	IHGC2022
rs169381	14	27699322	C	T	0.278542	0.037597	0.005784	8.27e-11	102084	771257	0.423504	0	Any Migraine,IHGC	IHGC2022
rs2383805	9	29356529	T	C	0.384037	0.035268	0.005426	8.29e-11	102084	771257	0.825081	0	Any Migraine,IHGC	IHGC2022
rs4648469	1	3211550	A	G	0.21839	0.040075	0.006166	8.35e-11	102084	771257	0.007436	0.713393	Any Migraine,IHGC	IHGC2022
rs77999355	1	115038488	T	C	0.033533	0.090156	0.013872	8.36e-11	102084	771257	0.653846	0	Any Migraine,IHGC	IHGC2022
rs73444339	17	78261283	G	A	0.201506	0.044051	0.006779	8.43e-11	102084	771257	0.07532	0.528622	Any Migraine,IHGC	IHGC2022
rs11661464	18	20218126	G	A	0.480245	0.033364	0.005135	8.43e-11	102084	771257	0.088934	0.504532	Any Migraine,IHGC	IHGC2022
rs13225660	7	73006388	T	C	0.192151	-0.043879	0.006754	8.46e-11	102084	771257	0.181426	0.359722	Any Migraine,IHGC	IHGC2022
rs11602707	11	102045643	T	C	0.239184	0.039512	0.006082	8.49e-11	102084	771257	0.270197	0.226456	Any Migraine,IHGC	IHGC2022
rs7506292	18	20240935	G	A	0.487513	0.033934	0.005224	8.53e-11	102084	771257	0.099959	0.485892	Any Migraine,IHGC	IHGC2022
rs2241715	19	41856886	A	C	0.300936	-0.036531	0.005624	8.54e-11	102084	771257	0.286977	0.2005	Any Migraine,IHGC	IHGC2022
rs11661377	18	20195446	C	T	0.480601	0.033396	0.005141	8.56e-11	102084	771257	0.111827	0.466477	Any Migraine,IHGC	IHGC2022
rs7506666	18	20201542	G	T	0.526294	0.036862	0.005675	8.58e-11	102084	771257	0.108785	0.471399	Any Migraine,IHGC	IHGC2022
rs6431646	2	234790293	C	A	0.474606	-0.03346	0.005152	8.63e-11	102084	771257	0.674297	0	Any Migraine,IHGC	IHGC2022
rs9472777	6	12872092	A	G	0.245529	0.038485	0.005926	8.63e-11	102084	771257	0.146461	0.412347	Any Migraine,IHGC	IHGC2022
rs4316864	18	20169284	A	G	0.476695	0.033685	0.005187	8.65e-11	102084	771257	0.128388	0.44022	Any Migraine,IHGC	IHGC2022
rs6119904	20	31161755	C	T	0.264536	0.038234	0.005888	8.66e-11	102084	771257	0.477313	0	Any Migraine,IHGC	IHGC2022
rs187928796	1	114928401	A	T	0.033272	0.093016	0.014324	8.67e-11	102084	771257	0.691673	0	Any Migraine,IHGC	IHGC2022
rs13247874	7	73010442	T	C	0.193113	-0.043233	0.006658	8.69e-11	102084	771257	0.196701	0.336974	Any Migraine,IHGC	IHGC2022
rs4971010	1	150515021	A	G	0.391484	0.034196	0.005267	8.73e-11	102084	771257	0.959403	0	Any Migraine,IHGC	IHGC2022
rs79363542	6	96717624	A	C	0.025941	0.122101	0.018807	8.74e-11	102084	771257	0.953345	0	Any Migraine,IHGC	IHGC2022
rs10076315	5	145729336	C	T	0.229724	-0.040943	0.006307	8.8e-11	102084	771257	0.981043	0	Any Migraine,IHGC	IHGC2022
rs10062915	5	145727378	G	C	0.229685	-0.040867	0.006297	8.86e-11	102084	771257	0.979047	0	Any Migraine,IHGC	IHGC2022
rs12034885	1	73651519	T	A	0.483795	0.03367	0.005188	8.9e-11	102084	771257	0.204041	0.326054	Any Migraine,IHGC	IHGC2022
rs11662668	18	20179381	G	A	0.476637	0.033497	0.005162	8.95e-11	102084	771257	0.150347	0.406431	Any Migraine,IHGC	IHGC2022
rs11661138	18	20265530	C	G	0.478713	0.033607	0.00518	9.03e-11	102084	771257	0.063032	0.551761	Any Migraine,IHGC	IHGC2022
rs11204662	1	150514741	T	G	0.391693	0.034175	0.005268	9.06e-11	102084	771257	0.96042	0	Any Migraine,IHGC	IHGC2022
rs35866503	7	73005776	T	C	0.192442	-0.043144	0.006651	9.07e-11	102084	771257	0.197082	0.336408	Any Migraine,IHGC	IHGC2022
rs143851535	1	115493502	T	G	0.041557	0.080597	0.012425	9.09e-11	102084	771257	0.161466	0.389615	Any Migraine,IHGC	IHGC2022
rs11746063	5	74982980	C	T	0.269586	0.038241	0.005896	9.14e-11	102084	771257	0.002576	0.755449	Any Migraine,IHGC	IHGC2022
rs1051921	7	73007943	A	G	0.192439	-0.043141	0.006653	9.2e-11	102084	771257	0.197116	0.336356	Any Migraine,IHGC	IHGC2022
rs11082010	18	20172405	A	T	0.47681	0.033549	0.005174	9.24e-11	102084	771257	0.147555	0.410679	Any Migraine,IHGC	IHGC2022
rs7980189	12	4508701	G	A	0.506228	0.036622	0.005648	9.26e-11	102084	771257	0.757237	0	Any Migraine,IHGC	IHGC2022
rs7759673	6	121771621	A	T	0.446835	-0.034201	0.005276	9.32e-11	102084	771257	0.047692	0.583423	Any Migraine,IHGC	IHGC2022
rs35788142	18	20259211	A	G	0.466544	0.033518	0.005171	9.39e-11	102084	771257	0.221374	0.300226	Any Migraine,IHGC	IHGC2022
rs13167853	5	145732004	A	G	0.226523	-0.040999	0.006326	9.4e-11	102084	771257	0.976297	0	Any Migraine,IHGC	IHGC2022
rs6685228	1	156486009	G	A	0.139191	0.047421	0.007317	9.43e-11	102084	771257	0.833832	0	Any Migraine,IHGC	IHGC2022
rs78852087	1	114955623	T	C	0.032686	0.09362	0.014447	9.46e-11	102084	771257	0.615997	0	Any Migraine,IHGC	IHGC2022
rs4704230	5	74986481	C	T	0.364117	0.034486	0.005322	9.5e-11	102084	771257	0.000303	0.810371	Any Migraine,IHGC	IHGC2022
rs968402	2	234776751	G	A	0.486175	-0.033303	0.00514	9.53e-11	102084	771257	0.514448	0	Any Migraine,IHGC	IHGC2022
rs4236093	6	12957825	G	C	0.161762	0.045106	0.006962	9.58e-11	102084	771257	0.616448	0	Any Migraine,IHGC	IHGC2022
rs11748378	5	74983017	A	G	0.269649	0.038201	0.005897	9.6e-11	102084	771257	0.002768	0.753015	Any Migraine,IHGC	IHGC2022
rs11225170	11	102093464	C	T	0.358667	0.034625	0.005345	9.63e-11	102084	771257	0.65794	0	Any Migraine,IHGC	IHGC2022
rs9894634	17	1967501	C	T	0.403078	0.033879	0.00523	9.64e-11	102084	771257	0.310722	0.163024	Any Migraine,IHGC	IHGC2022
rs2794680	1	150322591	T	C	0.395066	0.035041	0.00541	9.65e-11	102084	771257	0.950658	0	Any Migraine,IHGC	IHGC2022
rs1886249	6	121750153	G	A	0.14503	0.046973	0.007253	9.74e-11	102084	771257	0.011685	0.690348	Any Migraine,IHGC	IHGC2022
rs34351	5	74952861	C	A	0.330904	0.035272	0.005447	9.79e-11	102084	771257	0.007121	0.715405	Any Migraine,IHGC	IHGC2022
rs11799372	1	114924804	T	C	0.033365	0.092949	0.014355	9.81e-11	102084	771257	0.673712	0	Any Migraine,IHGC	IHGC2022
rs9638180	7	72998952	G	A	0.190698	-0.04334	0.006695	9.93e-11	102084	771257	0.205276	0.324215	Any Migraine,IHGC	IHGC2022
rs11063150	12	4534959	G	A	0.283469	0.036907	0.005702	9.94e-11	102084	771257	0.371822	0.061274	Any Migraine,IHGC	IHGC2022
rs9638182	7	72999105	G	T	0.191225	-0.043175	0.00667	9.97e-11	102084	771257	0.216917	0.306876	Any Migraine,IHGC	IHGC2022
rs10983213	9	119282028	C	A	0.409572	-0.034129	0.005273	9.97e-11	102084	771257	0.385512	0.037168	Any Migraine,IHGC	IHGC2022
rs76869242	1	115049614	A	T	0.033618	0.089775	0.013872	1e-10	102084	771257	0.650407	0	Any Migraine,IHGC	IHGC2022
rs2190950	2	234796447	A	T	0.474195	-0.033357	0.005155	1e-10	102084	771257	0.717052	0	Any Migraine,IHGC	IHGC2022
rs12660727	6	39102554	T	C	0.486254	-0.033326	0.005149	1e-10	102084	771257	0.915152	0	Any Migraine,IHGC	IHGC2022
rs34273564	6	72321017	T	C	0.480865	0.033603	0.005192	1e-10	102084	771257	0.22565	0.293838	Any Migraine,IHGC	IHGC2022
rs72929032	6	96712712	A	T	0.058411	0.080005	0.012363	1e-10	102084	771257	0.956905	0	Any Migraine,IHGC	IHGC2022
rs8096784	18	20186934	G	C	0.476412	0.033351	0.005153	1e-10	102084	771257	0.164338	0.385295	Any Migraine,IHGC	IHGC2022
rs12953657	18	20192907	G	A	0.476327	0.03325	0.005138	1e-10	102084	771257	0.143293	0.417187	Any Migraine,IHGC	IHGC2022
rs117540088	18	20199716	C	G	0.498615	0.034467	0.005326	1e-10	102084	771257	0.111094	0.467659	Any Migraine,IHGC	IHGC2022
rs4648377	1	3211458	A	C	0.221329	0.039655	0.006129	1.01e-10	102084	771257	0.005646	0.725734	Any Migraine,IHGC	IHGC2022
rs34594435	7	72977249	T	C	0.191665	-0.042948	0.006637	1.01e-10	102084	771257	0.151939	0.404014	Any Migraine,IHGC	IHGC2022
rs9462477	6	39100452	T	C	0.486039	-0.033291	0.005146	1.02e-10	102084	771257	0.919369	0	Any Migraine,IHGC	IHGC2022
rs1864057	6	39105380	A	G	0.486115	-0.033275	0.005143	1.02e-10	102084	771257	0.897548	0	Any Migraine,IHGC	IHGC2022
rs13226650	7	73017005	G	A	0.194546	-0.043032	0.006653	1.02e-10	102084	771257	0.25461	0.250247	Any Migraine,IHGC	IHGC2022
rs7236642	18	20261886	T	A	0.467506	0.033513	0.005181	1.02e-10	102084	771257	0.227053	0.291739	Any Migraine,IHGC	IHGC2022
rs79440837	1	115045600	T	C	0.033572	0.089725	0.013872	1.03e-10	102084	771257	0.640132	0	Any Migraine,IHGC	IHGC2022
rs76963758	1	115045690	C	T	0.033576	0.089719	0.013872	1.03e-10	102084	771257	0.640638	0	Any Migraine,IHGC	IHGC2022
rs6700078	1	115045852	T	C	0.033576	0.089718	0.013872	1.03e-10	102084	771257	0.640357	0	Any Migraine,IHGC	IHGC2022
rs6899545	6	22128462	A	C	0.448004	-0.033526	0.005184	1.03e-10	102084	771257	0.131165	0.435891	Any Migraine,IHGC	IHGC2022
rs2081924	6	39105197	T	C	0.486114	-0.033262	0.005143	1.03e-10	102084	771257	0.899382	0	Any Migraine,IHGC	IHGC2022
rs6458095	6	39107474	C	G	0.49588	-0.033702	0.005211	1.03e-10	102084	771257	0.704972	0	Any Migraine,IHGC	IHGC2022
rs11983997	7	72939244	C	G	0.191767	-0.043084	0.006661	1.03e-10	102084	771257	0.176841	0.366566	Any Migraine,IHGC	IHGC2022
rs1013483	18	20253273	T	C	0.4666	0.033421	0.005168	1.03e-10	102084	771257	0.21461	0.310315	Any Migraine,IHGC	IHGC2022
rs115368316	1	115042716	A	G	0.033059	0.091452	0.014144	1.04e-10	102084	771257	0.679334	0	Any Migraine,IHGC	IHGC2022
rs9470974	6	39098636	G	A	0.485899	-0.033252	0.005143	1.04e-10	102084	771257	0.915917	0	Any Migraine,IHGC	IHGC2022
rs1864058	6	39105248	A	G	0.486096	-0.033248	0.005143	1.05e-10	102084	771257	0.898994	0	Any Migraine,IHGC	IHGC2022
rs17671384	18	20165521	G	A	0.478642	0.033684	0.00521	1.05e-10	102084	771257	0.13476	0.430316	Any Migraine,IHGC	IHGC2022
rs6940100	6	39103851	T	C	0.487423	-0.033283	0.00515	1.06e-10	102084	771257	0.935613	0	Any Migraine,IHGC	IHGC2022
rs1530716	18	20290637	C	T	0.475731	0.035359	0.005471	1.06e-10	102084	771257	0.137769	0.425669	Any Migraine,IHGC	IHGC2022
rs2400214	5	145723870	C	G	0.227509	-0.040246	0.006229	1.07e-10	102084	771257	0.971061	0	Any Migraine,IHGC	IHGC2022
rs6905394	6	39098344	G	A	0.485858	-0.033213	0.00514	1.07e-10	102084	771257	0.917641	0	Any Migraine,IHGC	IHGC2022
rs11563225	2	234792559	A	G	0.473964	-0.03329	0.005153	1.08e-10	102084	771257	0.710392	0	Any Migraine,IHGC	IHGC2022
rs9375032	6	121786153	T	C	0.432966	-0.034129	0.005282	1.08e-10	102084	771257	0.073943	0.53114	Any Migraine,IHGC	IHGC2022
rs11082086	18	20264341	C	G	0.478726	0.033457	0.005179	1.08e-10	102084	771257	0.062311	0.553171	Any Migraine,IHGC	IHGC2022
rs2005268	20	31186980	C	T	0.396799	0.034546	0.005347	1.08e-10	102084	771257	0.690226	0	Any Migraine,IHGC	IHGC2022
rs1864992	5	145723706	A	G	0.227548	-0.040218	0.006228	1.1e-10	102084	771257	0.969581	0	Any Migraine,IHGC	IHGC2022
rs4378711	18	20188276	G	A	0.476436	0.033264	0.005151	1.1e-10	102084	771257	0.165698	0.383252	Any Migraine,IHGC	IHGC2022
rs6665039	1	156407051	C	T	0.240752	0.038827	0.006014	1.11e-10	102084	771257	0.505439	0	Any Migraine,IHGC	IHGC2022
rs17863848	2	234858435	C	A	0.045071	-0.082378	0.012759	1.11e-10	102084	771257	0.006907	0.716811	Any Migraine,IHGC	IHGC2022
rs2179071	6	22114325	T	C	0.411041	-0.034229	0.005301	1.11e-10	102084	771257	0.198431	0.3344	Any Migraine,IHGC	IHGC2022
rs9470973	6	39098207	T	C	0.48611	-0.033202	0.005143	1.11e-10	102084	771257	0.915733	0	Any Migraine,IHGC	IHGC2022
rs6908859	6	39105671	T	A	0.48611	-0.033176	0.005139	1.11e-10	102084	771257	0.904094	0	Any Migraine,IHGC	IHGC2022
rs13240994	7	73016862	C	T	0.196098	-0.043336	0.006712	1.11e-10	102084	771257	0.158895	0.421156	Any Migraine,IHGC	IHGC2022
rs7295812	12	4536096	G	T	0.283896	0.036793	0.005699	1.11e-10	102084	771257	0.416475	0	Any Migraine,IHGC	IHGC2022
rs56833567	18	20172712	T	C	0.478031	0.033496	0.005188	1.11e-10	102084	771257	0.135126	0.429749	Any Migraine,IHGC	IHGC2022
rs10745008	18	20229669	C	T	0.483346	0.033322	0.005162	1.11e-10	102084	771257	0.098558	0.488225	Any Migraine,IHGC	IHGC2022
rs12753328	1	115685709	T	C	0.058015	0.070901	0.010985	1.12e-10	102084	771257	0.033124	0.618188	Any Migraine,IHGC	IHGC2022
rs9385196	6	121783294	T	C	0.434149	-0.034112	0.005285	1.12e-10	102084	771257	0.080984	0.518432	Any Migraine,IHGC	IHGC2022
rs2079655	2	234794413	G	C	0.474175	-0.033257	0.005153	1.13e-10	102084	771257	0.709151	0	Any Migraine,IHGC	IHGC2022
rs9470972	6	39097914	C	T	0.486212	-0.033182	0.005141	1.13e-10	102084	771257	0.910853	0	Any Migraine,IHGC	IHGC2022
rs9470975	6	39098642	A	G	0.48591	-0.033128	0.005133	1.13e-10	102084	771257	0.926765	0	Any Migraine,IHGC	IHGC2022
rs62466264	7	72938718	C	T	0.192335	-0.042985	0.006661	1.13e-10	102084	771257	0.159961	0.391883	Any Migraine,IHGC	IHGC2022
rs35368205	7	73017657	T	C	0.193323	-0.043088	0.006677	1.13e-10	102084	771257	0.183803	0.356178	Any Migraine,IHGC	IHGC2022
rs11610929	12	4534370	C	A	0.283642	0.036772	0.005698	1.13e-10	102084	771257	0.396158	0.018029	Any Migraine,IHGC	IHGC2022
rs12960953	18	20277264	G	A	0.478637	0.033506	0.005192	1.13e-10	102084	771257	0.059611	0.558512	Any Migraine,IHGC	IHGC2022
rs13004520	2	234854540	C	G	0.048574	-0.082079	0.012721	1.14e-10	102084	771257	0.008541	0.706724	Any Migraine,IHGC	IHGC2022
rs11952119	5	145715745	G	C	0.235825	-0.040355	0.006255	1.14e-10	102084	771257	0.949494	0	Any Migraine,IHGC	IHGC2022
rs1864990	5	145723340	C	T	0.227547	-0.040166	0.006225	1.14e-10	102084	771257	0.966673	0	Any Migraine,IHGC	IHGC2022
rs910187	20	45841052	A	G	0.371736	-0.034898	0.005408	1.14e-10	102084	771257	0.484584	0	Any Migraine,IHGC	IHGC2022
rs79972831	1	115235905	G	A	0.041252	0.08147	0.01263	1.15e-10	102084	771257	0.623889	0	Any Migraine,IHGC	IHGC2022
rs13374465	1	150406110	C	T	0.409398	0.0362	0.005612	1.15e-10	102084	771257	0.81029	0	Any Migraine,IHGC	IHGC2022
rs2233669	17	47484003	C	T	0.432056	0.033475	0.005189	1.15e-10	102084	771257	0.05665	0.564483	Any Migraine,IHGC	IHGC2022
rs34598648	18	20267190	T	C	0.478585	0.033457	0.005187	1.15e-10	102084	771257	0.065164	0.547629	Any Migraine,IHGC	IHGC2022
rs9470971	6	39097884	T	C	0.485905	-0.033178	0.005144	1.16e-10	102084	771257	0.914475	0	Any Migraine,IHGC	IHGC2022
rs4714215	6	39101172	A	G	0.486735	-0.033221	0.005151	1.16e-10	102084	771257	0.916895	0	Any Migraine,IHGC	IHGC2022
rs76047227	10	124202296	C	A	0.086239	-0.061459	0.009529	1.16e-10	102084	771257	0.03543	0.612247	Any Migraine,IHGC	IHGC2022
rs12747719	1	156497138	T	C	0.238967	-0.043416	0.006733	1.17e-10	102084	771257	0.839142	0	Any Migraine,IHGC	IHGC2022
rs1521919	18	20273882	T	C	0.478315	0.033463	0.00519	1.17e-10	102084	771257	0.061676	0.554418	Any Migraine,IHGC	IHGC2022
rs40059	5	74964582	A	G	0.266069	0.037314	0.005788	1.18e-10	102084	771257	0.002052	0.762843	Any Migraine,IHGC	IHGC2022
rs4404180	18	20193357	T	C	0.475659	0.033124	0.005138	1.18e-10	102084	771257	0.134065	0.431392	Any Migraine,IHGC	IHGC2022
rs62094872	18	20226116	G	C	0.484807	0.033788	0.005242	1.18e-10	102084	771257	0.086716	0.508367	Any Migraine,IHGC	IHGC2022
rs2317130	19	41861674	C	T	0.304514	-0.036137	0.005605	1.18e-10	102084	771257	0.18139	0.359776	Any Migraine,IHGC	IHGC2022
rs9470976	6	39098855	T	G	0.485999	-0.033094	0.005134	1.19e-10	102084	771257	0.925534	0	Any Migraine,IHGC	IHGC2022
rs1791737	18	20276675	C	T	0.467896	0.033494	0.005198	1.2e-10	102084	771257	0.212606	0.313302	Any Migraine,IHGC	IHGC2022
rs11580473	1	115684142	G	A	0.057946	0.07084	0.010995	1.21e-10	102084	771257	0.035224	0.61277	Any Migraine,IHGC	IHGC2022
rs12367170	12	4535774	C	T	0.283643	0.036732	0.005701	1.21e-10	102084	771257	0.416466	0	Any Migraine,IHGC	IHGC2022
rs1332841	6	12875054	T	G	0.245733	0.038075	0.005911	1.22e-10	102084	771257	0.184309	0.355424	Any Migraine,IHGC	IHGC2022
rs9401403	6	121783829	T	C	0.434255	-0.034019	0.005281	1.22e-10	102084	771257	0.078485	0.522896	Any Migraine,IHGC	IHGC2022
rs841718	12	57492996	G	A	0.392827	0.033737	0.005237	1.22e-10	102084	771257	0.087895	0.506325	Any Migraine,IHGC	IHGC2022
rs1546724	18	20271741	C	A	0.478743	0.033426	0.005189	1.22e-10	102084	771257	0.062661	0.552487	Any Migraine,IHGC	IHGC2022
rs966345	18	20273466	C	T	0.478518	0.033427	0.005189	1.22e-10	102084	771257	0.063255	0.551326	Any Migraine,IHGC	IHGC2022
rs4711577	6	39101016	A	C	0.487818	-0.033236	0.00516	1.23e-10	102084	771257	0.926404	0	Any Migraine,IHGC	IHGC2022
rs718891	11	102112313	G	A	0.329723	0.036484	0.005665	1.23e-10	102084	771257	0.393698	0.022483	Any Migraine,IHGC	IHGC2022
rs10042367	5	145725733	G	C	0.228551	-0.040469	0.006286	1.25e-10	102084	771257	0.9661	0	Any Migraine,IHGC	IHGC2022
rs4714214	6	39100914	A	G	0.486705	-0.033052	0.005134	1.25e-10	102084	771257	0.934788	0	Any Migraine,IHGC	IHGC2022
rs10777902	12	98498223	A	C	0.497816	0.03305	0.005134	1.25e-10	102084	771257	0.712241	0	Any Migraine,IHGC	IHGC2022
rs11660192	18	20194159	G	A	0.475724	0.033088	0.005139	1.25e-10	102084	771257	0.13045	0.437005	Any Migraine,IHGC	IHGC2022
rs414277	18	20280646	C	T	0.467891	0.033508	0.005205	1.25e-10	102084	771257	0.222008	0.299279	Any Migraine,IHGC	IHGC2022
rs3736901	10	96044734	A	C	0.380388	0.034292	0.005328	1.26e-10	102084	771257	0.015982	0.671906	Any Migraine,IHGC	IHGC2022
rs11612756	12	4534253	A	G	0.283425	0.036673	0.005698	1.27e-10	102084	771257	0.38834	0.032119	Any Migraine,IHGC	IHGC2022
rs58381972	18	20193971	A	T	0.475709	0.033073	0.005139	1.27e-10	102084	771257	0.130355	0.437152	Any Migraine,IHGC	IHGC2022
rs10929314	2	234778000	C	T	0.489821	-0.033086	0.005142	1.28e-10	102084	771257	0.5334	0	Any Migraine,IHGC	IHGC2022
rs9987938	9	119284840	A	G	0.406795	-0.033915	0.00527	1.28e-10	102084	771257	0.457141	0	Any Migraine,IHGC	IHGC2022
rs10057967	5	74997756	C	T	0.363994	0.034215	0.005319	1.29e-10	102084	771257	0.000292	0.811138	Any Migraine,IHGC	IHGC2022
rs253411	5	74954633	A	T	0.331235	0.035024	0.005446	1.3e-10	102084	771257	0.007138	0.7153	Any Migraine,IHGC	IHGC2022
rs2078014	6	121782903	T	A	0.433834	-0.034008	0.005287	1.3e-10	102084	771257	0.086826	0.508177	Any Migraine,IHGC	IHGC2022
rs7112802	11	102110796	G	C	0.329057	0.036423	0.005663	1.3e-10	102084	771257	0.363349	0.075928	Any Migraine,IHGC	IHGC2022
rs888466	12	4533605	C	T	0.283405	0.036649	0.005698	1.31e-10	102084	771257	0.387596	0.033448	Any Migraine,IHGC	IHGC2022
rs10786485	10	100666578	T	G	0.080786	-0.061728	0.0096	1.32e-10	102084	771257	0.269138	0.228082	Any Migraine,IHGC	IHGC2022
rs34235039	10	96085373	T	A	0.250867	-0.041409	0.006441	1.33e-10	102084	771257	0.913341	0	Any Migraine,IHGC	IHGC2022
rs7316012	12	4532863	A	G	0.283284	0.036678	0.005705	1.33e-10	102084	771257	0.406235	0	Any Migraine,IHGC	IHGC2022
rs888465	12	4533676	A	G	0.283403	0.036628	0.005698	1.33e-10	102084	771257	0.403133	0.005294	Any Migraine,IHGC	IHGC2022
rs145619427	5	74991718	C	T	0.272707	0.037769	0.005876	1.34e-10	102084	771257	0.006207	0.721618	Any Migraine,IHGC	IHGC2022
rs4401144	18	20193668	T	C	0.475676	0.03303	0.005139	1.34e-10	102084	771257	0.130184	0.437418	Any Migraine,IHGC	IHGC2022
rs6431645	2	234789831	T	G	0.471475	-0.033179	0.005163	1.35e-10	102084	771257	0.638504	0	Any Migraine,IHGC	IHGC2022
rs2361514	2	234790991	G	A	0.473413	-0.033142	0.005158	1.36e-10	102084	771257	0.710889	0	Any Migraine,IHGC	IHGC2022
rs7751419	6	39115413	T	C	0.297408	0.035986	0.005601	1.36e-10	102084	771257	0.412248	0	Any Migraine,IHGC	IHGC2022
rs7131828	12	4532970	T	C	0.283308	0.036656	0.005705	1.36e-10	102084	771257	0.407379	0	Any Migraine,IHGC	IHGC2022
rs9900967	17	2008278	T	A	0.398699	0.033758	0.005255	1.37e-10	102084	771257	0.260019	0.242023	Any Migraine,IHGC	IHGC2022
rs4837587	9	119285144	A	G	0.406751	-0.033848	0.00527	1.38e-10	102084	771257	0.460042	0	Any Migraine,IHGC	IHGC2022
rs2493357	6	96506785	T	C	0.376691	0.034046	0.005303	1.4e-10	102084	771257	0.125684	0.444452	Any Migraine,IHGC	IHGC2022
rs2165554	9	119479774	T	C	0.379645	-0.034584	0.005387	1.4e-10	102084	771257	0.558032	0	Any Migraine,IHGC	IHGC2022
rs2131704	17	1970898	C	T	0.422125	0.033401	0.005202	1.41e-10	102084	771257	0.238041	0.275266	Any Migraine,IHGC	IHGC2022
rs35573434	17	78264891	G	A	0.20032	0.04346	0.006769	1.41e-10	102084	771257	0.079052	0.521878	Any Migraine,IHGC	IHGC2022
rs12368351	12	4535781	A	G	0.283509	0.036591	0.005701	1.43e-10	102084	771257	0.410128	0	Any Migraine,IHGC	IHGC2022
rs77841451	9	119297424	C	T	0.409036	-0.033859	0.005277	1.44e-10	102084	771257	0.39515	0.019856	Any Migraine,IHGC	IHGC2022
rs253414	5	74956517	C	T	0.331812	0.034905	0.00544	1.45e-10	102084	771257	0.005656	0.725658	Any Migraine,IHGC	IHGC2022
rs35659126	7	72988069	T	C	0.191777	-0.04238	0.006606	1.45e-10	102084	771257	0.143159	0.417392	Any Migraine,IHGC	IHGC2022
rs11974409	7	72989390	G	A	0.192295	-0.042204	0.006578	1.45e-10	102084	771257	0.153825	0.401154	Any Migraine,IHGC	IHGC2022
rs12983775	19	41857439	G	A	0.303335	-0.036211	0.005644	1.45e-10	102084	771257	0.241475	0.270101	Any Migraine,IHGC	IHGC2022
rs9462478	6	39100643	T	C	0.490647	-0.03288	0.005126	1.46e-10	102084	771257	0.949872	0	Any Migraine,IHGC	IHGC2022
rs4712653	6	22125964	C	T	0.463856	-0.033058	0.005154	1.47e-10	102084	771257	0.205983	0.323164	Any Migraine,IHGC	IHGC2022
rs7914985	10	125235747	G	A	0.369704	-0.034441	0.00537	1.47e-10	102084	771257	0.943065	0	Any Migraine,IHGC	IHGC2022
rs12793244	11	102054604	A	G	0.256263	0.047066	0.007339	1.47e-10	102084	771257	0.256691	0.258265	Any Migraine,IHGC	IHGC2022
rs10983203	9	119274738	C	T	0.391405	-0.034207	0.005334	1.48e-10	102084	771257	0.601392	0	Any Migraine,IHGC	IHGC2022
rs17853713	17	78263514	A	G	0.200038	0.043573	0.006795	1.48e-10	102084	771257	0.073401	0.532136	Any Migraine,IHGC	IHGC2022
rs1003459	12	4512035	C	T	0.447761	0.033165	0.005173	1.49e-10	102084	771257	0.75836	0	Any Migraine,IHGC	IHGC2022
rs3797580	5	75003056	G	A	0.364202	0.034081	0.005317	1.51e-10	102084	771257	0.000329	0.808743	Any Migraine,IHGC	IHGC2022
rs891970	5	145720431	T	C	0.227126	-0.039647	0.006186	1.51e-10	102084	771257	0.977098	0	Any Migraine,IHGC	IHGC2022
rs7775710	6	12951578	C	G	0.161679	0.044963	0.007015	1.51e-10	102084	771257	0.693842	0	Any Migraine,IHGC	IHGC2022
rs11210094	1	73406047	G	A	0.29374	0.037072	0.005784	1.52e-10	102084	771257	0.448417	0	Any Migraine,IHGC	IHGC2022
rs7349859	6	39109161	G	C	0.495575	-0.032977	0.005146	1.52e-10	102084	771257	0.820748	0	Any Migraine,IHGC	IHGC2022
rs7583713	2	234752638	C	T	0.403788	-0.033687	0.005257	1.53e-10	102084	771257	0.663561	0	Any Migraine,IHGC	IHGC2022
rs4555399	20	45837896	A	G	0.372824	-0.03472	0.005421	1.55e-10	102084	771257	0.458361	0	Any Migraine,IHGC	IHGC2022
rs11042901	11	10654911	C	T	0.330943	-0.037225	0.005812	1.56e-10	102084	771257	0.242561	0.268464	Any Migraine,IHGC	IHGC2022
rs17853989	17	78263486	C	T	0.20041	0.043471	0.006789	1.57e-10	102084	771257	0.071019	0.536546	Any Migraine,IHGC	IHGC2022
rs35797675	7	72878044	G	T	0.208782	-0.043177	0.006744	1.58e-10	102084	771257	0.171971	0.399715	Any Migraine,IHGC	IHGC2022
rs11082083	18	20264187	C	T	0.479964	0.033245	0.005193	1.58e-10	102084	771257	0.062788	0.552239	Any Migraine,IHGC	IHGC2022
rs7279799	21	35614394	C	T	0.135692	-0.048925	0.007641	1.58e-10	102084	771257	0.658288	0	Any Migraine,IHGC	IHGC2022
rs138490271	5	74991729	C	T	0.275146	0.037324	0.005831	1.59e-10	102084	771257	0.00576	0.724873	Any Migraine,IHGC	IHGC2022
rs10786161	10	96107671	T	C	0.263923	-0.037701	0.005889	1.59e-10	102084	771257	0.235403	0.279228	Any Migraine,IHGC	IHGC2022
rs2265365	10	96147240	A	T	0.424637	0.035844	0.005599	1.59e-10	102084	771257	0.238597	0.27443	Any Migraine,IHGC	IHGC2022
rs888468	12	4533379	T	C	0.283355	0.036477	0.005699	1.59e-10	102084	771257	0.428944	0	Any Migraine,IHGC	IHGC2022
rs9387956	6	121784914	T	C	0.435822	-0.034036	0.005317	1.6e-10	102084	771257	0.042639	0.632773	Any Migraine,IHGC	IHGC2022
rs4837594	9	119296405	C	T	0.409291	-0.033748	0.005273	1.6e-10	102084	771257	0.389948	0.029236	Any Migraine,IHGC	IHGC2022
rs6046197	20	19570980	T	C	0.318912	0.03574	0.005584	1.6e-10	102084	771257	0.605602	0	Any Migraine,IHGC	IHGC2022
rs10807200	6	39095595	G	T	0.486083	-0.032949	0.005149	1.61e-10	102084	771257	0.915319	0	Any Migraine,IHGC	IHGC2022
rs9470978	6	39103109	T	C	0.489474	-0.033392	0.005218	1.61e-10	102084	771257	0.80726	0	Any Migraine,IHGC	IHGC2022
rs6063085	20	45840459	C	A	0.372294	-0.034642	0.005413	1.61e-10	102084	771257	0.486041	0	Any Migraine,IHGC	IHGC2022
rs35784258	1	150405882	T	C	0.397395	0.034202	0.005345	1.62e-10	102084	771257	0.772301	0	Any Migraine,IHGC	IHGC2022
rs11129403	3	30449446	G	A	0.291133	0.036162	0.005652	1.62e-10	102084	771257	0.613542	0	Any Migraine,IHGC	IHGC2022
rs35493868	7	73039406	G	C	0.196693	-0.042571	0.006654	1.62e-10	102084	771257	0.228464	0.289628	Any Migraine,IHGC	IHGC2022
rs7084988	10	96108842	A	G	0.264248	-0.03765	0.005884	1.62e-10	102084	771257	0.235796	0.278638	Any Migraine,IHGC	IHGC2022
rs11512010	11	10701556	T	C	0.394127	0.035605	0.005565	1.62e-10	102084	771257	0.121761	0.450628	Any Migraine,IHGC	IHGC2022
rs12885592	14	93593102	T	C	0.452286	0.033828	0.005288	1.63e-10	102084	771257	0.272269	0.223272	Any Migraine,IHGC	IHGC2022
rs7085378	10	96109325	A	C	0.264241	-0.037636	0.005884	1.64e-10	102084	771257	0.234004	0.281328	Any Migraine,IHGC	IHGC2022
rs1019398	12	4545064	A	G	0.283098	0.036651	0.00573	1.65e-10	102084	771257	0.260347	0.241522	Any Migraine,IHGC	IHGC2022
rs12455210	18	55145377	G	A	0.321485	-0.035732	0.005588	1.66e-10	102084	771257	0.41959	0	Any Migraine,IHGC	IHGC2022
rs72938315	2	204121063	G	C	0.143105	-0.04875	0.007626	1.68e-10	102084	771257	0.721954	0	Any Migraine,IHGC	IHGC2022
rs10172388	2	234831685	G	T	0.102763	-0.054965	0.008597	1.68e-10	102084	771257	0.759283	0	Any Migraine,IHGC	IHGC2022
rs9296465	6	12784464	A	G	0.57531	-0.037451	0.005858	1.68e-10	102084	771257	0.200677	0.389292	Any Migraine,IHGC	IHGC2022
rs4837580	9	119273819	T	C	0.390309	-0.034189	0.005348	1.68e-10	102084	771257	0.609026	0	Any Migraine,IHGC	IHGC2022
rs1428373	6	39150098	A	G	0.415007	0.033303	0.00521	1.69e-10	102084	771257	0.078114	0.523564	Any Migraine,IHGC	IHGC2022
rs2190949	2	234800689	G	A	0.488649	-0.032956	0.005157	1.71e-10	102084	771257	0.658965	0	Any Migraine,IHGC	IHGC2022
rs11651637	17	78264298	A	G	0.207078	0.043634	0.006828	1.71e-10	102084	771257	0.124055	0.478887	Any Migraine,IHGC	IHGC2022
rs34437827	7	72923338	G	A	0.194022	-0.042896	0.006714	1.72e-10	102084	771257	0.089621	0.538536	Any Migraine,IHGC	IHGC2022
rs2241283	12	4544887	C	T	0.287433	0.036517	0.005715	1.72e-10	102084	771257	0.282069	0.208133	Any Migraine,IHGC	IHGC2022
rs11869583	17	78250873	A	C	0.456692	0.037744	0.005907	1.72e-10	102084	771257	0.074044	0.615843	Any Migraine,IHGC	IHGC2022
rs11082082	18	20264185	G	A	0.479883	0.033181	0.005193	1.72e-10	102084	771257	0.065801	0.546406	Any Migraine,IHGC	IHGC2022
rs4940808	18	55164061	A	T	0.188801	-0.042989	0.006728	1.72e-10	102084	771257	0.090188	0.502378	Any Migraine,IHGC	IHGC2022
rs1864991	5	145723638	T	C	0.228951	-0.039833	0.006235	1.73e-10	102084	771257	0.955765	0	Any Migraine,IHGC	IHGC2022
rs7366347	1	150499987	A	G	0.392119	0.034648	0.005424	1.74e-10	102084	771257	0.94452	0	Any Migraine,IHGC	IHGC2022
rs9901671	17	1978484	T	C	0.401665	0.033448	0.005236	1.74e-10	102084	771257	0.328314	0.134593	Any Migraine,IHGC	IHGC2022
rs66867947	6	12874672	G	T	0.246915	0.037736	0.005908	1.75e-10	102084	771257	0.224867	0.295009	Any Migraine,IHGC	IHGC2022
rs7875693	9	71690452	T	A	0.450916	0.033137	0.005189	1.76e-10	102084	771257	0.126758	0.44277	Any Migraine,IHGC	IHGC2022
rs7113409	11	10667415	A	G	0.332382	0.035545	0.005566	1.76e-10	102084	771257	0.876542	0	Any Migraine,IHGC	IHGC2022
rs2764378	10	96132106	T	C	0.372925	0.034104	0.005343	1.79e-10	102084	771257	0.30812	0.167178	Any Migraine,IHGC	IHGC2022
rs973669	2	234800438	C	T	0.488457	-0.032902	0.005155	1.8e-10	102084	771257	0.654368	0	Any Migraine,IHGC	IHGC2022
rs7849347	9	71690482	T	G	0.450918	0.03312	0.005189	1.8e-10	102084	771257	0.128489	0.440062	Any Migraine,IHGC	IHGC2022
rs213551	2	234745389	G	A	0.390288	-0.033829	0.005303	1.83e-10	102084	771257	0.821696	0	Any Migraine,IHGC	IHGC2022
rs973670	2	234800346	G	T	0.488467	-0.032893	0.005155	1.83e-10	102084	771257	0.65508	0	Any Migraine,IHGC	IHGC2022
rs4243916	11	10692821	G	A	0.398326	0.033505	0.005252	1.84e-10	102084	771257	0.175352	0.36879	Any Migraine,IHGC	IHGC2022
rs11612742	12	4534200	A	G	0.283097	0.03637	0.005704	1.87e-10	102084	771257	0.37714	0.051975	Any Migraine,IHGC	IHGC2022
rs34921164	1	115709067	G	A	0.058227	0.070014	0.010984	1.9e-10	102084	771257	0.034086	0.615685	Any Migraine,IHGC	IHGC2022
rs2047059	5	75008193	C	T	0.283729	0.03611	0.005665	1.9e-10	102084	771257	0.001849	0.766076	Any Migraine,IHGC	IHGC2022
rs10929315	2	234788261	C	T	0.489334	-0.03278	0.005143	1.91e-10	102084	771257	0.601757	0	Any Migraine,IHGC	IHGC2022
rs11563211	2	234870842	G	A	0.052099	-0.077257	0.012123	1.91e-10	102084	771257	0.088276	0.505667	Any Migraine,IHGC	IHGC2022
rs56396848	10	125236864	C	T	0.339526	-0.034927	0.00548	1.91e-10	102084	771257	0.924224	0	Any Migraine,IHGC	IHGC2022
rs3793917	10	124219275	G	C	0.219623	0.03929	0.006165	1.92e-10	102084	771257	0.290383	0.195181	Any Migraine,IHGC	IHGC2022
rs4714217	6	39108187	C	G	0.49613	-0.032796	0.005148	1.95e-10	102084	771257	0.844981	0	Any Migraine,IHGC	IHGC2022
rs11660800	18	20159643	C	T	0.479386	0.03327	0.005222	1.95e-10	102084	771257	0.138709	0.424223	Any Migraine,IHGC	IHGC2022
rs111519304	6	39102070	C	A	0.495814	-0.032734	0.00514	1.96e-10	102084	771257	0.857328	0	Any Migraine,IHGC	IHGC2022
rs12773229	10	96119882	G	A	0.26365	-0.03748	0.005885	1.96e-10	102084	771257	0.202773	0.327941	Any Migraine,IHGC	IHGC2022
rs13016553	2	234784331	G	A	0.490331	-0.032907	0.005168	1.99e-10	102084	771257	0.647975	0	Any Migraine,IHGC	IHGC2022
rs9470977	6	39103100	A	T	0.495283	-0.032885	0.005165	1.99e-10	102084	771257	0.913187	0	Any Migraine,IHGC	IHGC2022
rs11660602	18	20159556	G	C	0.479393	0.033258	0.005223	1.99e-10	102084	771257	0.139899	0.422392	Any Migraine,IHGC	IHGC2022
rs10807201	6	39095603	A	C	0.486046	-0.032728	0.005141	2.01e-10	102084	771257	0.928387	0	Any Migraine,IHGC	IHGC2022
rs11187901	10	96115008	A	G	0.263907	-0.03744	0.005882	2.01e-10	102084	771257	0.213311	0.312252	Any Migraine,IHGC	IHGC2022
rs6915322	6	22136160	T	C	0.454609	-0.03294	0.005176	2.03e-10	102084	771257	0.137053	0.426774	Any Migraine,IHGC	IHGC2022
rs12452590	17	60720058	G	T	0.375475	0.037525	0.005897	2.03e-10	102084	771257	0.004179	0.737995	Any Migraine,IHGC	IHGC2022
rs10905455	10	8773143	C	T	0.313413	0.037106	0.005832	2.06e-10	102084	771257	0.437729	0	Any Migraine,IHGC	IHGC2022
rs9906546	17	1995614	C	G	0.421283	0.033196	0.005218	2.06e-10	102084	771257	0.221416	0.300164	Any Migraine,IHGC	IHGC2022
rs4790877	17	1995254	G	A	0.424393	0.033853	0.005323	2.08e-10	102084	771257	0.457816	0	Any Migraine,IHGC	IHGC2022
rs6046199	20	19573595	A	G	0.311925	0.036383	0.005721	2.09e-10	102084	771257	0.82216	0	Any Migraine,IHGC	IHGC2022
rs9947662	18	44860264	A	G	0.266163	-0.037353	0.005874	2.1e-10	102084	771257	0.065437	0.547105	Any Migraine,IHGC	IHGC2022
rs16951645	18	44874472	C	G	0.332291	-0.034896	0.005488	2.1e-10	102084	771257	0.067447	0.543264	Any Migraine,IHGC	IHGC2022
rs11755825	6	12962690	A	G	0.161973	0.044235	0.006957	2.11e-10	102084	771257	0.665969	0	Any Migraine,IHGC	IHGC2022
rs17853714	17	78261730	A	G	0.195794	0.043643	0.006864	2.11e-10	102084	771257	0.07988	0.520398	Any Migraine,IHGC	IHGC2022
rs9436117	1	150454885	A	G	0.248912	0.038363	0.006035	2.12e-10	102084	771257	0.865244	0	Any Migraine,IHGC	IHGC2022
rs7768871	6	22109189	T	C	0.462732	-0.033484	0.005267	2.12e-10	102084	771257	0.255067	0.249553	Any Migraine,IHGC	IHGC2022
rs61819386	1	150458654	T	C	0.415576	0.034513	0.005429	2.13e-10	102084	771257	0.851123	0	Any Migraine,IHGC	IHGC2022
rs55747707	7	73037366	A	G	0.19663	-0.04227	0.00665	2.13e-10	102084	771257	0.240884	0.270989	Any Migraine,IHGC	IHGC2022
rs10882409	10	95988936	A	C	0.399423	0.033845	0.005326	2.15e-10	102084	771257	0.478156	0	Any Migraine,IHGC	IHGC2022
rs7381033	5	74993488	C	T	0.279218	0.036399	0.005728	2.16e-10	102084	771257	0.001271	0.776974	Any Migraine,IHGC	IHGC2022
rs34335299	5	145722861	T	G	0.228077	-0.039435	0.006206	2.16e-10	102084	771257	0.97258	0	Any Migraine,IHGC	IHGC2022
rs7280612	21	35633710	T	C	0.134395	-0.04921	0.007745	2.17e-10	102084	771257	0.813858	0	Any Migraine,IHGC	IHGC2022
rs6431641	2	234751581	T	G	0.403066	-0.033402	0.005258	2.18e-10	102084	771257	0.675578	0	Any Migraine,IHGC	IHGC2022
rs10063347	5	145722073	T	C	0.229617	-0.039355	0.006195	2.18e-10	102084	771257	0.972261	0	Any Migraine,IHGC	IHGC2022
rs2241714	19	41869392	T	C	0.304587	-0.035551	0.005596	2.18e-10	102084	771257	0.173899	0.370963	Any Migraine,IHGC	IHGC2022
rs1146179	1	115759393	G	A	0.168469	0.043138	0.006791	2.19e-10	102084	771257	0.053166	0.571682	Any Migraine,IHGC	IHGC2022
rs4596713	9	71699216	C	T	0.446324	0.033015	0.005198	2.2e-10	102084	771257	0.10325	0.480449	Any Migraine,IHGC	IHGC2022
rs12445022	16	87575332	A	G	0.330504	-0.035411	0.005575	2.2e-10	102084	771257	0.099482	0.486686	Any Migraine,IHGC	IHGC2022
rs8078625	17	1978334	C	T	0.401784	0.033256	0.005236	2.2e-10	102084	771257	0.328473	0.134333	Any Migraine,IHGC	IHGC2022
rs12598836	16	4534482	G	A	0.304153	0.037775	0.005948	2.21e-10	102084	771257	0.809754	0	Any Migraine,IHGC	IHGC2022
rs7100430	10	96122543	G	A	0.261754	-0.037462	0.005899	2.22e-10	102084	771257	0.181134	0.360158	Any Migraine,IHGC	IHGC2022
rs705145	10	125226178	A	C	0.356126	0.034005	0.005355	2.22e-10	102084	771257	0.988468	0	Any Migraine,IHGC	IHGC2022
rs12458974	18	44880331	C	T	0.340568	-0.034642	0.005455	2.22e-10	102084	771257	0.055303	0.567242	Any Migraine,IHGC	IHGC2022
rs13062325	3	30488000	G	C	0.370616	0.034287	0.0054	2.23e-10	102084	771257	0.672105	0	Any Migraine,IHGC	IHGC2022
rs11145391	9	71748040	T	G	0.451296	-0.033067	0.005208	2.23e-10	102084	771257	0.277043	0.215913	Any Migraine,IHGC	IHGC2022
rs6906890	6	12961220	G	A	0.161769	0.044154	0.006954	2.24e-10	102084	771257	0.605855	0	Any Migraine,IHGC	IHGC2022
rs9303241	17	1978963	T	A	0.422745	0.033018	0.005201	2.25e-10	102084	771257	0.231401	0.285231	Any Migraine,IHGC	IHGC2022
rs716192	6	96511689	G	A	0.435836	0.032992	0.005198	2.27e-10	102084	771257	0.180205	0.361544	Any Migraine,IHGC	IHGC2022
rs10882437	10	96121830	C	T	0.262032	-0.037385	0.005891	2.27e-10	102084	771257	0.183596	0.356487	Any Migraine,IHGC	IHGC2022
rs7278204	21	35621365	G	A	0.135724	-0.048334	0.007615	2.27e-10	102084	771257	0.672523	0	Any Migraine,IHGC	IHGC2022
rs7314067	12	4510964	G	A	0.43391	0.033135	0.005222	2.28e-10	102084	771257	0.68165	0	Any Migraine,IHGC	IHGC2022
rs537670	2	234743450	C	G	0.390368	-0.033638	0.005301	2.29e-10	102084	771257	0.83889	0	Any Migraine,IHGC	IHGC2022
rs17145713	7	72904810	T	C	0.191746	-0.042329	0.006671	2.3e-10	102084	771257	0.147273	0.411108	Any Migraine,IHGC	IHGC2022
rs2241712	19	41869756	C	T	0.304234	-0.035567	0.005605	2.3e-10	102084	771257	0.173169	0.372055	Any Migraine,IHGC	IHGC2022
rs698918	1	150319762	A	G	0.39987	0.033991	0.005358	2.31e-10	102084	771257	0.875621	0	Any Migraine,IHGC	IHGC2022
rs7938027	11	10693584	C	T	0.397985	0.033315	0.005251	2.31e-10	102084	771257	0.175764	0.368174	Any Migraine,IHGC	IHGC2022
rs6538839	12	98488834	A	G	0.498293	0.03256	0.005133	2.32e-10	102084	771257	0.702806	0	Any Migraine,IHGC	IHGC2022
rs6503222	17	1977862	G	A	0.401563	0.033215	0.005236	2.32e-10	102084	771257	0.326041	0.138301	Any Migraine,IHGC	IHGC2022
rs8098265	18	20187295	C	T	0.472416	0.032724	0.005159	2.33e-10	102084	771257	0.173883	0.370986	Any Migraine,IHGC	IHGC2022
rs10781425	9	71734346	C	T	0.376023	-0.034232	0.005397	2.34e-10	102084	771257	0.3108	0.162899	Any Migraine,IHGC	IHGC2022
rs62386823	6	12961929	G	T	0.110534	0.053448	0.008428	2.35e-10	102084	771257	0.905948	0	Any Migraine,IHGC	IHGC2022
rs7707588	5	75038267	A	G	0.371366	0.034203	0.005394	2.36e-10	102084	771257	0.000442	0.802627	Any Migraine,IHGC	IHGC2022
rs9696487	9	29354177	A	T	0.343381	0.034329	0.005414	2.36e-10	102084	771257	0.954825	0	Any Migraine,IHGC	IHGC2022
rs9978407	21	35618638	A	G	0.135407	-0.048385	0.007631	2.36e-10	102084	771257	0.664592	0	Any Migraine,IHGC	IHGC2022
rs9436010	1	150498678	C	T	0.386722	0.033912	0.005349	2.38e-10	102084	771257	0.957704	0	Any Migraine,IHGC	IHGC2022
rs11145106	9	71699006	A	G	0.446271	0.032943	0.005197	2.4e-10	102084	771257	0.106228	0.475564	Any Migraine,IHGC	IHGC2022
rs6906017	6	12953303	C	T	0.161778	0.044425	0.007009	2.41e-10	102084	771257	0.646823	0	Any Migraine,IHGC	IHGC2022
rs1003194	11	15126085	A	G	0.383044	0.034346	0.00542	2.43e-10	102084	771257	0.023116	0.64689	Any Migraine,IHGC	IHGC2022
rs4703679	5	74993116	G	A	0.279756	0.036244	0.00572	2.44e-10	102084	771257	0.001423	0.773787	Any Migraine,IHGC	IHGC2022
rs6935135	6	39106489	G	A	0.496401	-0.032483	0.005127	2.44e-10	102084	771257	0.854002	0	Any Migraine,IHGC	IHGC2022
rs9485644	6	96517092	C	G	0.425718	0.033633	0.005309	2.45e-10	102084	771257	0.282126	0.208044	Any Migraine,IHGC	IHGC2022
rs11102893	1	115699434	C	T	0.058255	0.069191	0.010923	2.46e-10	102084	771257	0.029226	0.628732	Any Migraine,IHGC	IHGC2022
rs834241	1	150379007	T	C	0.399676	0.033565	0.005299	2.46e-10	102084	771257	0.962965	0	Any Migraine,IHGC	IHGC2022
rs13016127	2	234784117	G	T	0.489957	-0.032734	0.005168	2.46e-10	102084	771257	0.651556	0	Any Migraine,IHGC	IHGC2022
rs28679726	6	121735545	C	T	0.147501	0.046381	0.007322	2.46e-10	102084	771257	0.01449	0.677923	Any Migraine,IHGC	IHGC2022
rs8095036	18	20150752	T	C	0.479418	0.033318	0.00526	2.46e-10	102084	771257	0.113799	0.463304	Any Migraine,IHGC	IHGC2022
rs9473086	6	12957035	T	C	0.146967	0.045712	0.007217	2.47e-10	102084	771257	0.453658	0	Any Migraine,IHGC	IHGC2022
rs2110755	12	98485770	T	A	0.498624	0.032729	0.005168	2.47e-10	102084	771257	0.51503	0	Any Migraine,IHGC	IHGC2022
rs12939230	17	78262987	A	G	0.19689	0.04347	0.006863	2.47e-10	102084	771257	0.080436	0.519407	Any Migraine,IHGC	IHGC2022
rs117252103	5	74994355	T	A	0.279413	0.03626	0.005725	2.48e-10	102084	771257	0.00143	0.773661	Any Migraine,IHGC	IHGC2022
rs66820937	6	12957412	T	A	0.146992	0.045715	0.007218	2.48e-10	102084	771257	0.458694	0	Any Migraine,IHGC	IHGC2022
rs35266083	6	12961161	C	T	0.162019	0.044027	0.006951	2.48e-10	102084	771257	0.560447	0	Any Migraine,IHGC	IHGC2022
rs34397069	17	78264181	T	C	0.200369	0.043289	0.006836	2.48e-10	102084	771257	0.051025	0.613872	Any Migraine,IHGC	IHGC2022
rs6081671	20	19570511	A	G	0.171276	0.043372	0.006848	2.48e-10	102084	771257	0.47807	0	Any Migraine,IHGC	IHGC2022
rs6957745	7	73056750	C	T	0.198415	-0.042185	0.006661	2.49e-10	102084	771257	0.227453	0.291142	Any Migraine,IHGC	IHGC2022
rs17857135	17	78262161	C	T	0.170497	0.046323	0.007316	2.51e-10	102084	771257	0.113823	0.463266	Any Migraine,IHGC	IHGC2022
rs10948372	6	12982423	C	T	0.161749	0.044261	0.006992	2.52e-10	102084	771257	0.766549	0	Any Migraine,IHGC	IHGC2022
rs8132042	21	35651290	C	T	0.135173	-0.048925	0.007728	2.52e-10	102084	771257	0.820525	0	Any Migraine,IHGC	IHGC2022
rs34801706	17	78263856	C	G	0.197006	0.043378	0.006853	2.53e-10	102084	771257	0.083305	0.514329	Any Migraine,IHGC	IHGC2022
rs60189844	1	115245174	A	G	0.041298	0.077918	0.012312	2.55e-10	102084	771257	0.40215	0.007097	Any Migraine,IHGC	IHGC2022
rs7553647	1	150472666	C	T	0.391666	0.033554	0.005302	2.55e-10	102084	771257	0.963938	0	Any Migraine,IHGC	IHGC2022
rs116509898	5	74994361	T	C	0.279428	0.036233	0.005725	2.55e-10	102084	771257	0.001457	0.773119	Any Migraine,IHGC	IHGC2022
rs4803459	19	41876468	T	C	0.301834	-0.036804	0.005816	2.55e-10	102084	771257	0.123638	0.447668	Any Migraine,IHGC	IHGC2022
rs185081604	7	73003303	C	A	0.127552	-0.058444	0.009236	2.57e-10	102084	771257	0.044674	0.628053	Any Migraine,IHGC	IHGC2022
rs253391	5	74953504	C	T	0.332693	0.034568	0.005463	2.58e-10	102084	771257	0.004461	0.73543	Any Migraine,IHGC	IHGC2022
rs13194360	6	12959815	C	T	0.161905	0.043999	0.006954	2.58e-10	102084	771257	0.565962	0	Any Migraine,IHGC	IHGC2022
rs2764376	10	96129098	A	G	0.369693	0.034652	0.005477	2.58e-10	102084	771257	0.019577	0.658642	Any Migraine,IHGC	IHGC2022
rs4446975	1	150456169	C	T	0.389964	0.033335	0.005269	2.59e-10	102084	771257	0.938725	0	Any Migraine,IHGC	IHGC2022
rs2871212	9	71735094	C	T	0.384978	-0.034495	0.005453	2.6e-10	102084	771257	0.28259	0.207324	Any Migraine,IHGC	IHGC2022
rs8131303	21	35625113	C	A	0.13586	-0.048181	0.007617	2.61e-10	102084	771257	0.683339	0	Any Migraine,IHGC	IHGC2022
rs4715015	6	12963841	A	G	0.152986	0.046185	0.007303	2.62e-10	102084	771257	0.774088	0	Any Migraine,IHGC	IHGC2022
rs9912392	17	1995611	G	C	0.422052	0.033002	0.005218	2.62e-10	102084	771257	0.22048	0.301561	Any Migraine,IHGC	IHGC2022
rs6690217	1	3201133	A	C	0.216615	0.039711	0.00628	2.64e-10	102084	771257	0.00721	0.714829	Any Migraine,IHGC	IHGC2022
rs28739509	1	38366907	C	T	0.272555	0.038592	0.006103	2.64e-10	102084	771257	0.805236	0	Any Migraine,IHGC	IHGC2022
rs9908259	17	1983106	C	T	0.402221	0.033114	0.005237	2.65e-10	102084	771257	0.328925	0.133593	Any Migraine,IHGC	IHGC2022
rs4790311	17	1979188	T	C	0.402016	0.033088	0.005234	2.67e-10	102084	771257	0.323792	0.141961	Any Migraine,IHGC	IHGC2022
rs11873243	18	44862170	C	T	0.2743	-0.036731	0.00581	2.67e-10	102084	771257	0.03124	0.6232	Any Migraine,IHGC	IHGC2022
rs12958098	18	20145379	T	C	0.478473	0.033261	0.005262	2.68e-10	102084	771257	0.114568	0.462072	Any Migraine,IHGC	IHGC2022
rs1549933	19	41871142	A	G	0.304941	-0.035482	0.005613	2.68e-10	102084	771257	0.181773	0.359205	Any Migraine,IHGC	IHGC2022
rs841828	12	57460682	T	C	0.25894	0.038162	0.006038	2.69e-10	102084	771257	0.058618	0.560499	Any Migraine,IHGC	IHGC2022
rs11129405	3	30493351	T	C	0.370989	0.034228	0.005416	2.7e-10	102084	771257	0.638092	0	Any Migraine,IHGC	IHGC2022
rs11081999	18	20151506	A	T	0.478257	0.033112	0.00524	2.72e-10	102084	771257	0.117114	0.458002	Any Migraine,IHGC	IHGC2022
rs4530258	18	20188356	C	A	0.471973	0.032581	0.005156	2.72e-10	102084	771257	0.14305	0.417558	Any Migraine,IHGC	IHGC2022
rs7715806	5	75034387	T	C	0.369579	0.033609	0.005319	2.73e-10	102084	771257	0.000319	0.809358	Any Migraine,IHGC	IHGC2022
rs11756003	6	12957621	A	G	0.147	0.045622	0.00722	2.73e-10	102084	771257	0.455803	0	Any Migraine,IHGC	IHGC2022
rs4880425	10	134587640	A	G	0.510051	0.038594	0.006108	2.73e-10	102084	771257	0.403456	0.004699	Any Migraine,IHGC	IHGC2022
rs745336	11	10690649	A	G	0.399346	0.03317	0.005251	2.75e-10	102084	771257	0.175059	0.369228	Any Migraine,IHGC	IHGC2022
rs9436120	1	150473084	T	C	0.391721	0.033508	0.005305	2.76e-10	102084	771257	0.972272	0	Any Migraine,IHGC	IHGC2022
rs7718446	5	145749535	G	A	0.29001	-0.035855	0.005676	2.76e-10	102084	771257	0.726007	0	Any Migraine,IHGC	IHGC2022
rs6935739	6	121719441	G	A	0.147847	0.046306	0.007331	2.77e-10	102084	771257	0.009782	0.699865	Any Migraine,IHGC	IHGC2022
rs10777901	12	98492992	C	A	0.500055	0.032422	0.005134	2.78e-10	102084	771257	0.749994	0	Any Migraine,IHGC	IHGC2022
rs3806589	2	234750831	T	C	0.40355	-0.033186	0.005255	2.79e-10	102084	771257	0.681808	0	Any Migraine,IHGC	IHGC2022
rs7753933	6	96516563	A	G	0.436953	0.03287	0.005205	2.79e-10	102084	771257	0.231342	0.285319	Any Migraine,IHGC	IHGC2022
rs62466318	7	73042085	T	C	0.198562	-0.042023	0.006655	2.79e-10	102084	771257	0.23232	0.283854	Any Migraine,IHGC	IHGC2022
rs878721	18	20147025	T	C	0.478903	0.033138	0.005248	2.79e-10	102084	771257	0.121076	0.451712	Any Migraine,IHGC	IHGC2022
rs10803664	2	234832388	T	A	0.103211	-0.054127	0.008572	2.8e-10	102084	771257	0.770268	0	Any Migraine,IHGC	IHGC2022
rs4648468	1	3210950	A	G	0.21866	0.038874	0.006157	2.81e-10	102084	771257	0.009742	0.700077	Any Migraine,IHGC	IHGC2022
rs1390573	11	10692260	A	T	0.398216	0.03316	0.005252	2.81e-10	102084	771257	0.175347	0.368798	Any Migraine,IHGC	IHGC2022
rs11145043	9	71688476	G	T	0.44918	0.032654	0.005173	2.83e-10	102084	771257	0.126279	0.44352	Any Migraine,IHGC	IHGC2022
rs114954058	1	115029770	G	T	0.033272	0.088663	0.014052	2.89e-10	102084	771257	0.60773	0	Any Migraine,IHGC	IHGC2022
rs4451552	1	150455854	G	C	0.390593	0.033167	0.005257	2.91e-10	102084	771257	0.930959	0	Any Migraine,IHGC	IHGC2022
rs10211763	20	19512586	C	T	0.106584	-0.052606	0.00834	2.92e-10	102084	771257	0.310825	0.162859	Any Migraine,IHGC	IHGC2022
rs9470980	6	39103229	A	C	0.491412	-0.032645	0.005176	2.93e-10	102084	771257	0.872063	0	Any Migraine,IHGC	IHGC2022
rs4061659	17	1997444	G	C	0.423185	0.03296	0.005226	2.93e-10	102084	771257	0.211583	0.314826	Any Migraine,IHGC	IHGC2022
rs1005801	6	121823867	G	A	0.351178	0.033965	0.005387	2.97e-10	102084	771257	0.047465	0.583921	Any Migraine,IHGC	IHGC2022
rs660948	18	55146073	C	G	0.298876	-0.036412	0.005775	2.97e-10	102084	771257	0.136378	0.427815	Any Migraine,IHGC	IHGC2022
rs9659513	1	3116361	G	T	0.183868	0.049406	0.007839	3.01e-10	102084	771257	0.147203	0.440385	Any Migraine,IHGC	IHGC2022
rs12039928	1	73351791	C	T	0.295205	0.036338	0.005765	3.02e-10	102084	771257	0.349942	0.098728	Any Migraine,IHGC	IHGC2022
rs1360579	6	12871736	A	G	0.240788	0.037683	0.005979	3.02e-10	102084	771257	0.318838	0.149983	Any Migraine,IHGC	IHGC2022
rs28608975	9	71718348	C	T	0.493839	0.032542	0.005164	3.03e-10	102084	771257	0.036241	0.610205	Any Migraine,IHGC	IHGC2022
rs7914997	10	96061123	A	T	0.215203	-0.040019	0.006351	3.04e-10	102084	771257	0.309681	0.163593	Any Migraine,IHGC	IHGC2022
rs2236374	17	1989637	C	T	0.402827	0.032987	0.005235	3.04e-10	102084	771257	0.324008	0.14161	Any Migraine,IHGC	IHGC2022
rs4480845	17	1958609	T	C	0.374242	0.034186	0.005426	3.06e-10	102084	771257	0.326866	0.136956	Any Migraine,IHGC	IHGC2022
rs7505491	18	20198160	G	T	0.526675	0.035605	0.005651	3.06e-10	102084	771257	0.108849	0.471294	Any Migraine,IHGC	IHGC2022
rs8120586	20	19491666	C	A	0.091712	-0.056185	0.008918	3.07e-10	102084	771257	0.211899	0.314355	Any Migraine,IHGC	IHGC2022
rs113171947	20	19492688	T	A	0.091321	-0.056218	0.008924	3.08e-10	102084	771257	0.237342	0.276316	Any Migraine,IHGC	IHGC2022
rs10895266	11	102027895	G	A	0.37897	0.033511	0.005322	3.14e-10	102084	771257	0.50133	0	Any Migraine,IHGC	IHGC2022
rs10895270	11	102062064	G	A	0.424597	0.032775	0.005205	3.14e-10	102084	771257	0.231453	0.285153	Any Migraine,IHGC	IHGC2022
rs4888421	16	75465339	A	G	0.415847	0.034949	0.005551	3.14e-10	102084	771257	0.218111	0.343294	Any Migraine,IHGC	IHGC2022
rs4304170	6	96511857	T	C	0.439745	0.032606	0.005179	3.15e-10	102084	771257	0.217414	0.306136	Any Migraine,IHGC	IHGC2022
rs66567403	2	234869908	T	C	0.043343	-0.08256	0.013114	3.16e-10	102084	771257	0.020615	0.655079	Any Migraine,IHGC	IHGC2022
rs7104685	11	102087163	G	A	0.426428	0.032721	0.005198	3.16e-10	102084	771257	0.261141	0.240313	Any Migraine,IHGC	IHGC2022
rs12027939	1	73836801	G	T	0.525366	-0.033798	0.005369	3.17e-10	102084	771257	0.091233	0.50059	Any Migraine,IHGC	IHGC2022
rs4310070	6	96515051	C	T	0.444015	0.033105	0.005259	3.17e-10	102084	771257	0.439622	0	Any Migraine,IHGC	IHGC2022
rs114690511	1	115040680	T	C	0.033266	0.088376	0.014044	3.21e-10	102084	771257	0.600328	0	Any Migraine,IHGC	IHGC2022
rs11205373	1	150404708	A	G	0.390009	0.033142	0.005267	3.22e-10	102084	771257	0.934247	0	Any Migraine,IHGC	IHGC2022
rs4926395	1	150405298	T	C	0.390152	0.033141	0.005267	3.23e-10	102084	771257	0.934377	0	Any Migraine,IHGC	IHGC2022
rs4274014	1	73651204	A	C	0.507936	-0.032632	0.005187	3.25e-10	102084	771257	0.137641	0.425867	Any Migraine,IHGC	IHGC2022
rs11589648	1	115707012	A	C	0.058016	0.069226	0.011006	3.28e-10	102084	771257	0.037578	0.606886	Any Migraine,IHGC	IHGC2022
rs117962654	17	78248702	T	G	0.371687	0.041191	0.006549	3.28e-10	102084	771257	0.073351	0.617225	Any Migraine,IHGC	IHGC2022
rs9797885	19	41873001	A	G	0.307409	-0.035504	0.005645	3.29e-10	102084	771257	0.177422	0.365698	Any Migraine,IHGC	IHGC2022
rs61538959	11	102004466	G	A	0.379529	0.033297	0.005295	3.31e-10	102084	771257	0.494244	0	Any Migraine,IHGC	IHGC2022
rs60304309	11	102005096	C	T	0.379476	0.033294	0.005295	3.31e-10	102084	771257	0.493276	0	Any Migraine,IHGC	IHGC2022
rs17145750	7	73026378	T	C	0.158854	-0.04557	0.007247	3.32e-10	102084	771257	0.321289	0.146021	Any Migraine,IHGC	IHGC2022
rs35178887	1	115741496	G	A	0.037857	0.089975	0.014312	3.34e-10	102084	771257	0.50812	0	Any Migraine,IHGC	IHGC2022
rs3890538	11	102006169	C	T	0.379529	0.033279	0.005293	3.34e-10	102084	771257	0.497566	0	Any Migraine,IHGC	IHGC2022
rs674849	18	55146886	T	C	0.290181	-0.035998	0.005726	3.35e-10	102084	771257	0.186807	0.351702	Any Migraine,IHGC	IHGC2022
rs4650199	1	73652122	C	T	0.507987	-0.032594	0.005185	3.36e-10	102084	771257	0.138344	0.424784	Any Migraine,IHGC	IHGC2022
rs169924	2	234748973	G	A	0.443955	-0.032584	0.005184	3.36e-10	102084	771257	0.759105	0	Any Migraine,IHGC	IHGC2022
rs13202515	6	121780357	T	C	0.268483	0.039347	0.00626	3.36e-10	102084	771257	0.038271	0.69354	Any Migraine,IHGC	IHGC2022
rs7470752	9	29360010	A	G	0.33976	0.034003	0.005409	3.36e-10	102084	771257	0.919987	0	Any Migraine,IHGC	IHGC2022
rs7214019	17	78235595	A	G	0.470395	0.036233	0.005764	3.36e-10	102084	771257	0.38768	0.0333	Any Migraine,IHGC	IHGC2022
rs11210177	1	73655821	A	G	0.489518	0.032606	0.005188	3.37e-10	102084	771257	0.120051	0.453333	Any Migraine,IHGC	IHGC2022
rs4970922	1	150458094	C	A	0.389263	0.033062	0.00526	3.38e-10	102084	771257	0.940581	0	Any Migraine,IHGC	IHGC2022
rs7278845	21	35637462	G	A	0.134467	-0.048143	0.00766	3.38e-10	102084	771257	0.785249	0	Any Migraine,IHGC	IHGC2022
rs11248551	10	125246197	T	C	0.375104	-0.033546	0.005338	3.39e-10	102084	771257	0.98999	0	Any Migraine,IHGC	IHGC2022
rs8131284	21	35607496	C	T	0.135427	-0.048324	0.007689	3.39e-10	102084	771257	0.712814	0	Any Migraine,IHGC	IHGC2022
rs7746369	6	96516570	C	T	0.43988	0.032597	0.005187	3.4e-10	102084	771257	0.256686	0.247094	Any Migraine,IHGC	IHGC2022
rs12420672	11	10700281	C	T	0.398013	0.033207	0.005284	3.4e-10	102084	771257	0.209561	0.317837	Any Migraine,IHGC	IHGC2022
rs16908157	11	10698437	A	G	0.397874	0.033006	0.005253	3.42e-10	102084	771257	0.190897	0.345612	Any Migraine,IHGC	IHGC2022
rs3793458	9	71675112	A	G	0.404287	0.033648	0.005356	3.44e-10	102084	771257	0.120787	0.452168	Any Migraine,IHGC	IHGC2022
rs4970964	1	150458029	A	G	0.389269	0.033046	0.00526	3.45e-10	102084	771257	0.940475	0	Any Migraine,IHGC	IHGC2022
rs1049331	10	124221270	T	C	0.218188	0.040649	0.006471	3.45e-10	102084	771257	0.222	0.335582	Any Migraine,IHGC	IHGC2022
rs11603468	11	102004704	G	A	0.379599	0.033258	0.005294	3.45e-10	102084	771257	0.494059	0	Any Migraine,IHGC	IHGC2022
rs834242	1	150379858	G	A	0.389727	0.03312	0.005273	3.46e-10	102084	771257	0.95045	0	Any Migraine,IHGC	IHGC2022
rs74511873	1	115290190	G	A	0.041299	0.077055	0.012268	3.47e-10	102084	771257	0.360269	0.081206	Any Migraine,IHGC	IHGC2022
rs12712881	2	43649780	A	C	0.434536	0.032774	0.005219	3.5e-10	102084	771257	0.995114	0	Any Migraine,IHGC	IHGC2022
rs57003137	9	71728454	G	T	0.382558	-0.033938	0.005405	3.5e-10	102084	771257	0.37274	0.040023	Any Migraine,IHGC	IHGC2022
rs1750304	1	156454383	G	A	0.887976	-0.058052	0.009245	3.51e-10	102084	771257	0.940581	0	Any Migraine,IHGC	IHGC2022
rs7549396	1	150464603	A	G	0.251787	0.037817	0.006023	3.52e-10	102084	771257	0.879987	0	Any Migraine,IHGC	IHGC2022
rs7748819	6	22123002	T	C	0.437365	-0.033048	0.005263	3.52e-10	102084	771257	0.152027	0.43244	Any Migraine,IHGC	IHGC2022
rs11801727	1	115303369	A	C	0.041876	0.076989	0.012264	3.54e-10	102084	771257	0.340122	0.115145	Any Migraine,IHGC	IHGC2022
rs834234	1	150352494	C	G	0.390223	0.033153	0.005281	3.54e-10	102084	771257	0.939961	0	Any Migraine,IHGC	IHGC2022
rs4970963	1	150456389	A	G	0.40755	0.033644	0.005359	3.54e-10	102084	771257	0.933055	0	Any Migraine,IHGC	IHGC2022
rs832621	1	150392909	G	C	0.389936	0.033065	0.005268	3.58e-10	102084	771257	0.938765	0	Any Migraine,IHGC	IHGC2022
rs9404184	6	96517422	G	A	0.440819	0.032551	0.005186	3.58e-10	102084	771257	0.237474	0.276119	Any Migraine,IHGC	IHGC2022
rs144487569	5	74992243	T	C	0.277403	0.036227	0.005773	3.59e-10	102084	771257	0.00102	0.782891	Any Migraine,IHGC	IHGC2022
rs35129114	1	38373941	T	C	0.278405	0.038427	0.006124	3.61e-10	102084	771257	0.77505	0	Any Migraine,IHGC	IHGC2022
rs68002561	1	149880863	G	A	0.088918	0.059104	0.009419	3.61e-10	102084	771257	0.649123	0	Any Migraine,IHGC	IHGC2022
rs10888583	1	150439877	A	G	0.389277	0.033039	0.005266	3.62e-10	102084	771257	0.938911	0	Any Migraine,IHGC	IHGC2022
rs1178977	7	72857049	G	A	0.191269	-0.042065	0.006704	3.62e-10	102084	771257	0.076991	0.525588	Any Migraine,IHGC	IHGC2022
rs9724624	1	115257363	G	A	0.041309	0.077043	0.01228	3.63e-10	102084	771257	0.38239	0.042715	Any Migraine,IHGC	IHGC2022
rs7513182	1	150442612	G	A	0.388464	0.033027	0.005265	3.65e-10	102084	771257	0.938754	0	Any Migraine,IHGC	IHGC2022
rs11205382	1	150442466	A	G	0.388443	0.033022	0.005265	3.68e-10	102084	771257	0.938565	0	Any Migraine,IHGC	IHGC2022
rs1097071	1	150332870	T	C	0.39054	0.033196	0.005293	3.69e-10	102084	771257	0.961023	0	Any Migraine,IHGC	IHGC2022
rs1306476	7	72868522	G	A	0.191741	-0.041983	0.006695	3.7e-10	102084	771257	0.089391	0.503746	Any Migraine,IHGC	IHGC2022
rs78852069	20	19465539	G	T	0.091482	-0.05612	0.00895	3.72e-10	102084	771257	0.287298	0.199999	Any Migraine,IHGC	IHGC2022
rs6872734	5	145720826	C	A	0.229878	-0.0388	0.006188	3.73e-10	102084	771257	0.956054	0	Any Migraine,IHGC	IHGC2022
rs6929107	6	12949494	T	G	0.161414	0.044361	0.007076	3.74e-10	102084	771257	0.554197	0	Any Migraine,IHGC	IHGC2022
rs10783807	12	57266313	T	C	0.487016	0.032366	0.005163	3.74e-10	102084	771257	0.488999	0	Any Migraine,IHGC	IHGC2022
rs12420675	11	10700348	A	T	0.397703	0.033142	0.005287	3.75e-10	102084	771257	0.217037	0.306698	Any Migraine,IHGC	IHGC2022
rs9729284	1	38373989	C	T	0.280239	0.038445	0.006133	3.76e-10	102084	771257	0.773351	0	Any Migraine,IHGC	IHGC2022
rs6976930	7	72885810	A	G	0.191521	-0.041835	0.006674	3.76e-10	102084	771257	0.082041	0.516558	Any Migraine,IHGC	IHGC2022
rs138887718	1	115048959	A	G	0.033338	0.088025	0.014044	3.77e-10	102084	771257	0.596768	0	Any Migraine,IHGC	IHGC2022
rs1932934	1	150449195	G	A	0.39161	0.033006	0.005267	3.8e-10	102084	771257	0.931053	0	Any Migraine,IHGC	IHGC2022
rs36049381	6	12953384	A	G	0.145592	0.045882	0.007322	3.81e-10	102084	771257	0.512554	0	Any Migraine,IHGC	IHGC2022
rs10757838	9	29338579	A	G	0.323106	0.034322	0.005477	3.82e-10	102084	771257	0.899601	0	Any Migraine,IHGC	IHGC2022
rs2815114	6	39185605	A	G	0.427456	-0.032711	0.005221	3.83e-10	102084	771257	0.976014	0	Any Migraine,IHGC	IHGC2022
rs2275246	1	150460168	A	G	0.38927	0.032969	0.005263	3.85e-10	102084	771257	0.944791	0	Any Migraine,IHGC	IHGC2022
rs59867374	16	75432682	G	A	0.441445	0.035745	0.005707	3.88e-10	102084	771257	0.362041	0.062021	Any Migraine,IHGC	IHGC2022
rs28766116	1	38371273	C	T	0.2783	0.03831	0.006117	3.9e-10	102084	771257	0.767876	0	Any Migraine,IHGC	IHGC2022
rs12736375	1	150411912	T	C	0.38924	0.033	0.005269	3.91e-10	102084	771257	0.938703	0	Any Migraine,IHGC	IHGC2022
rs28885132	1	38371691	C	A	0.278271	0.038309	0.006118	3.92e-10	102084	771257	0.771345	0	Any Migraine,IHGC	IHGC2022
rs7091957	10	134439478	C	T	0.462455	0.032738	0.005229	3.93e-10	102084	771257	0.67248	0	Any Migraine,IHGC	IHGC2022
rs62386820	6	12954012	A	G	0.146969	0.045403	0.007252	3.95e-10	102084	771257	0.49992	0	Any Migraine,IHGC	IHGC2022
rs1776265	1	150323522	T	C	0.392632	0.033073	0.005283	3.96e-10	102084	771257	0.95597	0	Any Migraine,IHGC	IHGC2022
rs1412744	6	12867696	G	A	0.23921	0.03766	0.006015	3.96e-10	102084	771257	0.332051	0.128471	Any Migraine,IHGC	IHGC2022
rs7773394	6	121819813	G	C	0.43271	-0.032648	0.005215	3.96e-10	102084	771257	0.418991	0	Any Migraine,IHGC	IHGC2022
rs1178979	7	72856430	C	T	0.191144	-0.042012	0.006711	3.96e-10	102084	771257	0.070071	0.538316	Any Migraine,IHGC	IHGC2022
rs2003357	11	101999276	G	A	0.382006	0.033194	0.005302	3.97e-10	102084	771257	0.513035	0	Any Migraine,IHGC	IHGC2022
rs35705743	1	150451832	G	A	0.390573	0.032988	0.00527	3.99e-10	102084	771257	0.938776	0	Any Migraine,IHGC	IHGC2022
rs903826	11	10699182	C	T	0.397839	0.032921	0.00526	4.01e-10	102084	771257	0.195297	0.339064	Any Migraine,IHGC	IHGC2022
rs11129402	3	30449268	G	A	0.290596	0.035427	0.005661	4.02e-10	102084	771257	0.684681	0	Any Migraine,IHGC	IHGC2022
rs7855905	9	71700035	C	G	0.446405	0.032602	0.005209	4.02e-10	102084	771257	0.096747	0.491256	Any Migraine,IHGC	IHGC2022
rs56912706	5	75037086	G	A	0.376085	0.033504	0.005354	4.03e-10	102084	771257	0.000384	0.805608	Any Migraine,IHGC	IHGC2022
rs1776270	1	150369337	G	A	0.367052	0.034214	0.005468	4.04e-10	102084	771257	0.974545	0	Any Migraine,IHGC	IHGC2022
rs6684939	1	150440563	A	G	0.389555	0.03296	0.005268	4.04e-10	102084	771257	0.945149	0	Any Migraine,IHGC	IHGC2022
rs616060	20	10547805	A	G	0.37073	-0.033348	0.00533	4.04e-10	102084	771257	0.825312	0	Any Migraine,IHGC	IHGC2022
rs28593428	21	35632170	G	C	0.13441	-0.047766	0.007634	4.04e-10	102084	771257	0.760977	0	Any Migraine,IHGC	IHGC2022
rs7411534	1	150447269	G	A	0.390216	0.032973	0.00527	4.05e-10	102084	771257	0.945106	0	Any Migraine,IHGC	IHGC2022
rs6940305	6	39107095	C	G	0.49337	-0.032372	0.005174	4.06e-10	102084	771257	0.873768	0	Any Migraine,IHGC	IHGC2022
rs4946575	6	121825958	A	T	0.35198	0.033648	0.005378	4.06e-10	102084	771257	0.061449	0.554866	Any Migraine,IHGC	IHGC2022
rs11225146	11	102006835	G	A	0.381755	0.033173	0.005303	4.07e-10	102084	771257	0.48999	0	Any Migraine,IHGC	IHGC2022
rs10789361	1	73658397	A	G	0.496998	-0.03232	0.005167	4.08e-10	102084	771257	0.060423	0.556894	Any Migraine,IHGC	IHGC2022
rs7514832	1	73658507	T	A	0.497035	-0.032318	0.005166	4.08e-10	102084	771257	0.060544	0.556654	Any Migraine,IHGC	IHGC2022
rs9485645	6	96517252	T	G	0.440671	0.032419	0.005182	4.08e-10	102084	771257	0.236998	0.276834	Any Migraine,IHGC	IHGC2022
rs687891	20	10548145	A	G	0.370724	-0.033341	0.00533	4.08e-10	102084	771257	0.825206	0	Any Migraine,IHGC	IHGC2022
rs7483889	11	102020070	G	A	0.379451	0.033183	0.005305	4.09e-10	102084	771257	0.498296	0	Any Migraine,IHGC	IHGC2022
rs4703678	5	74992984	C	T	0.279203	0.035968	0.00575	4.1e-10	102084	771257	0.00166	0.769319	Any Migraine,IHGC	IHGC2022
rs11607135	11	102021255	G	T	0.379508	0.033192	0.005306	4.1e-10	102084	771257	0.541159	0	Any Migraine,IHGC	IHGC2022
rs11205375	1	150412474	C	T	0.389312	0.032948	0.005268	4.12e-10	102084	771257	0.938604	0	Any Migraine,IHGC	IHGC2022
rs7857853	9	29336905	T	C	0.322182	0.034246	0.005476	4.12e-10	102084	771257	0.887169	0	Any Migraine,IHGC	IHGC2022
rs1313570	1	150342642	T	C	0.389212	0.032982	0.005274	4.13e-10	102084	771257	0.95517	0	Any Migraine,IHGC	IHGC2022
rs12132090	1	73661661	C	T	0.496473	-0.032328	0.00517	4.14e-10	102084	771257	0.0601	0.557537	Any Migraine,IHGC	IHGC2022
rs7927957	11	102023616	A	T	0.378593	0.033207	0.005311	4.15e-10	102084	771257	0.501031	0	Any Migraine,IHGC	IHGC2022
rs4909946	11	10692638	C	T	0.398508	0.032848	0.005254	4.16e-10	102084	771257	0.173012	0.372289	Any Migraine,IHGC	IHGC2022
rs61752481	1	115280605	C	A	0.041268	0.076732	0.012273	4.17e-10	102084	771257	0.367481	0.068806	Any Migraine,IHGC	IHGC2022
rs4745617	9	71728023	C	G	0.379045	-0.03374	0.005397	4.17e-10	102084	771257	0.359725	0.082137	Any Migraine,IHGC	IHGC2022
rs816278	10	96117560	G	A	0.368792	0.033429	0.005346	4.17e-10	102084	771257	0.005008	0.730759	Any Migraine,IHGC	IHGC2022
rs4880419	10	134456109	T	C	0.431383	0.032799	0.005246	4.17e-10	102084	771257	0.552869	0	Any Migraine,IHGC	IHGC2022
rs4986217	18	44891781	G	T	0.273068	-0.036711	0.005872	4.17e-10	102084	771257	0.036686	0.609094	Any Migraine,IHGC	IHGC2022
rs10789360	1	73658307	G	T	0.497067	-0.032305	0.005167	4.18e-10	102084	771257	0.061563	0.554641	Any Migraine,IHGC	IHGC2022
rs9983490	21	35641433	C	T	0.134568	-0.048451	0.00775	4.18e-10	102084	771257	0.887565	0	Any Migraine,IHGC	IHGC2022
rs59298357	1	115286242	G	A	0.041259	0.076718	0.012272	4.19e-10	102084	771257	0.357071	0.086662	Any Migraine,IHGC	IHGC2022
rs834243	1	150339290	C	A	0.389411	0.032984	0.005276	4.19e-10	102084	771257	0.953292	0	Any Migraine,IHGC	IHGC2022
rs62386821	6	12956130	T	G	0.146477	0.045274	0.007242	4.19e-10	102084	771257	0.490676	0	Any Migraine,IHGC	IHGC2022
rs16908162	11	10698912	G	T	0.398062	0.032859	0.005256	4.19e-10	102084	771257	0.194816	0.339779	Any Migraine,IHGC	IHGC2022
rs9679802	20	19465776	T	A	0.091572	-0.055515	0.00888	4.19e-10	102084	771257	0.239522	0.273039	Any Migraine,IHGC	IHGC2022
rs7090367	10	125234492	C	T	0.341861	-0.03416	0.005465	4.22e-10	102084	771257	0.942116	0	Any Migraine,IHGC	IHGC2022
rs6424532	1	73664022	A	G	0.496982	-0.032262	0.005162	4.23e-10	102084	771257	0.059833	0.558068	Any Migraine,IHGC	IHGC2022
rs990418	2	234773397	T	C	0.489252	-0.032134	0.005141	4.24e-10	102084	771257	0.69529	0	Any Migraine,IHGC	IHGC2022
rs7939662	11	10697904	T	C	0.39802	0.032815	0.005251	4.24e-10	102084	771257	0.190635	0.346002	Any Migraine,IHGC	IHGC2022
rs903828	11	10699423	T	C	0.397811	0.032876	0.005261	4.27e-10	102084	771257	0.194119	0.340817	Any Migraine,IHGC	IHGC2022
rs750540	11	10699877	T	C	0.397751	0.032953	0.005274	4.27e-10	102084	771257	0.20129	0.330147	Any Migraine,IHGC	IHGC2022
rs10895271	11	102069745	G	A	0.43013	0.032395	0.005185	4.3e-10	102084	771257	0.32234	0.144318	Any Migraine,IHGC	IHGC2022
rs12997802	2	234771290	T	C	0.489319	-0.032204	0.005155	4.32e-10	102084	771257	0.686683	0	Any Migraine,IHGC	IHGC2022
rs10895263	11	102009079	G	C	0.379711	0.03309	0.005297	4.32e-10	102084	771257	0.499223	0	Any Migraine,IHGC	IHGC2022
rs7924449	11	102023264	G	A	0.378664	0.033174	0.00531	4.32e-10	102084	771257	0.502333	0	Any Migraine,IHGC	IHGC2022
rs614264	20	10548218	G	A	0.370749	-0.03329	0.005329	4.32e-10	102084	771257	0.822559	0	Any Migraine,IHGC	IHGC2022
rs12069039	1	73658085	C	G	0.497116	-0.032277	0.005167	4.33e-10	102084	771257	0.059818	0.558099	Any Migraine,IHGC	IHGC2022
rs1260458	1	150347454	C	T	0.389309	0.032952	0.005275	4.33e-10	102084	771257	0.955907	0	Any Migraine,IHGC	IHGC2022
rs7939686	11	10697949	T	C	0.398017	0.032793	0.005251	4.35e-10	102084	771257	0.190558	0.346117	Any Migraine,IHGC	IHGC2022
rs10770133	11	10698136	T	C	0.398049	0.032799	0.005252	4.35e-10	102084	771257	0.190749	0.345832	Any Migraine,IHGC	IHGC2022
rs12731296	1	150411787	A	G	0.389312	0.032902	0.005268	4.36e-10	102084	771257	0.937257	0	Any Migraine,IHGC	IHGC2022
rs4529540	9	29336679	A	G	0.321975	0.034206	0.005477	4.36e-10	102084	771257	0.889102	0	Any Migraine,IHGC	IHGC2022
rs911527	20	31165105	T	C	0.249733	0.037631	0.006026	4.37e-10	102084	771257	0.712185	0	Any Migraine,IHGC	IHGC2022
rs16908159	11	10698854	T	C	0.397988	0.032811	0.005255	4.4e-10	102084	771257	0.193351	0.341959	Any Migraine,IHGC	IHGC2022
rs10770132	11	10698073	A	G	0.397998	0.032777	0.00525	4.42e-10	102084	771257	0.191929	0.344075	Any Migraine,IHGC	IHGC2022
rs112736146	1	115052507	C	T	0.03639	0.084343	0.01351	4.43e-10	102084	771257	0.575936	0	Any Migraine,IHGC	IHGC2022
rs3850844	1	150413940	G	T	0.389525	0.032899	0.00527	4.44e-10	102084	771257	0.936659	0	Any Migraine,IHGC	IHGC2022
rs903825	11	10699071	T	C	0.397978	0.032812	0.005256	4.44e-10	102084	771257	0.192592	0.343088	Any Migraine,IHGC	IHGC2022
rs903827	11	10699186	T	G	0.397851	0.032834	0.00526	4.44e-10	102084	771257	0.194801	0.339802	Any Migraine,IHGC	IHGC2022
rs1780591	1	15560295	A	G	0.324101	-0.034507	0.005528	4.45e-10	102084	771257	0.682362	0	Any Migraine,IHGC	IHGC2022
rs10890017	1	73658562	C	T	0.497143	-0.032249	0.005167	4.46e-10	102084	771257	0.059529	0.558674	Any Migraine,IHGC	IHGC2022
rs10757837	9	29338202	A	C	0.322186	0.034185	0.005477	4.46e-10	102084	771257	0.884636	0	Any Migraine,IHGC	IHGC2022
rs4970971	1	150468359	T	C	0.39215	0.032975	0.005283	4.47e-10	102084	771257	0.933238	0	Any Migraine,IHGC	IHGC2022
rs6424533	1	73664064	C	G	0.497025	-0.032214	0.005162	4.48e-10	102084	771257	0.058231	0.561278	Any Migraine,IHGC	IHGC2022
rs10890019	1	73663455	A	G	0.497091	-0.032213	0.005162	4.5e-10	102084	771257	0.060014	0.557708	Any Migraine,IHGC	IHGC2022
rs10840468	11	10698260	A	G	0.397947	0.032771	0.005251	4.5e-10	102084	771257	0.191528	0.344672	Any Migraine,IHGC	IHGC2022
rs4910166	11	10696643	T	C	0.397889	0.032773	0.005252	4.51e-10	102084	771257	0.192846	0.34271	Any Migraine,IHGC	IHGC2022
rs6431642	2	234752019	G	T	0.404872	-0.032779	0.005253	4.52e-10	102084	771257	0.749008	0	Any Migraine,IHGC	IHGC2022
rs7522520	1	73664563	T	C	0.497032	-0.032199	0.005161	4.54e-10	102084	771257	0.061521	0.554724	Any Migraine,IHGC	IHGC2022
rs5011187	1	150422761	T	C	0.389383	0.03286	0.005267	4.54e-10	102084	771257	0.94145	0	Any Migraine,IHGC	IHGC2022
rs12142986	1	73661616	T	C	0.497006	-0.032211	0.005163	4.56e-10	102084	771257	0.061767	0.55424	Any Migraine,IHGC	IHGC2022
rs4910164	11	10672097	T	C	0.415893	0.032534	0.005215	4.56e-10	102084	771257	0.283458	0.205976	Any Migraine,IHGC	IHGC2022
rs35165550	11	10698488	C	T	0.397973	0.032771	0.005253	4.56e-10	102084	771257	0.193705	0.341433	Any Migraine,IHGC	IHGC2022
rs57916742	12	57544931	G	A	0.393254	-0.035996	0.00577	4.56e-10	102084	771257	0.06441	0.549084	Any Migraine,IHGC	IHGC2022
rs11581786	1	150425580	T	C	0.389387	0.032851	0.005266	4.57e-10	102084	771257	0.940212	0	Any Migraine,IHGC	IHGC2022
rs7860277	9	71733650	G	A	0.375217	-0.033571	0.005382	4.57e-10	102084	771257	0.337895	0.118836	Any Migraine,IHGC	IHGC2022
rs10849064	12	4530516	A	G	0.269986	0.036462	0.005845	4.57e-10	102084	771257	0.481114	0	Any Migraine,IHGC	IHGC2022
rs4130043	6	96516162	G	A	0.44068	0.032322	0.005182	4.58e-10	102084	771257	0.227691	0.290785	Any Migraine,IHGC	IHGC2022
rs9322641	6	96518039	G	A	0.44074	0.032318	0.005181	4.58e-10	102084	771257	0.236958	0.276893	Any Migraine,IHGC	IHGC2022
rs3760230	17	1994071	C	G	0.423576	0.032511	0.005212	4.58e-10	102084	771257	0.224946	0.294891	Any Migraine,IHGC	IHGC2022
rs6424536	1	73664395	G	C	0.497086	-0.032192	0.005161	4.59e-10	102084	771257	0.060085	0.557566	Any Migraine,IHGC	IHGC2022
rs6699093	1	150440451	G	A	0.389111	0.032831	0.005264	4.6e-10	102084	771257	0.93714	0	Any Migraine,IHGC	IHGC2022
rs7266642	20	31181468	A	G	0.383049	0.033523	0.005375	4.6e-10	102084	771257	0.612959	0	Any Migraine,IHGC	IHGC2022
rs1895917	11	101998203	T	A	0.378659	0.033043	0.005298	4.61e-10	102084	771257	0.509133	0	Any Migraine,IHGC	IHGC2022
rs9285549	6	96520519	T	G	0.440777	0.032308	0.005181	4.63e-10	102084	771257	0.238567	0.274475	Any Migraine,IHGC	IHGC2022
rs2114308	11	102048333	G	A	0.423496	0.032402	0.005196	4.64e-10	102084	771257	0.213292	0.312279	Any Migraine,IHGC	IHGC2022
rs11210179	1	73663180	A	G	0.497007	-0.03219	0.005163	4.65e-10	102084	771257	0.059468	0.558796	Any Migraine,IHGC	IHGC2022
rs6664703	1	150459087	G	C	0.389915	0.032793	0.00526	4.67e-10	102084	771257	0.941408	0	Any Migraine,IHGC	IHGC2022
rs4926435	1	150419865	T	C	0.391903	0.03293	0.005282	4.68e-10	102084	771257	0.93684	0	Any Migraine,IHGC	IHGC2022
rs62465144	7	72883106	C	T	0.191703	-0.041636	0.006679	4.68e-10	102084	771257	0.090863	0.501222	Any Migraine,IHGC	IHGC2022
rs11506781	9	119442527	G	C	0.338293	-0.034078	0.005467	4.69e-10	102084	771257	0.740747	0	Any Migraine,IHGC	IHGC2022
rs2019070	11	102009364	A	G	0.378225	0.033014	0.005296	4.69e-10	102084	771257	0.505506	0	Any Migraine,IHGC	IHGC2022
rs4130042	6	96516189	C	T	0.440546	0.032299	0.005181	4.7e-10	102084	771257	0.225954	0.293384	Any Migraine,IHGC	IHGC2022
rs11200633	10	124211596	T	C	0.221344	0.038783	0.006221	4.7e-10	102084	771257	0.338484	0.117861	Any Migraine,IHGC	IHGC2022
rs10890018	1	73662169	G	A	0.497117	-0.032174	0.005162	4.71e-10	102084	771257	0.059236	0.559261	Any Migraine,IHGC	IHGC2022
rs4325953	3	30488348	C	T	0.397258	0.032912	0.00528	4.72e-10	102084	771257	0.76996	0	Any Migraine,IHGC	IHGC2022
rs1861881	9	119312256	T	G	0.314976	0.034371	0.005514	4.72e-10	102084	771257	0.162668	0.387806	Any Migraine,IHGC	IHGC2022
rs10405121	19	13339128	A	G	0.451825	-0.033232	0.005332	4.74e-10	102084	771257	0.278705	0.213344	Any Migraine,IHGC	IHGC2022
rs9390813	6	96515762	C	T	0.440544	0.032289	0.005181	4.75e-10	102084	771257	0.226892	0.29198	Any Migraine,IHGC	IHGC2022
rs10186921	2	43644556	C	T	0.438686	0.032351	0.005192	4.78e-10	102084	771257	0.994343	0	Any Migraine,IHGC	IHGC2022
rs761222	20	19463352	C	T	0.092243	-0.055311	0.008877	4.78e-10	102084	771257	0.249981	0.257262	Any Migraine,IHGC	IHGC2022
rs77578972	20	19474426	G	C	0.091808	-0.05543	0.008896	4.78e-10	102084	771257	0.219893	0.302437	Any Migraine,IHGC	IHGC2022
rs11156169	6	96503667	T	C	0.442955	0.032555	0.005225	4.79e-10	102084	771257	0.364363	0.057285	Any Migraine,IHGC	IHGC2022
rs9485642	6	96516827	G	A	0.440557	0.032285	0.005182	4.79e-10	102084	771257	0.2269	0.291969	Any Migraine,IHGC	IHGC2022
rs12363422	11	10697390	C	T	0.398054	0.032716	0.005251	4.79e-10	102084	771257	0.194106	0.340836	Any Migraine,IHGC	IHGC2022
rs4442513	11	102008292	G	A	0.379391	0.032991	0.005295	4.79e-10	102084	771257	0.501183	0	Any Migraine,IHGC	IHGC2022
rs1566225	1	150415990	G	C	0.392029	0.032903	0.005281	4.81e-10	102084	771257	0.933822	0	Any Migraine,IHGC	IHGC2022
rs1324096	6	121822670	T	C	0.432355	-0.032374	0.005197	4.81e-10	102084	771257	0.411352	0	Any Migraine,IHGC	IHGC2022
rs2387151	6	96511918	T	G	0.440165	0.032241	0.005176	4.82e-10	102084	771257	0.219319	0.303294	Any Migraine,IHGC	IHGC2022
rs6926300	6	121824726	A	G	0.432305	-0.032388	0.005199	4.82e-10	102084	771257	0.424751	0	Any Migraine,IHGC	IHGC2022
rs11042911	11	10678785	C	T	0.364912	0.03353	0.005382	4.82e-10	102084	771257	0.336376	0.121349	Any Migraine,IHGC	IHGC2022
rs4002794	6	96511945	C	G	0.440165	0.03224	0.005175	4.83e-10	102084	771257	0.219316	0.303299	Any Migraine,IHGC	IHGC2022
rs73203255	21	35632622	G	T	0.134362	-0.047269	0.007589	4.85e-10	102084	771257	0.733725	0	Any Migraine,IHGC	IHGC2022
rs4563725	6	96512176	G	A	0.44022	0.032239	0.005176	4.86e-10	102084	771257	0.219818	0.30255	Any Migraine,IHGC	IHGC2022
rs9390810	6	96512235	A	C	0.44025	0.032239	0.005176	4.86e-10	102084	771257	0.218668	0.304265	Any Migraine,IHGC	IHGC2022
rs9322635	6	96512851	C	T	0.440145	0.032235	0.005176	4.86e-10	102084	771257	0.218274	0.304852	Any Migraine,IHGC	IHGC2022
rs11205371	1	150398510	A	G	0.389255	0.032825	0.005271	4.88e-10	102084	771257	0.941849	0	Any Migraine,IHGC	IHGC2022
rs1260419	1	150390524	G	A	0.391929	0.0329	0.005283	4.89e-10	102084	771257	0.938062	0	Any Migraine,IHGC	IHGC2022
rs185306972	12	57482813	A	G	0.028462	-0.104693	0.016811	4.89e-10	102084	771257	0.370738	0.044175	Any Migraine,IHGC	IHGC2022
rs596547	20	10551899	C	A	0.371413	-0.0332	0.005331	4.89e-10	102084	771257	0.839431	0	Any Migraine,IHGC	IHGC2022
rs4510685	6	96515270	G	C	0.441283	0.032338	0.005193	4.9e-10	102084	771257	0.235411	0.279216	Any Migraine,IHGC	IHGC2022
rs9436118	1	150462811	C	T	0.389908	0.032762	0.005261	4.91e-10	102084	771257	0.942138	0	Any Migraine,IHGC	IHGC2022
rs11205370	1	150397567	A	G	0.389253	0.032819	0.005271	4.92e-10	102084	771257	0.941461	0	Any Migraine,IHGC	IHGC2022
rs9404179	6	96512475	T	C	0.440185	0.032225	0.005175	4.92e-10	102084	771257	0.219014	0.303749	Any Migraine,IHGC	IHGC2022
rs9322639	6	96514370	G	C	0.440525	0.032244	0.005179	4.95e-10	102084	771257	0.220551	0.301455	Any Migraine,IHGC	IHGC2022
rs1365330	11	102001683	T	C	0.378061	0.033064	0.005311	4.95e-10	102084	771257	0.499256	0	Any Migraine,IHGC	IHGC2022
rs142204185	18	20199733	A	G	0.549694	0.037133	0.005965	4.96e-10	102084	771257	0.138947	0.423855	Any Migraine,IHGC	IHGC2022
rs4675332	2	204190907	C	T	0.253221	-0.038387	0.006167	4.98e-10	102084	771257	0.564927	0	Any Migraine,IHGC	IHGC2022
rs7588690	2	234751807	T	A	0.404863	-0.032694	0.005253	4.98e-10	102084	771257	0.752787	0	Any Migraine,IHGC	IHGC2022
rs10791569	11	102088335	C	A	0.426659	0.03236	0.005199	4.98e-10	102084	771257	0.262971	0.237519	Any Migraine,IHGC	IHGC2022
rs7281592	21	35619929	T	C	0.146809	-0.045676	0.007338	4.99e-10	102084	771257	0.889714	0	Any Migraine,IHGC	IHGC2022
rs4484022	2	204189474	A	G	0.251941	-0.038541	0.006192	5e-10	102084	771257	0.559495	0	Any Migraine,IHGC	IHGC2022
rs781669	4	57819794	C	T	0.479752	0.032173	0.00517	5.03e-10	102084	771257	0.263481	0.23674	Any Migraine,IHGC	IHGC2022
rs7868622	9	71728532	G	A	0.384031	-0.033826	0.005436	5.03e-10	102084	771257	0.401453	0.008375	Any Migraine,IHGC	IHGC2022
rs11563066	2	234771234	C	T	0.489289	-0.031959	0.005136	5.06e-10	102084	771257	0.668655	0	Any Migraine,IHGC	IHGC2022
rs10462521	5	74985867	C	T	0.283525	0.035397	0.005689	5.06e-10	102084	771257	0.001615	0.770132	Any Migraine,IHGC	IHGC2022
rs11210181	1	73665514	C	G	0.496979	-0.03211	0.005161	5.07e-10	102084	771257	0.06155	0.554667	Any Migraine,IHGC	IHGC2022
rs9942416	5	75037295	G	C	0.377007	0.033272	0.005348	5.07e-10	102084	771257	0.000382	0.805715	Any Migraine,IHGC	IHGC2022
rs7752901	6	96518248	C	T	0.440842	0.032238	0.005182	5.09e-10	102084	771257	0.237264	0.276434	Any Migraine,IHGC	IHGC2022
rs9825365	3	30486148	C	T	0.397603	0.032958	0.005298	5.1e-10	102084	771257	0.7986	0	Any Migraine,IHGC	IHGC2022
rs9436009	1	150459426	T	A	0.389619	0.032907	0.00529	5.12e-10	102084	771257	0.87027	0	Any Migraine,IHGC	IHGC2022
rs10040058	5	145758478	C	T	0.290211	-0.035419	0.005694	5.12e-10	102084	771257	0.707463	0	Any Migraine,IHGC	IHGC2022
rs11210180	1	73664609	C	T	0.497133	-0.032099	0.005161	5.13e-10	102084	771257	0.060311	0.557117	Any Migraine,IHGC	IHGC2022
rs9498880	6	96502945	C	T	0.440104	0.032181	0.005174	5.14e-10	102084	771257	0.209326	0.318187	Any Migraine,IHGC	IHGC2022
rs698921	1	150379517	G	A	0.388836	0.032793	0.005275	5.22e-10	102084	771257	0.953361	0	Any Migraine,IHGC	IHGC2022
rs34175679	6	12953369	G	A	0.147084	0.045117	0.007257	5.22e-10	102084	771257	0.471601	0	Any Migraine,IHGC	IHGC2022
rs698922	1	150379309	A	G	0.38884	0.032792	0.005275	5.23e-10	102084	771257	0.952541	0	Any Migraine,IHGC	IHGC2022
rs11806728	1	73677003	A	G	0.496761	-0.032097	0.005164	5.28e-10	102084	771257	0.060143	0.557452	Any Migraine,IHGC	IHGC2022
rs9498879	6	96502901	G	C	0.440358	0.032136	0.00517	5.28e-10	102084	771257	0.199367	0.333008	Any Migraine,IHGC	IHGC2022
rs4420227	11	102036484	C	T	0.424968	0.032414	0.005215	5.29e-10	102084	771257	0.223553	0.296973	Any Migraine,IHGC	IHGC2022
rs9917707	3	30485587	C	A	0.396128	0.033028	0.005314	5.3e-10	102084	771257	0.787356	0	Any Migraine,IHGC	IHGC2022
rs185332546	1	115559181	A	G	0.042964	0.078806	0.012683	5.34e-10	102084	771257	0.250494	0.268932	Any Migraine,IHGC	IHGC2022
rs9404185	6	96517652	G	A	0.441098	0.032236	0.005188	5.34e-10	102084	771257	0.247857	0.260474	Any Migraine,IHGC	IHGC2022
rs4650201	1	73665844	G	A	0.497133	-0.032065	0.005161	5.37e-10	102084	771257	0.060715	0.556317	Any Migraine,IHGC	IHGC2022
rs7857687	9	119274992	C	T	0.494034	-0.03239	0.005214	5.39e-10	102084	771257	0.188585	0.349054	Any Migraine,IHGC	IHGC2022
rs111266031	10	124202675	T	C	0.089297	-0.059112	0.009516	5.39e-10	102084	771257	0.120428	0.452736	Any Migraine,IHGC	IHGC2022
rs4790876	17	1995218	C	T	0.413945	0.03303	0.005317	5.39e-10	102084	771257	0.242294	0.268866	Any Migraine,IHGC	IHGC2022
rs917432	2	234762924	C	G	0.491308	-0.031949	0.005143	5.4e-10	102084	771257	0.618708	0	Any Migraine,IHGC	IHGC2022
rs7314378	12	98490266	C	T	0.499846	0.031912	0.005138	5.41e-10	102084	771257	0.729133	0	Any Migraine,IHGC	IHGC2022
rs9958629	18	44904396	T	C	0.276062	-0.036032	0.005801	5.41e-10	102084	771257	0.028368	0.63115	Any Migraine,IHGC	IHGC2022
rs12740679	1	150262270	G	C	0.254337	0.03765	0.006061	5.42e-10	102084	771257	0.912295	0	Any Migraine,IHGC	IHGC2022
rs9399739	6	96513900	C	G	0.440272	0.032146	0.005175	5.42e-10	102084	771257	0.205783	0.323462	Any Migraine,IHGC	IHGC2022
rs11042910	11	10674597	T	C	0.415042	0.032464	0.005227	5.43e-10	102084	771257	0.283051	0.206608	Any Migraine,IHGC	IHGC2022
rs4552399	3	30490300	C	T	0.397328	0.032819	0.005284	5.44e-10	102084	771257	0.771063	0	Any Migraine,IHGC	IHGC2022
rs11083616	19	41865643	G	A	0.377399	-0.033081	0.005327	5.44e-10	102084	771257	0.088856	0.504667	Any Migraine,IHGC	IHGC2022
rs12580415	12	4514858	T	C	0.152923	0.045368	0.007305	5.46e-10	102084	771257	0.980775	0	Any Migraine,IHGC	IHGC2022
rs7029329	9	29345269	G	A	0.358842	0.033205	0.005348	5.49e-10	102084	771257	0.897498	0	Any Migraine,IHGC	IHGC2022
rs4840212	6	96518360	G	A	0.441832	0.032209	0.005188	5.51e-10	102084	771257	0.22467	0.295304	Any Migraine,IHGC	IHGC2022
rs1694364	1	150321066	T	G	0.389282	0.032723	0.005271	5.54e-10	102084	771257	0.966099	0	Any Migraine,IHGC	IHGC2022
rs28469609	1	38367404	T	C	0.278037	0.037863	0.006099	5.55e-10	102084	771257	0.755921	0	Any Migraine,IHGC	IHGC2022
rs111937612	5	74979631	T	C	0.284451	0.035234	0.005676	5.55e-10	102084	771257	0.001544	0.771441	Any Migraine,IHGC	IHGC2022
rs6420276	9	71732170	C	A	0.37499	-0.033387	0.005378	5.55e-10	102084	771257	0.329148	0.133229	Any Migraine,IHGC	IHGC2022
rs7925193	11	10697093	C	T	0.397638	0.032663	0.005262	5.55e-10	102084	771257	0.186317	0.352432	Any Migraine,IHGC	IHGC2022
rs7028965	9	71694672	C	G	0.472308	0.033336	0.005371	5.6e-10	102084	771257	0.174966	0.369368	Any Migraine,IHGC	IHGC2022
rs4754834	11	102017853	G	T	0.342779	0.033596	0.005415	5.65e-10	102084	771257	0.495045	0	Any Migraine,IHGC	IHGC2022
rs2281627	9	119463189	C	T	0.338695	-0.033859	0.005457	5.66e-10	102084	771257	0.76979	0	Any Migraine,IHGC	IHGC2022
rs6682715	1	115811051	T	C	0.085472	0.057147	0.009211	5.67e-10	102084	771257	0.671714	0	Any Migraine,IHGC	IHGC2022
rs696617	1	150376311	G	T	0.390278	0.032807	0.005288	5.68e-10	102084	771257	0.954028	0	Any Migraine,IHGC	IHGC2022
rs6678973	1	150398064	T	A	0.391557	0.032717	0.005274	5.68e-10	102084	771257	0.974088	0	Any Migraine,IHGC	IHGC2022
rs17563686	5	74984818	T	A	0.284385	0.035203	0.005675	5.69e-10	102084	771257	0.001577	0.770831	Any Migraine,IHGC	IHGC2022
rs75878515	20	19468144	A	C	0.091812	-0.055178	0.008895	5.7e-10	102084	771257	0.237906	0.275469	Any Migraine,IHGC	IHGC2022
rs9485618	6	96508683	G	C	0.440407	0.032077	0.005172	5.75e-10	102084	771257	0.217472	0.306049	Any Migraine,IHGC	IHGC2022
rs11083617	19	41866273	G	T	0.377901	-0.033089	0.005335	5.75e-10	102084	771257	0.087533	0.506952	Any Migraine,IHGC	IHGC2022
rs12025519	1	38252653	T	G	0.253098	0.036861	0.005944	5.76e-10	102084	771257	0.619405	0	Any Migraine,IHGC	IHGC2022
rs9959021	18	44904832	C	A	0.276069	-0.035979	0.005802	5.76e-10	102084	771257	0.027543	0.633512	Any Migraine,IHGC	IHGC2022
rs17649055	5	74984269	T	C	0.284396	0.035192	0.005675	5.77e-10	102084	771257	0.001601	0.770383	Any Migraine,IHGC	IHGC2022
rs28948671	2	234871749	T	G	0.043369	-0.081281	0.013107	5.78e-10	102084	771257	0.017787	0.66505	Any Migraine,IHGC	IHGC2022
rs194137	5	74978857	G	A	0.285843	0.035197	0.005676	5.8e-10	102084	771257	0.001553	0.771277	Any Migraine,IHGC	IHGC2022
rs7108698	11	102009586	G	T	0.379511	0.032834	0.005295	5.8e-10	102084	771257	0.501526	0	Any Migraine,IHGC	IHGC2022
rs7740119	6	96501846	A	G	0.440064	0.032075	0.005173	5.82e-10	102084	771257	0.196494	0.337282	Any Migraine,IHGC	IHGC2022
rs6930017	6	96500910	C	T	0.440633	0.032081	0.005175	5.83e-10	102084	771257	0.204962	0.324682	Any Migraine,IHGC	IHGC2022
rs863862	1	150352361	T	A	0.38856	0.032735	0.00528	5.85e-10	102084	771257	0.957908	0	Any Migraine,IHGC	IHGC2022
rs59712603	6	39099476	T	C	0.494003	-0.032179	0.005191	5.85e-10	102084	771257	0.893922	0	Any Migraine,IHGC	IHGC2022
rs11225169	11	102091632	G	A	0.423771	0.032185	0.005192	5.85e-10	102084	771257	0.268159	0.229583	Any Migraine,IHGC	IHGC2022
rs1500448	14	27645582	G	C	0.478359	-0.032338	0.005217	5.85e-10	102084	771257	0.473903	0	Any Migraine,IHGC	IHGC2022
rs1260424	1	150361349	A	G	0.388778	0.032743	0.005282	5.86e-10	102084	771257	0.954073	0	Any Migraine,IHGC	IHGC2022
rs166183	5	74977845	T	C	0.285842	0.035183	0.005676	5.89e-10	102084	771257	0.001582	0.770737	Any Migraine,IHGC	IHGC2022
rs11563227	2	234770327	A	G	0.489516	-0.031883	0.005144	5.91e-10	102084	771257	0.687882	0	Any Migraine,IHGC	IHGC2022
rs1318073	6	96503967	T	C	0.440341	0.032038	0.00517	5.91e-10	102084	771257	0.201297	0.330137	Any Migraine,IHGC	IHGC2022
rs7745151	6	96502001	T	C	0.440052	0.032062	0.005174	5.92e-10	102084	771257	0.197559	0.335698	Any Migraine,IHGC	IHGC2022
rs7761114	6	96504893	T	G	0.440344	0.03203	0.005169	5.96e-10	102084	771257	0.199561	0.332719	Any Migraine,IHGC	IHGC2022
rs1262432	1	150371839	C	A	0.388616	0.032721	0.005281	5.97e-10	102084	771257	0.954484	0	Any Migraine,IHGC	IHGC2022
rs10797382	1	3111748	T	C	0.149457	0.049634	0.008011	5.98e-10	102084	771257	0.014867	0.676371	Any Migraine,IHGC	IHGC2022
rs12049177	1	150474337	G	A	0.386985	0.032751	0.005286	5.98e-10	102084	771257	0.947484	0	Any Migraine,IHGC	IHGC2022
rs7749071	6	96504992	C	T	0.440343	0.032026	0.005169	5.98e-10	102084	771257	0.199589	0.332678	Any Migraine,IHGC	IHGC2022
rs1694386	1	150377965	C	G	0.38873	0.032687	0.005276	5.99e-10	102084	771257	0.953492	0	Any Migraine,IHGC	IHGC2022
rs696615	1	150338988	A	C	0.388358	0.032687	0.005276	6.01e-10	102084	771257	0.962929	0	Any Migraine,IHGC	IHGC2022
rs1895916	11	102092669	A	G	0.422966	0.032212	0.0052	6.01e-10	102084	771257	0.265836	0.233141	Any Migraine,IHGC	IHGC2022
rs28591415	21	35644029	T	C	0.134251	-0.047155	0.007612	6.01e-10	102084	771257	0.789681	0	Any Migraine,IHGC	IHGC2022
rs1820454	11	102092379	G	A	0.423815	0.032196	0.005197	6.02e-10	102084	771257	0.26997	0.226805	Any Migraine,IHGC	IHGC2022
rs10462356	5	74987108	T	C	0.284267	0.035123	0.005671	6.05e-10	102084	771257	0.001753	0.767689	Any Migraine,IHGC	IHGC2022
rs1260391	1	150373077	T	C	0.388746	0.032717	0.005282	6.06e-10	102084	771257	0.955801	0	Any Migraine,IHGC	IHGC2022
rs6046141	20	19476619	A	T	0.364604	0.033142	0.005351	6.07e-10	102084	771257	0.574151	0	Any Migraine,IHGC	IHGC2022
rs1570772	6	96506193	G	T	0.44029	0.032014	0.005169	6.08e-10	102084	771257	0.198567	0.334198	Any Migraine,IHGC	IHGC2022
rs74793943	20	19466952	G	A	0.091837	-0.055083	0.008895	6.1e-10	102084	771257	0.247344	0.261249	Any Migraine,IHGC	IHGC2022
rs982565	6	72323926	C	T	0.45912	0.03193	0.005156	6.11e-10	102084	771257	0.229756	0.287694	Any Migraine,IHGC	IHGC2022
rs9377337	6	96506866	G	A	0.440358	0.032014	0.00517	6.11e-10	102084	771257	0.198283	0.334621	Any Migraine,IHGC	IHGC2022
rs1325072	6	96505920	T	G	0.440333	0.032005	0.005169	6.12e-10	102084	771257	0.198262	0.334652	Any Migraine,IHGC	IHGC2022
rs7134234	12	98476844	T	A	0.493358	0.031792	0.005134	6.12e-10	102084	771257	0.699177	0	Any Migraine,IHGC	IHGC2022
rs4926394	1	150405177	C	G	0.355086	0.034112	0.005509	6.13e-10	102084	771257	0.899047	0	Any Migraine,IHGC	IHGC2022
rs2264417	1	150368501	C	T	0.38861	0.0327	0.005281	6.14e-10	102084	771257	0.954594	0	Any Migraine,IHGC	IHGC2022
rs6571011	6	96515523	A	G	0.440271	0.032085	0.005182	6.14e-10	102084	771257	0.217413	0.306137	Any Migraine,IHGC	IHGC2022
rs10069662	5	145756982	C	A	0.290567	-0.035256	0.005695	6.16e-10	102084	771257	0.709766	0	Any Migraine,IHGC	IHGC2022
rs1570771	6	96505974	G	T	0.440335	0.031999	0.005169	6.19e-10	102084	771257	0.199212	0.333238	Any Migraine,IHGC	IHGC2022
rs1260404	1	150304150	T	A	0.389259	0.032584	0.005264	6.2e-10	102084	771257	0.97099	0	Any Migraine,IHGC	IHGC2022
rs9953407	18	44897715	T	A	0.278731	-0.035945	0.005807	6.2e-10	102084	771257	0.021174	0.653203	Any Migraine,IHGC	IHGC2022
rs9485609	6	96506544	T	A	0.440373	0.032001	0.00517	6.22e-10	102084	771257	0.198883	0.333728	Any Migraine,IHGC	IHGC2022
rs1313568	1	150344180	C	G	0.388684	0.032677	0.005279	6.23e-10	102084	771257	0.961448	0	Any Migraine,IHGC	IHGC2022
rs4278223	9	140743200	A	T	0.363697	-0.045144	0.007294	6.24e-10	102084	771257	0.914482	0	Any Migraine,IHGC	IHGC2022
rs9485608	6	96506506	C	A	0.44036	0.031993	0.00517	6.27e-10	102084	771257	0.200053	0.331987	Any Migraine,IHGC	IHGC2022
rs1048483	17	1966457	T	C	0.485578	-0.031909	0.005157	6.28e-10	102084	771257	0.177729	0.365239	Any Migraine,IHGC	IHGC2022
rs4986219	18	44903065	T	C	0.276036	-0.035851	0.005794	6.29e-10	102084	771257	0.026407	0.636828	Any Migraine,IHGC	IHGC2022
rs1260407	1	150306125	T	C	0.389262	0.032568	0.005264	6.31e-10	102084	771257	0.969613	0	Any Migraine,IHGC	IHGC2022
rs834235	1	150362154	C	T	0.388795	0.032682	0.005282	6.31e-10	102084	771257	0.95238	0	Any Migraine,IHGC	IHGC2022
rs1573541	11	15123339	T	C	0.38059	0.033937	0.005485	6.32e-10	102084	771257	0.017974	0.702109	Any Migraine,IHGC	IHGC2022
rs7123862	11	102021752	A	G	0.377788	0.032862	0.005311	6.32e-10	102084	771257	0.585968	0	Any Migraine,IHGC	IHGC2022
rs2129322	6	72334753	G	A	0.456598	0.031931	0.005162	6.35e-10	102084	771257	0.180263	0.361457	Any Migraine,IHGC	IHGC2022
rs1325071	6	96505871	A	G	0.440428	0.031983	0.00517	6.36e-10	102084	771257	0.194929	0.339611	Any Migraine,IHGC	IHGC2022
rs13355747	5	145759798	C	T	0.291033	-0.035262	0.005701	6.38e-10	102084	771257	0.723265	0	Any Migraine,IHGC	IHGC2022
rs12022363	1	38252609	G	A	0.253014	0.036757	0.005943	6.4e-10	102084	771257	0.627831	0	Any Migraine,IHGC	IHGC2022
rs1889276	6	72330088	T	C	0.457105	0.031896	0.005157	6.42e-10	102084	771257	0.173903	0.370958	Any Migraine,IHGC	IHGC2022
rs4074990	1	73722460	G	C	0.486012	-0.032453	0.005248	6.43e-10	102084	771257	0.048676	0.581269	Any Migraine,IHGC	IHGC2022
rs7567475	2	234767973	C	T	0.489851	-0.031828	0.005147	6.47e-10	102084	771257	0.703014	0	Any Migraine,IHGC	IHGC2022
rs149283666	5	74992063	A	G	0.272073	0.036606	0.00592	6.47e-10	102084	771257	0.003565	0.744011	Any Migraine,IHGC	IHGC2022
rs6882502	5	145756547	C	T	0.290093	-0.035192	0.005692	6.48e-10	102084	771257	0.719042	0	Any Migraine,IHGC	IHGC2022
rs828784	1	150335240	T	A	0.388665	0.032641	0.005279	6.5e-10	102084	771257	0.96208	0	Any Migraine,IHGC	IHGC2022
rs2150864	9	29363265	G	A	0.339479	0.033367	0.005397	6.5e-10	102084	771257	0.91316	0	Any Migraine,IHGC	IHGC2022
rs35373340	3	30490561	C	T	0.395538	0.032801	0.005306	6.51e-10	102084	771257	0.767408	0	Any Migraine,IHGC	IHGC2022
rs6933041	6	96507497	A	G	0.440376	0.031965	0.005171	6.53e-10	102084	771257	0.201666	0.329587	Any Migraine,IHGC	IHGC2022
rs1313569	1	150344171	G	A	0.38868	0.032636	0.005279	6.54e-10	102084	771257	0.962341	0	Any Migraine,IHGC	IHGC2022
rs34905687	5	74997736	C	T	0.283869	0.035087	0.005676	6.54e-10	102084	771257	0.00172	0.768258	Any Migraine,IHGC	IHGC2022
rs834238	1	150366469	C	A	0.388731	0.032644	0.005281	6.55e-10	102084	771257	0.953329	0	Any Migraine,IHGC	IHGC2022
rs1260409	1	150308136	A	G	0.389523	0.032553	0.005267	6.58e-10	102084	771257	0.971955	0	Any Migraine,IHGC	IHGC2022
rs9787890	11	102021464	T	G	0.37903	0.032847	0.005315	6.61e-10	102084	771257	0.545973	0	Any Migraine,IHGC	IHGC2022
rs1260457	1	150347374	G	A	0.388472	0.032616	0.005278	6.65e-10	102084	771257	0.960408	0	Any Migraine,IHGC	IHGC2022
rs4704231	5	74986576	A	G	0.284214	0.035043	0.005672	6.66e-10	102084	771257	0.001694	0.768707	Any Migraine,IHGC	IHGC2022
rs4790310	17	1966920	C	T	0.429909	0.032294	0.005227	6.67e-10	102084	771257	0.270283	0.226323	Any Migraine,IHGC	IHGC2022
rs10229414	7	40485949	C	T	0.118964	0.051766	0.008379	6.69e-10	102084	771257	0.394625	0.020808	Any Migraine,IHGC	IHGC2022
rs4911102	20	31179500	T	C	0.243929	0.037513	0.006073	6.72e-10	102084	771257	0.609967	0	Any Migraine,IHGC	IHGC2022
rs4926422	1	150315436	T	C	0.385178	0.032944	0.005333	6.73e-10	102084	771257	0.973613	0	Any Migraine,IHGC	IHGC2022
rs10495900	2	43617159	A	T	0.254352	-0.036675	0.005937	6.73e-10	102084	771257	0.36142	0.079237	Any Migraine,IHGC	IHGC2022
rs4840214	6	96518576	T	C	0.441504	0.032086	0.005194	6.74e-10	102084	771257	0.230276	0.286915	Any Migraine,IHGC	IHGC2022
rs28578653	18	44894583	T	C	0.276014	-0.0358	0.005796	6.74e-10	102084	771257	0.025716	0.638879	Any Migraine,IHGC	IHGC2022
rs11670143	19	41864971	A	G	0.378046	-0.032917	0.00533	6.77e-10	102084	771257	0.096359	0.491906	Any Migraine,IHGC	IHGC2022
rs114547168	5	74991903	G	A	0.284142	0.035071	0.005679	6.78e-10	102084	771257	0.001972	0.764079	Any Migraine,IHGC	IHGC2022
rs246326	5	122306398	T	C	0.125645	0.047567	0.007702	6.8e-10	102084	771257	0.422575	0	Any Migraine,IHGC	IHGC2022
rs6921141	6	121817249	A	G	0.358267	0.033738	0.005463	6.8e-10	102084	771257	0.016782	0.668813	Any Migraine,IHGC	IHGC2022
rs11594064	10	96128383	C	G	0.365607	0.033974	0.005502	6.8e-10	102084	771257	0.018169	0.663654	Any Migraine,IHGC	IHGC2022
rs4911097	20	31121370	A	G	0.237977	0.037518	0.006076	6.81e-10	102084	771257	0.767285	0	Any Migraine,IHGC	IHGC2022
rs1800470	19	41858921	G	A	0.385512	-0.033477	0.005422	6.83e-10	102084	771257	0.053158	0.571699	Any Migraine,IHGC	IHGC2022
rs6933477	6	121819188	T	C	0.431335	-0.032228	0.00522	6.84e-10	102084	771257	0.459826	0	Any Migraine,IHGC	IHGC2022
rs6507726	18	44884874	T	C	0.276014	-0.03579	0.005797	6.87e-10	102084	771257	0.026844	0.635542	Any Migraine,IHGC	IHGC2022
rs10794618	10	125234633	G	A	0.341026	-0.03499	0.005668	6.89e-10	102084	771257	0.937824	0	Any Migraine,IHGC	IHGC2022
rs35616842	12	57524108	C	T	0.121847	0.051079	0.008274	6.89e-10	102084	771257	0.228883	0.289002	Any Migraine,IHGC	IHGC2022
rs973754	21	35633530	G	A	0.134683	-0.047031	0.007618	6.89e-10	102084	771257	0.733546	0	Any Migraine,IHGC	IHGC2022
rs2133129	1	150355537	T	C	0.388718	0.032614	0.005283	6.9e-10	102084	771257	0.963136	0	Any Migraine,IHGC	IHGC2022
rs11031122	11	30547438	C	T	0.242951	0.036645	0.005937	6.91e-10	102084	771257	0.790921	0	Any Migraine,IHGC	IHGC2022
rs71308484	3	154033066	A	G	0.031801	-0.093923	0.015216	6.92e-10	102084	771257	0.237353	0.2763	Any Migraine,IHGC	IHGC2022
rs9498924	6	96508158	C	T	0.440139	0.031926	0.005172	6.93e-10	102084	771257	0.208494	0.319425	Any Migraine,IHGC	IHGC2022
rs3763764	10	124220061	G	A	0.218682	0.038141	0.006179	6.93e-10	102084	771257	0.377144	0.051967	Any Migraine,IHGC	IHGC2022
rs1392606	2	234767079	G	T	0.489921	-0.031763	0.005146	6.96e-10	102084	771257	0.689259	0	Any Migraine,IHGC	IHGC2022
rs62094873	18	20227984	C	A	0.479353	0.032813	0.005317	6.96e-10	102084	771257	0.051735	0.612331	Any Migraine,IHGC	IHGC2022
rs1565952	3	30433754	A	G	0.293578	0.035591	0.005767	6.97e-10	102084	771257	0.667743	0	Any Migraine,IHGC	IHGC2022
rs1036350	18	44883655	C	T	0.276017	-0.035777	0.005797	6.98e-10	102084	771257	0.026813	0.635634	Any Migraine,IHGC	IHGC2022
rs34355	5	74959970	G	A	0.203822	0.040102	0.006498	6.99e-10	102084	771257	0.012675	0.685772	Any Migraine,IHGC	IHGC2022
rs9373630	6	96510579	T	A	0.440422	0.031925	0.005173	6.99e-10	102084	771257	0.211803	0.314498	Any Migraine,IHGC	IHGC2022
rs7765491	6	96516519	G	A	0.440478	0.031982	0.005183	6.99e-10	102084	771257	0.254024	0.251137	Any Migraine,IHGC	IHGC2022
rs754859	18	44884074	G	C	0.276021	-0.035775	0.005797	6.99e-10	102084	771257	0.02679	0.635702	Any Migraine,IHGC	IHGC2022
rs36212733	10	124215211	C	T	0.219152	0.038112	0.006176	7e-10	102084	771257	0.302455	0.17618	Any Migraine,IHGC	IHGC2022
rs56291872	18	44884220	A	G	0.276018	-0.03577	0.005797	7.03e-10	102084	771257	0.026861	0.635492	Any Migraine,IHGC	IHGC2022
rs9952058	18	44902098	A	G	0.267906	-0.036098	0.00585	7.03e-10	102084	771257	0.038978	0.603472	Any Migraine,IHGC	IHGC2022
rs4269378	6	96515115	A	G	0.440464	0.031976	0.005183	7.07e-10	102084	771257	0.222288	0.298862	Any Migraine,IHGC	IHGC2022
rs78365104	20	19486384	A	C	0.091829	-0.054859	0.008892	7.07e-10	102084	771257	0.284907	0.203724	Any Migraine,IHGC	IHGC2022
rs7106107	11	102066975	A	C	0.427697	0.032005	0.005188	7.1e-10	102084	771257	0.301998	0.176905	Any Migraine,IHGC	IHGC2022
rs11205384	1	150467368	C	T	0.411967	0.033281	0.005396	7.12e-10	102084	771257	0.953066	0	Any Migraine,IHGC	IHGC2022
rs193344	5	74977854	T	C	0.286124	0.035003	0.005675	7.13e-10	102084	771257	0.001779	0.767244	Any Migraine,IHGC	IHGC2022
rs73959081	18	55182011	A	G	0.184811	-0.041365	0.006706	7.13e-10	102084	771257	0.335096	0.123461	Any Migraine,IHGC	IHGC2022
rs7035156	9	71694719	G	A	0.448808	-0.032255	0.005231	7.19e-10	102084	771257	0.40558	0.000786	Any Migraine,IHGC	IHGC2022
rs6112443	20	19506547	A	G	0.105857	-0.051564	0.008362	7.19e-10	102084	771257	0.28463	0.204155	Any Migraine,IHGC	IHGC2022
rs4911237	20	31122344	T	C	0.237928	0.037475	0.006077	7.2e-10	102084	771257	0.749661	0	Any Migraine,IHGC	IHGC2022
rs1929832	9	29363772	T	C	0.339509	0.033285	0.005398	7.22e-10	102084	771257	0.91071	0	Any Migraine,IHGC	IHGC2022
rs9399736	6	96507670	A	C	0.441285	0.031914	0.005176	7.23e-10	102084	771257	0.206101	0.322987	Any Migraine,IHGC	IHGC2022
rs6939658	6	96514654	C	A	0.43992	0.031941	0.005181	7.25e-10	102084	771257	0.233717	0.281759	Any Migraine,IHGC	IHGC2022
rs7243351	18	20148531	C	T	0.488244	0.032614	0.00529	7.27e-10	102084	771257	0.20699	0.321665	Any Migraine,IHGC	IHGC2022
rs11031126	11	30553514	T	C	0.24301	0.03661	0.005939	7.28e-10	102084	771257	0.77336	0	Any Migraine,IHGC	IHGC2022
rs12260436	10	104741114	C	A	0.256544	0.035997	0.005839	7.29e-10	102084	771257	0.004889	0.731748	Any Migraine,IHGC	IHGC2022
rs6141752	20	31157912	T	C	0.249818	0.037414	0.00607	7.3e-10	102084	771257	0.771283	0	Any Migraine,IHGC	IHGC2022
rs10875486	20	31163573	T	G	0.248834	0.037111	0.006021	7.32e-10	102084	771257	0.658172	0	Any Migraine,IHGC	IHGC2022
rs10929312	2	234766741	G	A	0.490101	-0.03171	0.005145	7.33e-10	102084	771257	0.680591	0	Any Migraine,IHGC	IHGC2022
rs11658567	17	78235300	G	A	0.46883	0.03598	0.005838	7.35e-10	102084	771257	0.218722	0.304185	Any Migraine,IHGC	IHGC2022
rs11562978	2	234803175	A	G	0.488981	-0.033304	0.005404	7.38e-10	102084	771257	0.767794	0	Any Migraine,IHGC	IHGC2022
rs12249519	10	100769855	G	A	0.082751	-0.057968	0.009407	7.39e-10	102084	771257	0.607091	0	Any Migraine,IHGC	IHGC2022
rs10791564	11	102007230	G	A	0.342413	0.033337	0.005411	7.43e-10	102084	771257	0.456879	0	Any Migraine,IHGC	IHGC2022
rs67068637	6	72340626	A	T	0.456292	0.031819	0.005164	7.44e-10	102084	771257	0.176373	0.367265	Any Migraine,IHGC	IHGC2022
rs66787104	5	75015698	A	G	0.313192	0.034165	0.005546	7.46e-10	102084	771257	0.002127	0.761704	Any Migraine,IHGC	IHGC2022
rs7110355	11	102082999	C	T	0.422739	0.031969	0.005189	7.46e-10	102084	771257	0.266185	0.232607	Any Migraine,IHGC	IHGC2022
rs2101835	3	30437075	A	T	0.2938	0.035452	0.005755	7.48e-10	102084	771257	0.636623	0	Any Migraine,IHGC	IHGC2022
rs36212732	10	124215198	G	A	0.219306	0.038015	0.006172	7.51e-10	102084	771257	0.315153	0.15592	Any Migraine,IHGC	IHGC2022
rs36212731	10	124214976	T	G	0.219347	0.038014	0.006172	7.53e-10	102084	771257	0.314515	0.156945	Any Migraine,IHGC	IHGC2022
rs7098406	10	125246705	T	G	0.374031	-0.032933	0.005347	7.53e-10	102084	771257	0.98825	0	Any Migraine,IHGC	IHGC2022
rs9901806	17	1959822	C	T	0.415317	0.033017	0.005361	7.55e-10	102084	771257	0.242089	0.269176	Any Migraine,IHGC	IHGC2022
rs66493518	5	74990125	C	G	0.284508	0.034922	0.005671	7.56e-10	102084	771257	0.002021	0.763319	Any Migraine,IHGC	IHGC2022
rs10791565	11	102014310	C	T	0.377951	0.032769	0.005321	7.57e-10	102084	771257	0.503215	0	Any Migraine,IHGC	IHGC2022
rs1097066	1	150320717	G	A	0.388352	0.032492	0.005276	7.59e-10	102084	771257	0.974269	0	Any Migraine,IHGC	IHGC2022
rs10495901	2	43617726	G	T	0.254379	-0.036558	0.005937	7.59e-10	102084	771257	0.356616	0.087436	Any Migraine,IHGC	IHGC2022
rs834239	1	150375458	C	A	0.391996	0.032807	0.005328	7.6e-10	102084	771257	0.880227	0	Any Migraine,IHGC	IHGC2022
rs887061	2	234764618	T	A	0.491358	-0.031666	0.005143	7.64e-10	102084	771257	0.661681	0	Any Migraine,IHGC	IHGC2022
rs7870657	9	71724126	G	A	0.377383	-0.0328	0.005328	7.65e-10	102084	771257	0.314274	0.157333	Any Migraine,IHGC	IHGC2022
rs3750848	10	124215315	G	T	0.219305	0.037995	0.006171	7.65e-10	102084	771257	0.316431	0.153864	Any Migraine,IHGC	IHGC2022
rs917434	2	234759233	G	A	0.491637	-0.031643	0.00514	7.66e-10	102084	771257	0.606782	0	Any Migraine,IHGC	IHGC2022
rs10835685	11	30559165	A	T	0.242986	0.036661	0.005955	7.67e-10	102084	771257	0.769461	0	Any Migraine,IHGC	IHGC2022
rs41391846	20	19462800	A	G	0.091715	-0.054806	0.008902	7.67e-10	102084	771257	0.260256	0.241662	Any Migraine,IHGC	IHGC2022
rs2104334	6	121843129	C	A	0.367726	0.032844	0.005336	7.74e-10	102084	771257	0.063534	0.550784	Any Migraine,IHGC	IHGC2022
rs3750847	10	124215421	T	C	0.219284	0.037975	0.006171	7.8e-10	102084	771257	0.312888	0.159556	Any Migraine,IHGC	IHGC2022
rs11582766	1	38253304	T	C	0.252851	0.036599	0.005948	7.81e-10	102084	771257	0.632459	0	Any Migraine,IHGC	IHGC2022
rs17563863	5	74998334	A	G	0.28433	0.034875	0.005668	7.81e-10	102084	771257	0.001887	0.765444	Any Migraine,IHGC	IHGC2022
rs2307113	5	74998264	A	G	0.28433	0.034873	0.005668	7.83e-10	102084	771257	0.001883	0.765513	Any Migraine,IHGC	IHGC2022
rs10455001	5	145760815	C	T	0.291027	-0.035071	0.0057	7.83e-10	102084	771257	0.712535	0	Any Migraine,IHGC	IHGC2022
rs35795876	3	154035655	C	A	0.031914	-0.093563	0.015207	7.86e-10	102084	771257	0.23627	0.277927	Any Migraine,IHGC	IHGC2022
rs9485617	6	96508619	A	G	0.442532	0.031943	0.005192	7.86e-10	102084	771257	0.20354	0.326799	Any Migraine,IHGC	IHGC2022
rs11031127	11	30560853	T	C	0.242986	0.036651	0.005958	7.88e-10	102084	771257	0.767958	0	Any Migraine,IHGC	IHGC2022
rs147258554	18	44878964	G	A	0.274568	-0.035807	0.00582	7.88e-10	102084	771257	0.032954	0.618635	Any Migraine,IHGC	IHGC2022
rs6141753	20	31158635	G	A	0.250011	0.03733	0.006068	7.88e-10	102084	771257	0.774518	0	Any Migraine,IHGC	IHGC2022
rs41534344	5	74997832	C	T	0.28433	0.034866	0.005668	7.9e-10	102084	771257	0.001873	0.765682	Any Migraine,IHGC	IHGC2022
rs61871746	10	124212913	C	T	0.219133	0.038104	0.006195	7.92e-10	102084	771257	0.311903	0.161135	Any Migraine,IHGC	IHGC2022
rs4803457	19	41861359	T	C	0.377905	-0.032783	0.00533	7.94e-10	102084	771257	0.095599	0.493185	Any Migraine,IHGC	IHGC2022
rs7263127	20	19483908	T	C	0.090966	-0.054939	0.008932	7.95e-10	102084	771257	0.192461	0.343284	Any Migraine,IHGC	IHGC2022
rs61173369	5	74997995	G	A	0.282124	0.035139	0.005713	7.97e-10	102084	771257	0.002293	0.759298	Any Migraine,IHGC	IHGC2022
rs2993818	9	71800825	A	G	0.503219	0.031919	0.00519	7.98e-10	102084	771257	0.070231	0.574642	Any Migraine,IHGC	IHGC2022
rs4661600	1	15529939	G	A	0.357322	-0.033344	0.005422	8e-10	102084	771257	0.685986	0	Any Migraine,IHGC	IHGC2022
rs7117239	11	102011547	C	G	0.37612	0.032719	0.005321	8e-10	102084	771257	0.504986	0	Any Migraine,IHGC	IHGC2022
rs2147716	6	96504006	G	A	0.440196	0.031804	0.005172	8.01e-10	102084	771257	0.196208	0.337708	Any Migraine,IHGC	IHGC2022
rs6920663	6	121824146	T	C	0.431767	-0.031965	0.005198	8.02e-10	102084	771257	0.445897	0	Any Migraine,IHGC	IHGC2022
rs2500295	1	3209496	T	C	0.216191	0.038155	0.006206	8.06e-10	102084	771257	0.008381	0.707655	Any Migraine,IHGC	IHGC2022
rs67054144	5	74991443	A	G	0.284534	0.03485	0.005668	8.07e-10	102084	771257	0.001542	0.771493	Any Migraine,IHGC	IHGC2022
rs9960632	18	44887089	A	G	0.26782	-0.035996	0.005855	8.07e-10	102084	771257	0.039466	0.602298	Any Migraine,IHGC	IHGC2022
rs6571008	6	96509427	A	T	0.440091	0.031814	0.005175	8.08e-10	102084	771257	0.204156	0.325883	Any Migraine,IHGC	IHGC2022
rs10895261	11	102003459	T	C	0.342473	0.033274	0.005413	8.11e-10	102084	771257	0.457435	0	Any Migraine,IHGC	IHGC2022
rs12708529	15	81022364	G	A	0.27023	-0.03575	0.005815	8.11e-10	102084	771257	0.584941	0	Any Migraine,IHGC	IHGC2022
rs6556059	5	172645766	T	C	0.362528	0.033553	0.005459	8.16e-10	102084	771257	0.597983	0	Any Migraine,IHGC	IHGC2022
rs9498925	6	96508389	T	C	0.450039	0.032288	0.005253	8.16e-10	102084	771257	0.205142	0.324414	Any Migraine,IHGC	IHGC2022
rs7127597	11	102022104	T	C	0.378709	0.032637	0.00531	8.17e-10	102084	771257	0.533716	0	Any Migraine,IHGC	IHGC2022
rs7177476	15	81023780	C	G	0.270337	-0.035749	0.005816	8.17e-10	102084	771257	0.58594	0	Any Migraine,IHGC	IHGC2022
rs16980706	20	19490160	T	C	0.091215	-0.054957	0.008941	8.17e-10	102084	771257	0.209235	0.318322	Any Migraine,IHGC	IHGC2022
rs6537859	1	115817946	G	A	0.085612	0.056429	0.009182	8.21e-10	102084	771257	0.699208	0	Any Migraine,IHGC	IHGC2022
rs3750846	10	124215565	C	T	0.219326	0.037919	0.006171	8.24e-10	102084	771257	0.310374	0.16358	Any Migraine,IHGC	IHGC2022
rs13380392	15	81024798	G	C	0.271152	-0.035766	0.00582	8.24e-10	102084	771257	0.601031	0	Any Migraine,IHGC	IHGC2022
rs10817901	9	119282327	A	C	0.492213	-0.031738	0.005166	8.28e-10	102084	771257	0.132424	0.433935	Any Migraine,IHGC	IHGC2022
rs834225	1	150300727	T	C	0.388309	0.032374	0.00527	8.35e-10	102084	771257	0.977962	0	Any Migraine,IHGC	IHGC2022
rs6913516	6	121828351	G	A	0.353008	0.032993	0.005371	8.35e-10	102084	771257	0.069986	0.538475	Any Migraine,IHGC	IHGC2022
rs6928474	6	121833771	T	C	0.385162	0.03362	0.005473	8.35e-10	102084	771257	0.03492	0.613544	Any Migraine,IHGC	IHGC2022
rs11129406	3	30493494	C	G	0.396671	0.032772	0.005335	8.36e-10	102084	771257	0.744422	0	Any Migraine,IHGC	IHGC2022
rs7724718	5	145759830	C	T	0.290909	-0.035026	0.005703	8.4e-10	102084	771257	0.717207	0	Any Migraine,IHGC	IHGC2022
rs13380029	15	81022646	G	C	0.270248	-0.035719	0.005816	8.4e-10	102084	771257	0.584652	0	Any Migraine,IHGC	IHGC2022
rs1108445	20	31127647	G	A	0.250564	0.036811	0.005993	8.4e-10	102084	771257	0.549252	0	Any Migraine,IHGC	IHGC2022
rs2302155	2	234754506	G	A	0.491673	-0.03157	0.00514	8.41e-10	102084	771257	0.626343	0	Any Migraine,IHGC	IHGC2022
rs8120569	20	19491534	T	C	0.091096	-0.05498	0.008952	8.43e-10	102084	771257	0.180775	0.360694	Any Migraine,IHGC	IHGC2022
rs2286431	2	234756240	G	A	0.49158	-0.03157	0.005141	8.45e-10	102084	771257	0.629883	0	Any Migraine,IHGC	IHGC2022
rs113795768	20	19486471	A	C	0.090968	-0.054868	0.008935	8.45e-10	102084	771257	0.175885	0.367994	Any Migraine,IHGC	IHGC2022
rs56896305	3	30427287	T	C	0.294866	0.035983	0.00586	8.47e-10	102084	771257	0.701475	0	Any Migraine,IHGC	IHGC2022
rs61871747	10	124213046	T	C	0.219257	0.037988	0.006186	8.47e-10	102084	771257	0.318907	0.149873	Any Migraine,IHGC	IHGC2022
rs28450247	18	44880444	A	C	0.270955	-0.036118	0.005882	8.48e-10	102084	771257	0.031789	0.621723	Any Migraine,IHGC	IHGC2022
rs12900485	15	81022087	A	G	0.270199	-0.035702	0.005815	8.5e-10	102084	771257	0.584092	0	Any Migraine,IHGC	IHGC2022
rs698914	1	150298750	A	G	0.38843	0.032354	0.00527	8.53e-10	102084	771257	0.974341	0	Any Migraine,IHGC	IHGC2022
rs6066242	20	45843856	G	A	0.373156	-0.03299	0.005374	8.54e-10	102084	771257	0.636256	0	Any Migraine,IHGC	IHGC2022
rs6094631	20	45846514	T	C	0.374235	-0.032811	0.005344	8.54e-10	102084	771257	0.663806	0	Any Migraine,IHGC	IHGC2022
rs1097069	1	150330190	T	C	0.388898	0.032421	0.005282	8.58e-10	102084	771257	0.964783	0	Any Migraine,IHGC	IHGC2022
rs1977286	6	121823417	A	G	0.431863	-0.031903	0.005197	8.58e-10	102084	771257	0.454746	0	Any Migraine,IHGC	IHGC2022
rs3125808	1	150314272	T	C	0.388162	0.032469	0.00529	8.61e-10	102084	771257	0.975827	0	Any Migraine,IHGC	IHGC2022
rs12361781	11	30563038	A	G	0.242939	0.036595	0.005962	8.63e-10	102084	771257	0.757327	0	Any Migraine,IHGC	IHGC2022
rs2216021	12	98473211	C	T	0.493814	0.031493	0.005132	8.66e-10	102084	771257	0.697413	0	Any Migraine,IHGC	IHGC2022
rs9387962	6	121821460	T	G	0.432223	-0.031882	0.005195	8.69e-10	102084	771257	0.449637	0	Any Migraine,IHGC	IHGC2022
rs7869501	9	29371435	A	G	0.389885	0.035077	0.005717	8.72e-10	102084	771257	0.642469	0	Any Migraine,IHGC	IHGC2022
rs1474798	1	115818944	C	T	0.08562	0.05625	0.009168	8.75e-10	102084	771257	0.697967	0	Any Migraine,IHGC	IHGC2022
rs10172275	2	234831591	G	T	0.101263	-0.053308	0.008688	8.75e-10	102084	771257	0.773206	0	Any Migraine,IHGC	IHGC2022
rs7924737	11	102023505	G	A	0.34113	0.033265	0.005422	8.77e-10	102084	771257	0.470778	0	Any Migraine,IHGC	IHGC2022
rs698917	1	150319884	G	A	0.388293	0.032368	0.005276	8.78e-10	102084	771257	0.97448	0	Any Migraine,IHGC	IHGC2022
rs1260385	1	150316385	G	A	0.38834	0.032356	0.005274	8.79e-10	102084	771257	0.971963	0	Any Migraine,IHGC	IHGC2022
rs4986190	18	44879485	G	T	0.272456	-0.036321	0.005921	8.79e-10	102084	771257	0.025289	0.640163	Any Migraine,IHGC	IHGC2022
rs9436116	1	150454724	G	T	0.391178	0.032309	0.005267	8.8e-10	102084	771257	0.946528	0	Any Migraine,IHGC	IHGC2022
rs138307264	18	20199739	C	T	0.554788	0.036986	0.006029	8.8e-10	102084	771257	0.140738	0.421103	Any Migraine,IHGC	IHGC2022
rs10851940	15	81021496	T	C	0.27025	-0.035673	0.005816	8.83e-10	102084	771257	0.574845	0	Any Migraine,IHGC	IHGC2022
rs9375035	6	121820382	G	A	0.432386	-0.032144	0.00524	8.84e-10	102084	771257	0.345351	0.095435	Any Migraine,IHGC	IHGC2022
rs11200632	10	124211536	G	A	0.219052	0.038367	0.006255	8.84e-10	102084	771257	0.304496	0.172943	Any Migraine,IHGC	IHGC2022
rs6900780	6	121824223	C	T	0.431747	-0.031878	0.005198	8.89e-10	102084	771257	0.458948	0	Any Migraine,IHGC	IHGC2022
rs12351794	9	119432650	A	G	0.323171	-0.033986	0.005542	8.9e-10	102084	771257	0.669453	0	Any Migraine,IHGC	IHGC2022
rs1893497	11	102011998	T	C	0.375859	0.032649	0.005324	8.9e-10	102084	771257	0.509285	0	Any Migraine,IHGC	IHGC2022
rs6081611	20	19460032	T	C	0.09156	-0.054842	0.008943	8.92e-10	102084	771257	0.23674	0.277221	Any Migraine,IHGC	IHGC2022
rs6134000	20	10682863	G	A	0.42861	0.032102	0.005235	8.94e-10	102084	771257	0.167206	0.380988	Any Migraine,IHGC	IHGC2022
rs1694390	1	150380780	G	A	0.415308	0.032928	0.00537	8.95e-10	102084	771257	0.97524	0	Any Migraine,IHGC	IHGC2022
rs78936690	20	19493646	T	C	0.090717	-0.0549	0.008954	8.97e-10	102084	771257	0.210116	0.317011	Any Migraine,IHGC	IHGC2022
rs61909562	12	4534660	A	G	0.278748	0.035455	0.005783	8.99e-10	102084	771257	0.294934	0.188047	Any Migraine,IHGC	IHGC2022
rs11072938	15	81021661	T	C	0.270234	-0.035654	0.005815	9e-10	102084	771257	0.578	0	Any Migraine,IHGC	IHGC2022
rs111750063	9	119232475	G	A	0.156986	0.044448	0.007252	9.09e-10	102084	771257	0.57599	0	Any Migraine,IHGC	IHGC2022
rs7269247	20	19486696	T	G	0.090998	-0.054756	0.008934	9.12e-10	102084	771257	0.178112	0.364667	Any Migraine,IHGC	IHGC2022
rs4754833	11	102017719	T	C	0.341767	0.033199	0.005417	9.13e-10	102084	771257	0.471989	0	Any Migraine,IHGC	IHGC2022
rs4648471	1	3223230	A	G	0.490858	0.031763	0.005183	9.14e-10	102084	771257	0.004776	0.732695	Any Migraine,IHGC	IHGC2022
rs181007446	1	115347320	T	C	0.050042	0.073117	0.011931	9.15e-10	102084	771257	0.060778	0.556191	Any Migraine,IHGC	IHGC2022
rs34627022	20	31170277	A	G	0.248273	0.037161	0.006064	9.17e-10	102084	771257	0.635792	0	Any Migraine,IHGC	IHGC2022
rs56827178	20	31178577	A	G	0.240647	0.037722	0.006156	9.18e-10	102084	771257	0.70759	0	Any Migraine,IHGC	IHGC2022
rs6906594	6	72328062	A	G	0.455396	0.031635	0.005163	9.19e-10	102084	771257	0.208926	0.318782	Any Migraine,IHGC	IHGC2022
rs9948413	18	44900943	T	C	0.275815	-0.035508	0.005795	9.2e-10	102084	771257	0.023915	0.644378	Any Migraine,IHGC	IHGC2022
rs1116948	2	234802321	T	A	0.485813	-0.031748	0.005181	9.21e-10	102084	771257	0.602085	0	Any Migraine,IHGC	IHGC2022
rs1486613	6	72326511	A	G	0.455533	0.031634	0.005163	9.21e-10	102084	771257	0.209055	0.31859	Any Migraine,IHGC	IHGC2022
rs7108820	11	101999974	T	C	0.381275	0.033662	0.005494	9.24e-10	102084	771257	0.391235	0.000843	Any Migraine,IHGC	IHGC2022
rs76616066	1	156464545	G	C	0.188162	-0.044919	0.007332	9.26e-10	102084	771257	0.185115	0.354223	Any Migraine,IHGC	IHGC2022
rs12324045	15	81025900	G	C	0.270752	-0.035633	0.005817	9.29e-10	102084	771257	0.603946	0	Any Migraine,IHGC	IHGC2022
rs4766245	12	4535325	C	T	0.278855	0.035426	0.005783	9.3e-10	102084	771257	0.314577	0.156847	Any Migraine,IHGC	IHGC2022
rs7107909	11	102079986	G	A	0.431048	0.031703	0.005176	9.36e-10	102084	771257	0.305747	0.170957	Any Migraine,IHGC	IHGC2022
rs10888584	1	150476406	C	G	0.38595	0.032405	0.005291	9.39e-10	102084	771257	0.936078	0	Any Migraine,IHGC	IHGC2022
rs35744865	9	119201463	C	A	0.400073	0.032375	0.005286	9.39e-10	102084	771257	0.010714	0.732039	Any Migraine,IHGC	IHGC2022
rs1260403	1	150303666	A	G	0.388379	0.032276	0.00527	9.4e-10	102084	771257	0.974489	0	Any Migraine,IHGC	IHGC2022
rs1776272	1	150311042	G	T	0.38844	0.032303	0.005275	9.42e-10	102084	771257	0.972829	0	Any Migraine,IHGC	IHGC2022
rs10851939	15	81021489	G	A	0.270056	-0.035624	0.005817	9.42e-10	102084	771257	0.606236	0	Any Migraine,IHGC	IHGC2022
rs9485648	6	96517338	A	T	0.439173	0.032007	0.005227	9.43e-10	102084	771257	0.236843	0.277066	Any Migraine,IHGC	IHGC2022
rs12342207	9	119449609	C	G	0.324139	-0.033781	0.005517	9.43e-10	102084	771257	0.668405	0	Any Migraine,IHGC	IHGC2022
rs1260420	1	150391345	A	G	0.390165	0.032322	0.00528	9.51e-10	102084	771257	0.941767	0	Any Migraine,IHGC	IHGC2022
rs2307111	5	75003678	C	T	0.395641	0.032042	0.005234	9.55e-10	102084	771257	0.002872	0.751747	Any Migraine,IHGC	IHGC2022
rs1830584	9	119284727	C	T	0.492192	-0.031594	0.005162	9.6e-10	102084	771257	0.132557	0.433729	Any Migraine,IHGC	IHGC2022
rs960612	20	19500670	A	G	0.090749	-0.054921	0.008974	9.62e-10	102084	771257	0.19381	0.341276	Any Migraine,IHGC	IHGC2022
rs834237	1	150363930	A	G	0.394388	0.032549	0.005319	9.67e-10	102084	771257	0.94033	0	Any Migraine,IHGC	IHGC2022
rs11187844	10	96056629	A	C	0.119397	-0.050344	0.008227	9.68e-10	102084	771257	0.17884	0.388457	Any Migraine,IHGC	IHGC2022
rs6595424	5	122326950	T	A	0.13016	0.046486	0.007597	9.69e-10	102084	771257	0.431801	0	Any Migraine,IHGC	IHGC2022
rs1260408	1	150307270	T	G	0.388237	0.032258	0.005272	9.7e-10	102084	771257	0.976805	0	Any Migraine,IHGC	IHGC2022
rs6590949	11	102011954	A	G	0.377913	0.032601	0.005328	9.74e-10	102084	771257	0.505673	0	Any Migraine,IHGC	IHGC2022
rs6868069	5	74980476	A	C	0.281994	0.035088	0.005735	9.75e-10	102084	771257	0.001098	0.780924	Any Migraine,IHGC	IHGC2022
rs7970872	12	98465611	A	T	0.488009	0.031528	0.005154	9.77e-10	102084	771257	0.857812	0	Any Migraine,IHGC	IHGC2022
rs9398637	6	121822252	T	G	0.431567	-0.031806	0.005199	9.78e-10	102084	771257	0.454585	0	Any Migraine,IHGC	IHGC2022
rs2416566	9	119410482	A	T	0.325092	-0.034485	0.005637	9.81e-10	102084	771257	0.790113	0	Any Migraine,IHGC	IHGC2022
rs1694380	1	150292341	A	G	0.389727	0.032177	0.005261	9.86e-10	102084	771257	0.961892	0	Any Migraine,IHGC	IHGC2022
rs4911238	20	31122639	T	C	0.237559	0.037201	0.006084	9.94e-10	102084	771257	0.748548	0	Any Migraine,IHGC	IHGC2022
rs11657101	17	60636826	A	G	0.361725	0.039089	0.006392	9.96e-10	102084	771257	0.002331	0.758762	Any Migraine,IHGC	IHGC2022
rs11225149	11	102014948	G	A	0.377092	0.032552	0.005324	9.97e-10	102084	771257	0.505123	0	Any Migraine,IHGC	IHGC2022
rs2454285	1	150290609	A	G	0.388771	0.032182	0.005263	9.99e-10	102084	771257	0.958978	0	Any Migraine,IHGC	IHGC2022
rs1776276	1	150293078	A	C	0.388203	0.032278	0.005281	1.01e-09	102084	771257	0.966716	0	Any Migraine,IHGC	IHGC2022
rs60567504	15	81021182	A	G	0.270307	-0.035553	0.005816	1.01e-09	102084	771257	0.582495	0	Any Migraine,IHGC	IHGC2022
rs6680893	1	115815207	T	C	0.085588	0.055808	0.009133	1.02e-09	102084	771257	0.696854	0	Any Migraine,IHGC	IHGC2022
rs1372335	9	119403743	T	C	0.343633	-0.033265	0.005443	1.02e-09	102084	771257	0.842971	0	Any Migraine,IHGC	IHGC2022
rs61280272	11	102115294	A	G	0.315653	0.03537	0.005787	1.02e-09	102084	771257	0.422601	0	Any Migraine,IHGC	IHGC2022
rs2012751	1	150438266	T	C	0.39428	0.032355	0.005296	1.03e-09	102084	771257	0.939495	0	Any Migraine,IHGC	IHGC2022
rs2982741	1	115821476	T	C	0.08562	0.055956	0.009162	1.04e-09	102084	771257	0.701769	0	Any Migraine,IHGC	IHGC2022
rs11031128	11	30564908	A	G	0.242836	0.036462	0.00597	1.04e-09	102084	771257	0.749933	0	Any Migraine,IHGC	IHGC2022
rs1535374	20	31162125	G	A	0.249946	0.036595	0.005993	1.05e-09	102084	771257	0.68486	0	Any Migraine,IHGC	IHGC2022
rs1570629	6	121822092	G	T	0.431298	-0.031738	0.005198	1.06e-09	102084	771257	0.456011	0	Any Migraine,IHGC	IHGC2022
rs116343212	2	203381890	T	C	0.0331	-0.112471	0.018428	1.07e-09	102084	771257	0.837584	0	Any Migraine,IHGC	IHGC2022
rs2865826	16	75304623	C	T	0.461736	0.032467	0.00532	1.07e-09	102084	771257	0.665387	0	Any Migraine,IHGC	IHGC2022
rs4329661	11	102007965	T	C	0.342248	0.033035	0.005414	1.08e-09	102084	771257	0.45771	0	Any Migraine,IHGC	IHGC2022
rs77348227	20	19475230	T	G	0.091498	-0.054418	0.008918	1.08e-09	102084	771257	0.216999	0.306754	Any Migraine,IHGC	IHGC2022
rs6678396	1	115815168	T	A	0.085583	0.055719	0.009134	1.09e-09	102084	771257	0.708952	0	Any Migraine,IHGC	IHGC2022
rs1596101	9	119401227	C	T	0.343673	-0.033201	0.005443	1.09e-09	102084	771257	0.845433	0	Any Migraine,IHGC	IHGC2022
rs2493349	6	96496977	C	T	0.421054	0.031932	0.005236	1.1e-09	102084	771257	0.44397	0	Any Migraine,IHGC	IHGC2022
rs6569206	6	121786738	T	C	0.450883	-0.032076	0.00526	1.1e-09	102084	771257	0.095916	0.492652	Any Migraine,IHGC	IHGC2022
rs6925191	6	121821100	C	T	0.431357	-0.031688	0.005195	1.1e-09	102084	771257	0.455099	0	Any Migraine,IHGC	IHGC2022
rs12682860	9	119399372	A	C	0.343664	-0.033202	0.005444	1.1e-09	102084	771257	0.852782	0	Any Migraine,IHGC	IHGC2022
rs3933394	18	55141450	T	G	0.328367	-0.033603	0.005509	1.1e-09	102084	771257	0.434741	0	Any Migraine,IHGC	IHGC2022
rs6046135	20	19465476	A	G	0.3658	0.032499	0.005329	1.1e-09	102084	771257	0.401143	0.008943	Any Migraine,IHGC	IHGC2022
rs6119880	20	31105594	A	G	0.239137	0.03683	0.00604	1.1e-09	102084	771257	0.638485	0	Any Migraine,IHGC	IHGC2022
rs73805934	4	35469918	C	G	0.177105	-0.041945	0.006879	1.11e-09	102084	771257	0.365581	0.072087	Any Migraine,IHGC	IHGC2022
rs4704234	5	75001432	G	A	0.284773	0.034542	0.005665	1.11e-09	102084	771257	0.001872	0.765694	Any Migraine,IHGC	IHGC2022
rs4840215	6	96518756	G	A	0.444604	0.031795	0.005215	1.11e-09	102084	771257	0.222719	0.298219	Any Migraine,IHGC	IHGC2022
rs12682871	9	119399319	A	G	0.343664	-0.033198	0.005444	1.11e-09	102084	771257	0.852831	0	Any Migraine,IHGC	IHGC2022
rs1500447	14	27645698	G	A	0.443588	0.031599	0.005183	1.11e-09	102084	771257	0.230385	0.286753	Any Migraine,IHGC	IHGC2022
rs16980713	20	19496713	A	G	0.090767	-0.054593	0.008952	1.11e-09	102084	771257	0.216971	0.306796	Any Migraine,IHGC	IHGC2022
rs4705260	5	145762362	T	C	0.291782	-0.034706	0.005693	1.12e-09	102084	771257	0.700328	0	Any Migraine,IHGC	IHGC2022
rs6556062	5	172646003	C	T	0.362792	0.033287	0.005461	1.12e-09	102084	771257	0.542226	0	Any Migraine,IHGC	IHGC2022
rs71642605	1	38256427	C	T	0.253308	0.036224	0.005944	1.13e-09	102084	771257	0.554253	0	Any Migraine,IHGC	IHGC2022
rs10840459	11	10682139	G	T	0.366406	0.032759	0.005375	1.13e-09	102084	771257	0.271286	0.224783	Any Migraine,IHGC	IHGC2022
rs142602847	18	20198153	A	G	0.531787	0.035146	0.005767	1.13e-09	102084	771257	0.100339	0.485262	Any Migraine,IHGC	IHGC2022
rs58295024	4	35551447	A	C	0.17123	-0.043007	0.007058	1.14e-09	102084	771257	0.38084	0.045457	Any Migraine,IHGC	IHGC2022
rs58725112	4	35551448	G	A	0.17123	-0.043007	0.007058	1.14e-09	102084	771257	0.380867	0.045408	Any Migraine,IHGC	IHGC2022
rs253388	5	74975912	A	G	0.275844	0.034992	0.005743	1.14e-09	102084	771257	0.002085	0.76234	Any Migraine,IHGC	IHGC2022
rs112777106	20	19501689	T	G	0.090881	-0.054532	0.00895	1.14e-09	102084	771257	0.207311	0.321187	Any Migraine,IHGC	IHGC2022
rs3922405	12	57259205	G	A	0.423981	0.031883	0.005234	1.15e-09	102084	771257	0.916064	0	Any Migraine,IHGC	IHGC2022
rs4559	12	57489648	C	T	0.34318	0.032807	0.005385	1.15e-09	102084	771257	0.082872	0.515092	Any Migraine,IHGC	IHGC2022
rs12928974	16	75304957	C	T	0.463676	0.032354	0.005312	1.15e-09	102084	771257	0.652444	0	Any Migraine,IHGC	IHGC2022
rs580159	1	150276650	C	A	0.388052	0.032079	0.005267	1.16e-09	102084	771257	0.96046	0	Any Migraine,IHGC	IHGC2022
rs578353	1	150287884	G	C	0.388904	0.032038	0.005261	1.16e-09	102084	771257	0.963624	0	Any Migraine,IHGC	IHGC2022
rs910890	20	31108932	T	G	0.237752	0.036855	0.006051	1.16e-09	102084	771257	0.676676	0	Any Migraine,IHGC	IHGC2022
rs34526199	1	115222237	T	A	0.965535	-0.089088	0.014631	1.17e-09	102084	771257	0.664276	0	Any Migraine,IHGC	IHGC2022
rs13209002	6	12938341	T	C	0.136726	-0.053204	0.008737	1.17e-09	102084	771257	0.551165	0	Any Migraine,IHGC	IHGC2022
rs61871745	10	124210369	A	G	0.218465	0.038362	0.0063	1.17e-09	102084	771257	0.31829	0.150869	Any Migraine,IHGC	IHGC2022
rs488271	1	150284534	G	A	0.388865	0.03201	0.005259	1.18e-09	102084	771257	0.96296	0	Any Migraine,IHGC	IHGC2022
rs1694381	1	150292122	A	G	0.389881	0.03204	0.005263	1.18e-09	102084	771257	0.964496	0	Any Migraine,IHGC	IHGC2022
rs4060162	18	55131802	A	G	0.326965	-0.033744	0.005543	1.18e-09	102084	771257	0.565795	0	Any Migraine,IHGC	IHGC2022
rs856999	20	10555406	G	C	0.370883	-0.032609	0.005356	1.18e-09	102084	771257	0.900655	0	Any Migraine,IHGC	IHGC2022
rs6141755	20	31163565	T	G	0.247404	0.036688	0.006028	1.19e-09	102084	771257	0.729338	0	Any Migraine,IHGC	IHGC2022
rs10983214	9	119283674	A	G	0.490102	-0.031442	0.005167	1.2e-09	102084	771257	0.149529	0.407674	Any Migraine,IHGC	IHGC2022
rs7124280	11	102018263	A	G	0.340212	0.032978	0.005419	1.2e-09	102084	771257	0.469003	0	Any Migraine,IHGC	IHGC2022
rs12441947	15	81031886	C	T	0.270855	-0.035411	0.00582	1.2e-09	102084	771257	0.572274	0	Any Migraine,IHGC	IHGC2022
rs3754217	1	150480373	G	T	0.385716	0.032176	0.005289	1.21e-09	102084	771257	0.938619	0	Any Migraine,IHGC	IHGC2022
rs78119900	4	35500636	G	A	0.173713	-0.041921	0.00689	1.21e-09	102084	771257	0.439173	0	Any Migraine,IHGC	IHGC2022
rs78246677	9	119400827	G	A	0.34124	-0.033194	0.005456	1.21e-09	102084	771257	0.830131	0	Any Migraine,IHGC	IHGC2022
rs3746614	20	31108477	T	C	0.237964	0.036779	0.006046	1.21e-09	102084	771257	0.679625	0	Any Migraine,IHGC	IHGC2022
rs6141746	20	31118268	T	C	0.237313	0.036949	0.006074	1.21e-09	102084	771257	0.738509	0	Any Migraine,IHGC	IHGC2022
rs6925183	6	121821077	C	T	0.431683	-0.03159	0.005193	1.22e-09	102084	771257	0.439231	0	Any Migraine,IHGC	IHGC2022
rs4865164	4	57765132	T	C	0.092272	0.053908	0.008864	1.23e-09	102084	771257	0.734396	0	Any Migraine,IHGC	IHGC2022
rs76438524	5	145751326	G	A	0.088075	-0.056333	0.009264	1.23e-09	102084	771257	0.695047	0	Any Migraine,IHGC	IHGC2022
rs9404182	6	96514238	A	G	0.442859	0.031808	0.005231	1.23e-09	102084	771257	0.190875	0.345644	Any Migraine,IHGC	IHGC2022
rs6415759	9	29337234	G	A	0.355263	0.032542	0.005352	1.23e-09	102084	771257	0.863274	0	Any Migraine,IHGC	IHGC2022
rs11200630	10	124209684	C	T	0.218169	0.038368	0.006309	1.23e-09	102084	771257	0.337482	0.11952	Any Migraine,IHGC	IHGC2022
rs10750634	11	102018168	A	G	0.341588	0.03295	0.005418	1.23e-09	102084	771257	0.464447	0	Any Migraine,IHGC	IHGC2022
rs2005269	20	31187026	G	A	0.395283	0.033723	0.005546	1.23e-09	102084	771257	0.543426	0	Any Migraine,IHGC	IHGC2022
rs3754214	1	150478623	T	C	0.387551	0.032301	0.005313	1.24e-09	102084	771257	0.918846	0	Any Migraine,IHGC	IHGC2022
rs111832818	4	35498579	G	A	0.173732	-0.041884	0.006889	1.24e-09	102084	771257	0.450573	0	Any Migraine,IHGC	IHGC2022
rs1694379	1	150292417	C	A	0.388145	0.032018	0.005268	1.25e-09	102084	771257	0.977937	0	Any Migraine,IHGC	IHGC2022
rs10869956	9	71781983	T	C	0.373656	-0.032884	0.005412	1.26e-09	102084	771257	0.472421	0	Any Migraine,IHGC	IHGC2022
rs4790873	17	1994966	G	T	0.41133	0.032834	0.005402	1.26e-09	102084	771257	0.998258	0	Any Migraine,IHGC	IHGC2022
rs12625036	20	31112689	A	G	0.237582	0.036804	0.006056	1.26e-09	102084	771257	0.723153	0	Any Migraine,IHGC	IHGC2022
rs7751231	6	96501439	G	A	0.445531	0.031659	0.00521	1.27e-09	102084	771257	0.181718	0.359287	Any Migraine,IHGC	IHGC2022
rs911529	20	31146939	G	A	0.243726	0.036731	0.006045	1.27e-09	102084	771257	0.767216	0	Any Migraine,IHGC	IHGC2022
rs11588775	1	15515598	A	G	0.34713	-0.034417	0.005666	1.28e-09	102084	771257	0.767883	0	Any Migraine,IHGC	IHGC2022
rs72642320	1	15521883	G	T	0.18719	0.039699	0.006536	1.28e-09	102084	771257	0.5344	0	Any Migraine,IHGC	IHGC2022
rs144922556	18	20199084	A	C	0.511984	0.033366	0.005493	1.28e-09	102084	771257	0.076933	0.525693	Any Migraine,IHGC	IHGC2022
rs917433	2	234762738	A	T	0.492904	-0.03129	0.005152	1.29e-09	102084	771257	0.626073	0	Any Migraine,IHGC	IHGC2022
rs30056	5	122299023	T	A	0.127032	0.046113	0.007593	1.29e-09	102084	771257	0.468278	0	Any Migraine,IHGC	IHGC2022
rs11023404	11	15004340	T	C	0.354506	0.032514	0.005354	1.29e-09	102084	771257	0.005419	0.727471	Any Migraine,IHGC	IHGC2022
rs879829	20	31114479	A	G	0.237204	0.036856	0.006068	1.29e-09	102084	771257	0.731425	0	Any Migraine,IHGC	IHGC2022
rs12569146	1	115794671	C	T	0.036466	0.089842	0.014797	1.3e-09	102084	771257	0.588203	0	Any Migraine,IHGC	IHGC2022
rs2179926	1	115832136	G	T	0.088415	0.055489	0.009139	1.3e-09	102084	771257	0.667923	0	Any Migraine,IHGC	IHGC2022
rs79629461	4	35501850	A	C	0.173766	-0.041833	0.00689	1.3e-09	102084	771257	0.447777	0	Any Migraine,IHGC	IHGC2022
rs10490924	10	124214448	T	G	0.219277	0.037622	0.006196	1.3e-09	102084	771257	0.3471	0.103502	Any Migraine,IHGC	IHGC2022
rs10895262	11	102008851	T	C	0.383936	0.032477	0.005348	1.3e-09	102084	771257	0.504045	0	Any Migraine,IHGC	IHGC2022
rs3826651	18	55142443	C	G	0.329479	-0.033517	0.00552	1.3e-09	102084	771257	0.47986	0	Any Migraine,IHGC	IHGC2022
rs6560580	9	71730365	G	A	0.415148	-0.032557	0.005363	1.31e-09	102084	771257	0.132975	0.433081	Any Migraine,IHGC	IHGC2022
rs2846837	11	102105605	A	G	0.420783	0.031887	0.005253	1.31e-09	102084	771257	0.282482	0.207491	Any Migraine,IHGC	IHGC2022
rs497128	1	150269952	G	A	0.386002	0.032189	0.005303	1.32e-09	102084	771257	0.954697	0	Any Migraine,IHGC	IHGC2022
rs246284	5	122242868	T	C	0.134162	0.045423	0.007483	1.32e-09	102084	771257	0.566467	0	Any Migraine,IHGC	IHGC2022
rs10735655	9	71803346	T	C	0.503469	0.031233	0.005146	1.32e-09	102084	771257	0.059528	0.558676	Any Migraine,IHGC	IHGC2022
rs11666933	19	41862253	G	A	0.384206	-0.032317	0.005324	1.32e-09	102084	771257	0.145665	0.413561	Any Migraine,IHGC	IHGC2022
rs7927199	11	15011438	A	G	0.35419	0.032543	0.005363	1.33e-09	102084	771257	0.005501	0.726836	Any Migraine,IHGC	IHGC2022
rs12023277	1	150466737	A	G	0.390706	0.031966	0.005268	1.34e-09	102084	771257	0.956816	0	Any Migraine,IHGC	IHGC2022
rs519126	1	150288859	G	T	0.388157	0.031988	0.005274	1.35e-09	102084	771257	0.968133	0	Any Migraine,IHGC	IHGC2022
rs17409500	2	146016572	G	A	0.321982	0.033257	0.005482	1.35e-09	102084	771257	0.467486	0	Any Migraine,IHGC	IHGC2022
rs9831348	3	30496786	A	C	0.405443	0.032284	0.005322	1.35e-09	102084	771257	0.752797	0	Any Migraine,IHGC	IHGC2022
rs4143300	6	121844473	T	A	0.368625	0.032274	0.00532	1.35e-09	102084	771257	0.055016	0.567835	Any Migraine,IHGC	IHGC2022
rs9383843	6	150133954	A	C	0.352915	-0.033172	0.005468	1.35e-09	102084	771257	0.91254	0	Any Migraine,IHGC	IHGC2022
rs802920	4	57773498	T	C	0.091153	0.054056	0.008913	1.36e-09	102084	771257	0.785798	0	Any Migraine,IHGC	IHGC2022
rs829470	6	72437128	C	T	0.423741	0.031465	0.005188	1.36e-09	102084	771257	0.290496	0.195004	Any Migraine,IHGC	IHGC2022
rs9385200	6	121845501	G	A	0.368587	0.03223	0.005314	1.36e-09	102084	771257	0.054795	0.568291	Any Migraine,IHGC	IHGC2022
rs10983314	9	119475072	T	A	0.33885	-0.033105	0.005459	1.36e-09	102084	771257	0.773418	0	Any Migraine,IHGC	IHGC2022
rs7239378	18	44872413	A	G	0.272659	-0.035263	0.005814	1.36e-09	102084	771257	0.081121	0.518189	Any Migraine,IHGC	IHGC2022
rs1445299	2	146014017	G	C	0.323827	0.033247	0.005483	1.37e-09	102084	771257	0.377192	0.051884	Any Migraine,IHGC	IHGC2022
rs6046201	20	19574290	A	G	0.182122	0.041517	0.006847	1.37e-09	102084	771257	0.49645	0	Any Migraine,IHGC	IHGC2022
rs1359233	6	121845356	G	A	0.368634	0.032213	0.005313	1.38e-09	102084	771257	0.054593	0.56871	Any Migraine,IHGC	IHGC2022
rs1496162	11	15003073	G	A	0.354567	0.032444	0.005352	1.38e-09	102084	771257	0.005207	0.729144	Any Migraine,IHGC	IHGC2022
rs12919951	16	75306890	G	A	0.465772	0.032548	0.005369	1.38e-09	102084	771257	0.526942	0	Any Migraine,IHGC	IHGC2022
rs7774041	6	96501462	A	G	0.463166	0.03213	0.005301	1.39e-09	102084	771257	0.193489	0.341754	Any Migraine,IHGC	IHGC2022
rs1570774	6	96511352	G	A	0.445227	0.031427	0.005185	1.39e-09	102084	771257	0.256242	0.247768	Any Migraine,IHGC	IHGC2022
rs2880435	6	150137756	T	C	0.351832	-0.0335	0.005527	1.39e-09	102084	771257	0.828746	0	Any Migraine,IHGC	IHGC2022
rs1747927	1	150284940	T	C	0.391126	0.031904	0.005264	1.4e-09	102084	771257	0.959591	0	Any Migraine,IHGC	IHGC2022
rs11264489	1	156480831	G	A	0.364436	-0.03275	0.005404	1.4e-09	102084	771257	0.767067	0	Any Migraine,IHGC	IHGC2022
rs60423072	5	75006113	A	T	0.284791	0.034337	0.005667	1.4e-09	102084	771257	0.001675	0.76906	Any Migraine,IHGC	IHGC2022
rs7942597	11	15011455	G	A	0.354108	0.032526	0.005367	1.4e-09	102084	771257	0.005448	0.727249	Any Migraine,IHGC	IHGC2022
rs11031133	11	30568349	C	T	0.243184	0.036414	0.006009	1.4e-09	102084	771257	0.768512	0	Any Migraine,IHGC	IHGC2022
rs2834435	21	35647853	A	G	0.147288	-0.044267	0.007305	1.4e-09	102084	771257	0.964859	0	Any Migraine,IHGC	IHGC2022
rs4143299	6	121844637	C	G	0.368622	0.032184	0.005311	1.41e-09	102084	771257	0.053682	0.570603	Any Migraine,IHGC	IHGC2022
rs2900132	9	119409638	G	A	0.328737	-0.033367	0.005507	1.41e-09	102084	771257	0.753258	0	Any Migraine,IHGC	IHGC2022
rs7948017	11	15000384	C	A	0.354578	0.032429	0.005352	1.41e-09	102084	771257	0.00667	0.7184	Any Migraine,IHGC	IHGC2022
rs2057053	20	10683471	T	G	0.426936	0.031717	0.005235	1.41e-09	102084	771257	0.171348	0.374781	Any Migraine,IHGC	IHGC2022
rs12030690	1	38258007	C	G	0.253213	0.035979	0.005941	1.43e-09	102084	771257	0.555585	0	Any Migraine,IHGC	IHGC2022
rs7511672	1	66178918	A	G	0.461709	-0.031258	0.005161	1.43e-09	102084	771257	0.385641	0.036938	Any Migraine,IHGC	IHGC2022
rs3756357	5	122333149	A	G	0.129712	0.046056	0.007604	1.43e-09	102084	771257	0.435719	0	Any Migraine,IHGC	IHGC2022
rs6075536	20	19563208	G	C	0.372154	0.032952	0.005441	1.43e-09	102084	771257	0.444122	0	Any Migraine,IHGC	IHGC2022
rs111629842	4	57715138	T	C	0.124297	0.04699	0.007759	1.44e-09	102084	771257	0.839284	0	Any Migraine,IHGC	IHGC2022
rs9320820	6	121832541	G	T	0.36714	0.032273	0.005329	1.44e-09	102084	771257	0.044494	0.590565	Any Migraine,IHGC	IHGC2022
rs12223094	11	102020818	C	T	0.379362	0.032318	0.005337	1.44e-09	102084	771257	0.834525	0	Any Migraine,IHGC	IHGC2022
rs11155681	6	150093968	A	G	0.35252	-0.033249	0.005492	1.45e-09	102084	771257	0.945711	0	Any Migraine,IHGC	IHGC2022
rs10835687	11	30567671	T	C	0.242535	0.036403	0.006012	1.45e-09	102084	771257	0.762804	0	Any Migraine,IHGC	IHGC2022
rs3746615	20	31123592	T	A	0.250306	0.036244	0.005987	1.45e-09	102084	771257	0.519232	0	Any Migraine,IHGC	IHGC2022
rs12563037	1	38258644	C	G	0.286418	0.034734	0.005738	1.46e-09	102084	771257	0.5712	0	Any Migraine,IHGC	IHGC2022
rs2132466	11	15012110	T	C	0.354097	0.032473	0.005364	1.46e-09	102084	771257	0.006148	0.722038	Any Migraine,IHGC	IHGC2022
rs4888368	16	75305331	C	A	0.464577	0.03248	0.005365	1.46e-09	102084	771257	0.482395	0	Any Migraine,IHGC	IHGC2022
rs4790870	17	1970201	C	A	0.393352	0.031886	0.005267	1.46e-09	102084	771257	0.264628	0.234988	Any Migraine,IHGC	IHGC2022
rs9890495	17	78268496	G	C	0.19781	0.040035	0.006614	1.46e-09	102084	771257	0.027263	0.634321	Any Migraine,IHGC	IHGC2022
rs761220	20	19463674	G	A	0.366937	0.032132	0.005308	1.46e-09	102084	771257	0.398767	0.013284	Any Migraine,IHGC	IHGC2022
rs7558302	2	43836687	C	T	0.448926	0.031326	0.005176	1.47e-09	102084	771257	0.910802	0	Any Migraine,IHGC	IHGC2022
rs16991453	21	35647104	T	C	0.145995	-0.044473	0.007349	1.47e-09	102084	771257	0.955532	0	Any Migraine,IHGC	IHGC2022
rs6912835	6	72352079	T	G	0.447462	0.031588	0.00522	1.48e-09	102084	771257	0.213634	0.31177	Any Migraine,IHGC	IHGC2022
rs6046136	20	19466399	C	A	0.368472	0.032148	0.005312	1.48e-09	102084	771257	0.476406	0	Any Migraine,IHGC	IHGC2022
rs733852	20	31111094	T	G	0.237245	0.036674	0.006061	1.48e-09	102084	771257	0.683544	0	Any Migraine,IHGC	IHGC2022
rs1260373	1	150331866	C	T	0.390291	0.031948	0.005281	1.49e-09	102084	771257	0.977669	0	Any Migraine,IHGC	IHGC2022
rs9498927	6	96508419	C	T	0.459546	0.032246	0.00533	1.49e-09	102084	771257	0.352464	0.081322	Any Migraine,IHGC	IHGC2022
rs910891	20	31111505	C	G	0.237246	0.036675	0.006062	1.49e-09	102084	771257	0.683848	0	Any Migraine,IHGC	IHGC2022
rs8006	1	150280801	C	G	0.388824	0.031809	0.005259	1.5e-09	102084	771257	0.961545	0	Any Migraine,IHGC	IHGC2022
rs1472100	2	43791363	C	T	0.440545	0.031489	0.005206	1.5e-09	102084	771257	0.988043	0	Any Migraine,IHGC	IHGC2022
rs1025497	19	41871254	A	G	0.382109	-0.032171	0.005319	1.5e-09	102084	771257	0.050358	0.577634	Any Migraine,IHGC	IHGC2022
rs3014804	1	115824767	C	T	0.085642	0.055482	0.009173	1.51e-09	102084	771257	0.674797	0	Any Migraine,IHGC	IHGC2022
rs12796162	11	102011440	G	T	0.374248	0.032281	0.005338	1.51e-09	102084	771257	0.506521	0	Any Migraine,IHGC	IHGC2022
rs9909720	17	78269111	C	T	0.197801	0.040158	0.006639	1.51e-09	102084	771257	0.021929	0.650712	Any Migraine,IHGC	IHGC2022
rs6141745	20	31108805	A	T	0.23739	0.036638	0.006058	1.51e-09	102084	771257	0.681282	0	Any Migraine,IHGC	IHGC2022
rs4650206	1	73720577	C	T	0.489704	-0.031343	0.005183	1.52e-09	102084	771257	0.065906	0.546205	Any Migraine,IHGC	IHGC2022
rs2284665	10	124226630	T	G	0.218105	0.037436	0.006191	1.52e-09	102084	771257	0.393679	0.022517	Any Migraine,IHGC	IHGC2022
rs2846836	11	102105673	A	G	0.421046	0.031773	0.005254	1.52e-09	102084	771257	0.284368	0.204561	Any Migraine,IHGC	IHGC2022
rs543179	1	150274610	A	G	0.388773	0.031786	0.005258	1.53e-09	102084	771257	0.969319	0	Any Migraine,IHGC	IHGC2022
rs1713985	4	57786450	G	T	0.093953	0.053012	0.008769	1.53e-09	102084	771257	0.799727	0	Any Migraine,IHGC	IHGC2022
rs4766246	12	4535326	A	G	0.278469	0.034997	0.005788	1.53e-09	102084	771257	0.295125	0.187746	Any Migraine,IHGC	IHGC2022
rs17416384	1	66179064	A	G	0.461778	-0.031193	0.005161	1.54e-09	102084	771257	0.38304	0.041561	Any Migraine,IHGC	IHGC2022
rs471738	1	150276429	A	G	0.388878	0.031785	0.005258	1.54e-09	102084	771257	0.961486	0	Any Migraine,IHGC	IHGC2022
rs11205359	1	150277387	C	T	0.388868	0.031784	0.005258	1.54e-09	102084	771257	0.961976	0	Any Migraine,IHGC	IHGC2022
rs7751278	6	96500381	C	T	0.430865	0.031607	0.005229	1.54e-09	102084	771257	0.177982	0.364861	Any Migraine,IHGC	IHGC2022
rs78129105	20	19501393	A	G	0.091798	-0.054032	0.008939	1.54e-09	102084	771257	0.224711	0.295241	Any Migraine,IHGC	IHGC2022
rs1002285	4	57772712	C	T	0.093876	0.053125	0.008791	1.56e-09	102084	771257	0.791074	0	Any Migraine,IHGC	IHGC2022
rs4410656	5	172645095	A	G	0.371965	0.032723	0.005415	1.56e-09	102084	771257	0.503405	0	Any Migraine,IHGC	IHGC2022
rs3763162	6	150140810	T	C	0.357516	-0.03246	0.005373	1.57e-09	102084	771257	0.832542	0	Any Migraine,IHGC	IHGC2022
rs10783805	12	57255195	C	T	0.425575	0.031643	0.005237	1.57e-09	102084	771257	0.913106	0	Any Migraine,IHGC	IHGC2022
rs1846400	12	57293436	A	G	0.473708	0.031105	0.005149	1.57e-09	102084	771257	0.984595	0	Any Migraine,IHGC	IHGC2022
rs62635847	17	78255053	C	T	0.431982	0.036031	0.005964	1.57e-09	102084	771257	0.016959	0.754719	Any Migraine,IHGC	IHGC2022
rs573351	1	150271080	A	G	0.381116	0.032528	0.005385	1.58e-09	102084	771257	0.960456	0	Any Migraine,IHGC	IHGC2022
rs11957829	5	121515195	G	A	0.17189	0.041098	0.006803	1.58e-09	102084	771257	0.863717	0	Any Migraine,IHGC	IHGC2022
rs7356622	5	172644619	C	T	0.371259	0.032778	0.005427	1.58e-09	102084	771257	0.511049	0	Any Migraine,IHGC	IHGC2022
rs4642491	6	150085665	C	A	0.355481	-0.032895	0.005445	1.58e-09	102084	771257	0.930089	0	Any Migraine,IHGC	IHGC2022
rs10883270	10	100875162	T	C	0.121462	-0.052448	0.008683	1.58e-09	102084	771257	0.926499	0	Any Migraine,IHGC	IHGC2022
rs6040095	20	10680221	T	G	0.353163	0.032507	0.005381	1.58e-09	102084	771257	0.077625	0.524444	Any Migraine,IHGC	IHGC2022
rs77674864	4	35496446	C	T	0.171157	-0.042288	0.007002	1.59e-09	102084	771257	0.464694	0	Any Migraine,IHGC	IHGC2022
rs28559912	5	145749362	G	A	0.087992	-0.055721	0.009226	1.59e-09	102084	771257	0.926713	0	Any Migraine,IHGC	IHGC2022
rs10832337	11	14981266	A	G	0.318636	0.033249	0.005506	1.6e-09	102084	771257	0.002667	0.754281	Any Migraine,IHGC	IHGC2022
rs2029086	20	31189411	A	G	0.385351	0.032589	0.005397	1.6e-09	102084	771257	0.703186	0	Any Migraine,IHGC	IHGC2022
rs55675605	1	15528985	C	T	0.187137	0.039407	0.006527	1.61e-09	102084	771257	0.543719	0	Any Migraine,IHGC	IHGC2022
rs72928969	2	203591540	A	G	0.039223	-0.104236	0.017265	1.61e-09	102084	771257	0.554361	0	Any Migraine,IHGC	IHGC2022
rs8183037	20	10681840	T	C	0.427021	0.031606	0.005235	1.61e-09	102084	771257	0.171776	0.374139	Any Migraine,IHGC	IHGC2022
rs10078021	5	75038431	G	T	0.368661	0.033014	0.005469	1.62e-09	102084	771257	0.000359	0.807023	Any Migraine,IHGC	IHGC2022
rs39818	5	122304438	T	C	0.131141	0.045281	0.007501	1.62e-09	102084	771257	0.46606	0	Any Migraine,IHGC	IHGC2022
rs1776273	1	150270209	G	A	0.388856	0.031727	0.005257	1.63e-09	102084	771257	0.964951	0	Any Migraine,IHGC	IHGC2022
rs4907224	2	96576609	T	A	0.324268	-0.035813	0.005933	1.63e-09	102084	771257	0.763359	0	Any Migraine,IHGC	IHGC2022
rs58189451	6	149921388	A	G	0.348221	-0.032936	0.005458	1.64e-09	102084	771257	0.90488	0	Any Migraine,IHGC	IHGC2022
rs11155682	6	150093981	A	G	0.35303	-0.033076	0.005481	1.64e-09	102084	771257	0.958935	0	Any Migraine,IHGC	IHGC2022
rs4837602	9	119297186	A	G	0.492699	-0.031174	0.005166	1.64e-09	102084	771257	0.132036	0.434539	Any Migraine,IHGC	IHGC2022
rs9401409	6	121829909	G	A	0.368553	0.032072	0.005316	1.65e-09	102084	771257	0.06105	0.555654	Any Migraine,IHGC	IHGC2022
rs6141743	20	31107399	G	C	0.23844	0.036487	0.006047	1.65e-09	102084	771257	0.684185	0	Any Migraine,IHGC	IHGC2022
rs4272574	1	73661205	T	C	0.487679	-0.031397	0.005205	1.66e-09	102084	771257	0.064695	0.548534	Any Migraine,IHGC	IHGC2022
rs1924470	6	121815062	G	A	0.347585	0.032841	0.005444	1.66e-09	102084	771257	0.005773	0.724775	Any Migraine,IHGC	IHGC2022
rs2031303	6	121798467	T	C	0.448364	-0.03137	0.005201	1.67e-09	102084	771257	0.087538	0.506942	Any Migraine,IHGC	IHGC2022
rs10470171	21	35652644	T	C	0.139135	-0.045693	0.007577	1.68e-09	102084	771257	0.749455	0	Any Migraine,IHGC	IHGC2022
rs9633295	1	73873536	A	G	0.316588	0.034836	0.005777	1.69e-09	102084	771257	0.182135	0.358665	Any Migraine,IHGC	IHGC2022
rs494952	1	150269932	T	C	0.382139	0.032384	0.00537	1.69e-09	102084	771257	0.960087	0	Any Migraine,IHGC	IHGC2022
rs12963089	18	55145765	G	C	0.316917	-0.034764	0.005766	1.69e-09	102084	771257	0.126417	0.443303	Any Migraine,IHGC	IHGC2022
rs9398638	6	121831417	G	A	0.368739	0.032074	0.00532	1.7e-09	102084	771257	0.063255	0.551327	Any Migraine,IHGC	IHGC2022
rs7454289	6	121831777	A	G	0.36856	0.03204	0.005315	1.7e-09	102084	771257	0.058878	0.559977	Any Migraine,IHGC	IHGC2022
rs6899661	6	150139229	C	T	0.357563	-0.032398	0.005374	1.7e-09	102084	771257	0.828637	0	Any Migraine,IHGC	IHGC2022
rs3763163	6	150140906	T	G	0.357255	-0.032405	0.005375	1.7e-09	102084	771257	0.831162	0	Any Migraine,IHGC	IHGC2022
rs6141741	20	31106567	T	C	0.238527	0.036414	0.00604	1.7e-09	102084	771257	0.698131	0	Any Migraine,IHGC	IHGC2022
rs9633290	1	73873524	C	G	0.316586	0.034824	0.005777	1.71e-09	102084	771257	0.182762	0.357731	Any Migraine,IHGC	IHGC2022
rs76812597	4	35516020	A	C	0.174548	-0.041452	0.006876	1.71e-09	102084	771257	0.418975	0	Any Migraine,IHGC	IHGC2022
rs10499113	6	121836595	G	C	0.368537	0.032051	0.005317	1.71e-09	102084	771257	0.052128	0.573865	Any Migraine,IHGC	IHGC2022
rs12211511	6	150066342	C	G	0.358827	-0.032352	0.005367	1.71e-09	102084	771257	0.846867	0	Any Migraine,IHGC	IHGC2022
rs9689036	6	150101699	C	T	0.3594	-0.032608	0.005409	1.71e-09	102084	771257	0.878131	0	Any Migraine,IHGC	IHGC2022
rs2834431	21	35644228	G	A	0.147645	-0.0441	0.007316	1.71e-09	102084	771257	0.962746	0	Any Migraine,IHGC	IHGC2022
rs78305592	4	35546286	T	C	0.174846	-0.041693	0.006918	1.72e-09	102084	771257	0.631439	0	Any Migraine,IHGC	IHGC2022
rs7744633	6	22122619	A	G	0.396343	-0.031883	0.005291	1.72e-09	102084	771257	0.189362	0.347897	Any Migraine,IHGC	IHGC2022
rs62092495	18	55184427	C	G	0.182387	-0.040579	0.006733	1.72e-09	102084	771257	0.329782	0.132191	Any Migraine,IHGC	IHGC2022
rs7356623	5	172644630	C	T	0.371288	0.032703	0.005427	1.73e-09	102084	771257	0.502122	0	Any Migraine,IHGC	IHGC2022
rs117396821	6	96648218	G	A	0.027285	0.105915	0.017576	1.73e-09	102084	771257	0.686696	0	Any Migraine,IHGC	IHGC2022
rs12202477	6	121832924	T	C	0.368562	0.032006	0.005311	1.73e-09	102084	771257	0.056405	0.564982	Any Migraine,IHGC	IHGC2022
rs3793466	9	71681240	T	C	0.451713	0.031287	0.005192	1.73e-09	102084	771257	0.140496	0.421474	Any Migraine,IHGC	IHGC2022
rs845080	10	125225057	T	C	0.385542	0.03173	0.005266	1.73e-09	102084	771257	0.935534	0	Any Migraine,IHGC	IHGC2022
rs11225151	11	102020801	C	T	0.378913	0.032172	0.005339	1.73e-09	102084	771257	0.840807	0	Any Migraine,IHGC	IHGC2022
rs1474732	20	19472195	C	T	0.367901	0.031977	0.005306	1.73e-09	102084	771257	0.508853	0	Any Migraine,IHGC	IHGC2022
rs1815297	6	121813588	T	C	0.46865	-0.031357	0.005205	1.74e-09	102084	771257	0.135255	0.42955	Any Migraine,IHGC	IHGC2022
rs12179031	6	150102578	A	G	0.358914	-0.032545	0.005401	1.74e-09	102084	771257	0.917834	0	Any Migraine,IHGC	IHGC2022
rs2142308	10	124234037	C	G	0.215329	0.037609	0.006243	1.74e-09	102084	771257	0.366856	0.069887	Any Migraine,IHGC	IHGC2022
rs2342858	6	150127103	T	C	0.358228	-0.032525	0.005399	1.75e-09	102084	771257	0.896131	0	Any Migraine,IHGC	IHGC2022
rs10983204	9	119275367	T	C	0.372239	-0.03364	0.005584	1.75e-09	102084	771257	0.633434	0	Any Migraine,IHGC	IHGC2022
rs7217421	17	78235460	A	G	0.475465	-0.033915	0.00563	1.75e-09	102084	771257	0.274419	0.219961	Any Migraine,IHGC	IHGC2022
rs6848770	4	35545997	G	T	0.170648	-0.042317	0.007026	1.76e-09	102084	771257	0.4543	0	Any Migraine,IHGC	IHGC2022
rs11155680	6	150080882	T	C	0.344402	-0.033177	0.005508	1.76e-09	102084	771257	0.835538	0	Any Migraine,IHGC	IHGC2022
rs2834430	21	35641868	G	A	0.147267	-0.044078	0.007318	1.76e-09	102084	771257	0.978977	0	Any Migraine,IHGC	IHGC2022
rs6569207	6	121786823	C	T	0.45136	-0.03145	0.005222	1.77e-09	102084	771257	0.058975	0.559783	Any Migraine,IHGC	IHGC2022
rs7393240	10	96225652	C	T	0.384294	0.032581	0.00541	1.77e-09	102084	771257	0.170146	0.402706	Any Migraine,IHGC	IHGC2022
rs12222063	11	102042791	G	C	0.429662	0.031271	0.005193	1.77e-09	102084	771257	0.206682	0.322122	Any Migraine,IHGC	IHGC2022
rs4837746	9	119422579	G	C	0.326575	-0.03317	0.005509	1.78e-09	102084	771257	0.650607	0	Any Migraine,IHGC	IHGC2022
rs4790312	17	1981480	T	C	0.371423	0.032008	0.005316	1.78e-09	102084	771257	0.373947	0.057568	Any Migraine,IHGC	IHGC2022
rs2241713	19	41869468	G	C	0.383541	-0.032016	0.005317	1.78e-09	102084	771257	0.05463	0.568633	Any Migraine,IHGC	IHGC2022
rs737635	2	234832988	C	A	0.101662	-0.052026	0.008641	1.79e-09	102084	771257	0.73599	0	Any Migraine,IHGC	IHGC2022
rs1817869	5	74989037	C	T	0.284775	0.034527	0.005735	1.79e-09	102084	771257	0.00199	0.797377	Any Migraine,IHGC	IHGC2022
rs59251839	5	145764081	C	T	0.292938	-0.034233	0.005686	1.79e-09	102084	771257	0.700592	0	Any Migraine,IHGC	IHGC2022
rs932275	10	124231464	A	G	0.215918	0.037496	0.006228	1.79e-09	102084	771257	0.33724	0.119921	Any Migraine,IHGC	IHGC2022
rs7268588	20	31154273	A	G	0.249883	0.035989	0.005978	1.79e-09	102084	771257	0.702043	0	Any Migraine,IHGC	IHGC2022
rs1946338	4	35539220	C	A	0.174693	-0.041624	0.006915	1.8e-09	102084	771257	0.617384	0	Any Migraine,IHGC	IHGC2022
rs17433120	5	121519321	A	T	0.171108	0.040959	0.006804	1.8e-09	102084	771257	0.859705	0	Any Migraine,IHGC	IHGC2022
rs7774040	6	96501458	A	G	0.452805	0.031635	0.005256	1.8e-09	102084	771257	0.184153	0.355657	Any Migraine,IHGC	IHGC2022
rs10895264	11	102010681	T	C	0.341774	0.032794	0.005448	1.8e-09	102084	771257	0.449062	0	Any Migraine,IHGC	IHGC2022
rs1834596	11	102017149	T	C	0.34009	0.03276	0.005442	1.8e-09	102084	771257	0.470177	0	Any Migraine,IHGC	IHGC2022
rs11645016	16	75311828	C	T	0.387229	0.034852	0.00579	1.8e-09	102084	771257	0.3362	0.121638	Any Migraine,IHGC	IHGC2022
rs17386788	1	15531447	C	T	0.186744	0.039334	0.006535	1.81e-09	102084	771257	0.540297	0	Any Migraine,IHGC	IHGC2022
rs7514839	1	15533050	G	C	0.183276	0.039623	0.006583	1.81e-09	102084	771257	0.611979	0	Any Migraine,IHGC	IHGC2022
rs11485997	1	38344773	A	G	0.285524	0.035297	0.005865	1.81e-09	102084	771257	0.586453	0	Any Migraine,IHGC	IHGC2022
rs1815545	1	150479977	A	G	0.388091	0.031887	0.005298	1.81e-09	102084	771257	0.921481	0	Any Migraine,IHGC	IHGC2022
rs13176897	5	145764394	A	G	0.292305	-0.034245	0.00569	1.81e-09	102084	771257	0.702055	0	Any Migraine,IHGC	IHGC2022
rs58077526	10	124230024	C	A	0.21905	0.037398	0.006214	1.81e-09	102084	771257	0.320274	0.147663	Any Migraine,IHGC	IHGC2022
rs2216553	5	172650524	C	T	0.361749	0.032672	0.005429	1.82e-09	102084	771257	0.554049	0	Any Migraine,IHGC	IHGC2022
rs10747263	6	121812588	G	T	0.343842	0.03258	0.005414	1.82e-09	102084	771257	0.005117	0.729872	Any Migraine,IHGC	IHGC2022
rs11225141	11	101996044	C	T	0.380692	0.031853	0.005293	1.82e-09	102084	771257	0.492854	0	Any Migraine,IHGC	IHGC2022
rs7532805	1	66183130	G	A	0.461449	-0.031049	0.005161	1.83e-09	102084	771257	0.395005	0.020119	Any Migraine,IHGC	IHGC2022
rs4497869	2	234833043	A	C	0.101666	-0.051992	0.00864	1.83e-09	102084	771257	0.731511	0	Any Migraine,IHGC	IHGC2022
rs1594884	18	44895906	A	T	0.272876	-0.034992	0.005816	1.84e-09	102084	771257	0.080833	0.518701	Any Migraine,IHGC	IHGC2022
rs4278348	1	66175395	T	C	0.461147	-0.031057	0.005164	1.85e-09	102084	771257	0.421013	0	Any Migraine,IHGC	IHGC2022
rs9914101	17	1981935	G	A	0.373788	0.031958	0.005313	1.85e-09	102084	771257	0.371162	0.062423	Any Migraine,IHGC	IHGC2022
rs1555207	1	115826155	T	A	0.08568	0.055155	0.00917	1.86e-09	102084	771257	0.680983	0	Any Migraine,IHGC	IHGC2022
rs10872645	6	150063976	A	G	0.357428	-0.032458	0.005397	1.86e-09	102084	771257	0.884229	0	Any Migraine,IHGC	IHGC2022
rs3859402	18	55135178	G	A	0.327177	-0.033169	0.005515	1.86e-09	102084	771257	0.51138	0	Any Migraine,IHGC	IHGC2022
rs845081	10	125224920	A	G	0.385548	0.031668	0.005266	1.87e-09	102084	771257	0.935839	0	Any Migraine,IHGC	IHGC2022
rs9661040	1	150483236	A	C	0.385366	0.0318	0.005289	1.88e-09	102084	771257	0.933144	0	Any Migraine,IHGC	IHGC2022
rs75660990	4	35546305	T	C	0.174864	-0.04159	0.006917	1.88e-09	102084	771257	0.626391	0	Any Migraine,IHGC	IHGC2022
rs12664745	6	72354616	T	C	0.452855	0.031026	0.005161	1.88e-09	102084	771257	0.186928	0.351522	Any Migraine,IHGC	IHGC2022
rs7857483	9	119274906	A	G	0.490364	-0.031136	0.005178	1.88e-09	102084	771257	0.165906	0.38294	Any Migraine,IHGC	IHGC2022
rs6938557	6	72356780	A	G	0.452932	0.031022	0.00516	1.89e-09	102084	771257	0.179079	0.363225	Any Migraine,IHGC	IHGC2022
rs1020220	9	119402364	A	G	0.3288	-0.033063	0.0055	1.89e-09	102084	771257	0.773011	0	Any Migraine,IHGC	IHGC2022
rs3793461	9	71675464	G	T	0.450637	0.031217	0.005193	1.9e-09	102084	771257	0.148472	0.409283	Any Migraine,IHGC	IHGC2022
rs6141759	20	31177292	A	G	0.239505	0.03793	0.006311	1.9e-09	102084	771257	0.674946	0	Any Migraine,IHGC	IHGC2022
rs7520239	1	74005206	C	T	0.446658	-0.03111	0.005176	1.91e-09	102084	771257	0.091005	0.500979	Any Migraine,IHGC	IHGC2022
rs8046785	16	4570350	C	T	0.369256	0.033844	0.005632	1.92e-09	102084	771257	0.258963	0.24363	Any Migraine,IHGC	IHGC2022
rs62076476	17	78263429	G	C	0.225752	0.040778	0.006786	1.92e-09	102084	771257	0.101259	0.483735	Any Migraine,IHGC	IHGC2022
rs9689447	6	150110486	A	T	0.357924	-0.032453	0.005401	1.93e-09	102084	771257	0.911165	0	Any Migraine,IHGC	IHGC2022
rs4785967	16	4523208	G	A	0.296008	0.034168	0.005687	1.93e-09	102084	771257	0.221161	0.300544	Any Migraine,IHGC	IHGC2022
rs12728438	1	38349400	A	G	0.287429	0.035035	0.005832	1.94e-09	102084	771257	0.602472	0	Any Migraine,IHGC	IHGC2022
rs72928975	2	203592529	A	C	0.039287	-0.103612	0.017248	1.94e-09	102084	771257	0.547097	0	Any Migraine,IHGC	IHGC2022
rs55971860	17	78267229	A	G	0.196296	0.040167	0.006686	1.94e-09	102084	771257	0.021667	0.651568	Any Migraine,IHGC	IHGC2022
rs4280804	4	57794370	C	T	0.091211	0.053523	0.00891	1.95e-09	102084	771257	0.806033	0	Any Migraine,IHGC	IHGC2022
rs6860510	5	172645586	T	A	0.373162	0.032557	0.00542	1.95e-09	102084	771257	0.521419	0	Any Migraine,IHGC	IHGC2022
rs9767310	6	150095437	A	G	0.359174	-0.032537	0.005417	1.95e-09	102084	771257	0.937298	0	Any Migraine,IHGC	IHGC2022
rs4561174	11	102036375	T	G	0.419556	0.031477	0.005241	1.95e-09	102084	771257	0.213907	0.311364	Any Migraine,IHGC	IHGC2022
rs12732658	1	156496844	C	T	0.316442	-0.037537	0.006251	1.96e-09	102084	771257	0.633501	0	Any Migraine,IHGC	IHGC2022
rs111507576	4	35562497	G	A	0.17462	-0.041815	0.006962	1.96e-09	102084	771257	0.639309	0	Any Migraine,IHGC	IHGC2022
rs1321831	6	72349268	A	G	0.452842	0.030985	0.00516	1.96e-09	102084	771257	0.194469	0.340295	Any Migraine,IHGC	IHGC2022
rs4995713	5	172644886	C	G	0.373605	0.032505	0.005413	1.97e-09	102084	771257	0.499186	0	Any Migraine,IHGC	IHGC2022
rs61637185	6	97090006	A	G	0.311819	-0.039712	0.006614	1.97e-09	102084	771257	0.755142	0	Any Migraine,IHGC	IHGC2022
rs6583940	10	96127629	T	C	0.258084	-0.036658	0.006105	1.97e-09	102084	771257	0.077384	0.561014	Any Migraine,IHGC	IHGC2022
rs6119879	20	31105389	T	C	0.238579	0.036252	0.006037	1.97e-09	102084	771257	0.739919	0	Any Migraine,IHGC	IHGC2022
rs6914319	6	150127440	A	G	0.357917	-0.032421	0.005399	1.98e-09	102084	771257	0.896842	0	Any Migraine,IHGC	IHGC2022
rs1571145	10	134583672	C	G	0.377404	-0.033715	0.005616	1.99e-09	102084	771257	0.109465	0.470295	Any Migraine,IHGC	IHGC2022
rs73118767	2	234836180	G	C	0.101629	-0.051944	0.008654	2e-09	102084	771257	0.738628	0	Any Migraine,IHGC	IHGC2022
rs383274	4	35442942	A	G	0.181302	-0.041173	0.006859	2e-09	102084	771257	0.721919	0	Any Migraine,IHGC	IHGC2022
rs10782213	6	121812866	T	C	0.343659	0.032493	0.005414	2e-09	102084	771257	0.005108	0.729941	Any Migraine,IHGC	IHGC2022
rs3763161	6	150069391	C	G	0.351302	-0.032435	0.005404	2e-09	102084	771257	0.813394	0	Any Migraine,IHGC	IHGC2022
rs10813080	9	29419802	C	A	0.405059	0.031264	0.005209	2e-09	102084	771257	0.411084	0	Any Migraine,IHGC	IHGC2022
rs3793467	9	71681253	C	A	0.451966	0.031157	0.005192	2.01e-09	102084	771257	0.147968	0.41005	Any Migraine,IHGC	IHGC2022
rs3829131	10	134564627	A	G	0.370376	-0.032709	0.00545	2.01e-09	102084	771257	0.101388	0.483522	Any Migraine,IHGC	IHGC2022
rs2389546	6	121798323	A	G	0.450654	-0.031066	0.005177	2.02e-09	102084	771257	0.082465	0.515809	Any Migraine,IHGC	IHGC2022
rs11875972	18	55180057	C	A	0.182434	-0.040429	0.006737	2.02e-09	102084	771257	0.333051	0.126827	Any Migraine,IHGC	IHGC2022
rs4870052	6	150161114	A	G	0.349578	-0.032424	0.005404	2.03e-09	102084	771257	0.684391	0	Any Migraine,IHGC	IHGC2022
rs910889	20	31104950	C	T	0.237261	0.03632	0.006053	2.03e-09	102084	771257	0.753538	0	Any Migraine,IHGC	IHGC2022
rs6560618	9	71800012	G	C	0.504347	0.030861	0.005144	2.04e-09	102084	771257	0.063132	0.551566	Any Migraine,IHGC	IHGC2022
rs11602633	11	3247976	A	G	0.330669	0.033327	0.005555	2.04e-09	102084	771257	0.470484	0	Any Migraine,IHGC	IHGC2022
rs111830835	4	35494904	T	C	0.179821	-0.040763	0.006796	2.05e-09	102084	771257	0.402133	0.007129	Any Migraine,IHGC	IHGC2022
rs2275046	6	150157001	G	A	0.358463	-0.032165	0.005362	2.05e-09	102084	771257	0.777558	0	Any Migraine,IHGC	IHGC2022
rs10813081	9	29419855	G	A	0.405108	0.031246	0.005209	2.05e-09	102084	771257	0.40411	0.003497	Any Migraine,IHGC	IHGC2022
rs6507728	18	44899325	T	C	0.272889	-0.034864	0.005812	2.05e-09	102084	771257	0.079533	0.521018	Any Migraine,IHGC	IHGC2022
rs73959083	18	55186127	T	A	0.182442	-0.040389	0.006733	2.05e-09	102084	771257	0.343909	0.10884	Any Migraine,IHGC	IHGC2022
rs4814859	20	19464703	A	G	0.367247	0.031841	0.005308	2.05e-09	102084	771257	0.461379	0	Any Migraine,IHGC	IHGC2022
rs9700081	1	38350834	T	C	0.288351	0.035012	0.005837	2.06e-09	102084	771257	0.543996	0	Any Migraine,IHGC	IHGC2022
rs3002378	9	71802285	G	A	0.504341	0.030839	0.005142	2.06e-09	102084	771257	0.056602	0.564581	Any Migraine,IHGC	IHGC2022
rs6046145	20	19478261	T	C	0.367383	0.031801	0.005302	2.06e-09	102084	771257	0.56761	0	Any Migraine,IHGC	IHGC2022
rs12513640	5	122117602	C	T	0.197152	0.0383	0.006386	2.07e-09	102084	771257	0.731345	0	Any Migraine,IHGC	IHGC2022
rs1112730	6	150087519	A	G	0.357957	-0.032391	0.005402	2.07e-09	102084	771257	0.906879	0	Any Migraine,IHGC	IHGC2022
rs11210187	1	73715233	C	T	0.490195	-0.030934	0.005159	2.08e-09	102084	771257	0.069904	0.538629	Any Migraine,IHGC	IHGC2022
rs1260398	1	150279876	C	T	0.389102	0.031699	0.005287	2.08e-09	102084	771257	0.904583	0	Any Migraine,IHGC	IHGC2022
rs9383546	6	150143879	A	T	0.358108	-0.032198	0.00537	2.08e-09	102084	771257	0.815896	0	Any Migraine,IHGC	IHGC2022
rs11937467	4	35492268	G	C	0.1798	-0.040729	0.006793	2.09e-09	102084	771257	0.40531	0.001284	Any Migraine,IHGC	IHGC2022
rs4869966	6	150084850	G	A	0.357859	-0.032379	0.005402	2.11e-09	102084	771257	0.907755	0	Any Migraine,IHGC	IHGC2022
rs1112729	6	150087627	A	C	0.357862	-0.032372	0.005402	2.12e-09	102084	771257	0.90718	0	Any Migraine,IHGC	IHGC2022
rs9766214	6	150092809	C	T	0.357713	-0.032425	0.00541	2.12e-09	102084	771257	0.920548	0	Any Migraine,IHGC	IHGC2022
rs1889473	6	150146621	G	C	0.358035	-0.032186	0.00537	2.12e-09	102084	771257	0.809577	0	Any Migraine,IHGC	IHGC2022
rs1870558	5	122116996	C	A	0.197158	0.038266	0.006386	2.13e-09	102084	771257	0.732978	0	Any Migraine,IHGC	IHGC2022
rs62441303	6	150088683	G	A	0.357895	-0.03237	0.005402	2.13e-09	102084	771257	0.907242	0	Any Migraine,IHGC	IHGC2022
rs7943502	11	15015055	G	C	0.273056	0.03453	0.005762	2.13e-09	102084	771257	0.037742	0.606484	Any Migraine,IHGC	IHGC2022
rs12567284	1	73505739	A	C	0.287463	0.034176	0.005704	2.14e-09	102084	771257	0.399284	0.01234	Any Migraine,IHGC	IHGC2022
rs1260401	1	150303269	G	C	0.394663	0.031587	0.005272	2.14e-09	102084	771257	0.972988	0	Any Migraine,IHGC	IHGC2022
rs10452626	6	150088617	C	T	0.357882	-0.032367	0.005402	2.14e-09	102084	771257	0.907334	0	Any Migraine,IHGC	IHGC2022
rs34503210	19	41879783	A	G	0.388495	-0.031777	0.005304	2.14e-09	102084	771257	0.063414	0.551018	Any Migraine,IHGC	IHGC2022
rs4077310	1	15536491	A	C	0.356231	-0.033138	0.005531	2.15e-09	102084	771257	0.776561	0	Any Migraine,IHGC	IHGC2022
rs7513247	1	150489558	C	T	0.386351	0.031729	0.005296	2.15e-09	102084	771257	0.919168	0	Any Migraine,IHGC	IHGC2022
rs1413655	6	150142951	G	A	0.358081	-0.03217	0.00537	2.16e-09	102084	771257	0.819948	0	Any Migraine,IHGC	IHGC2022
rs2342764	6	150156204	A	G	0.349496	-0.032341	0.005399	2.16e-09	102084	771257	0.690486	0	Any Migraine,IHGC	IHGC2022
rs28420383	1	38346405	C	T	0.287465	0.034917	0.00583	2.17e-09	102084	771257	0.609486	0	Any Migraine,IHGC	IHGC2022
rs12048330	1	73999568	C	T	0.446722	-0.031006	0.005177	2.17e-09	102084	771257	0.089375	0.503774	Any Migraine,IHGC	IHGC2022
rs7569987	2	234841978	G	T	0.101384	-0.051706	0.008633	2.17e-09	102084	771257	0.734859	0	Any Migraine,IHGC	IHGC2022
rs9322224	6	150153901	C	T	0.358835	-0.032276	0.005389	2.17e-09	102084	771257	0.817793	0	Any Migraine,IHGC	IHGC2022
rs4970979	1	150483840	C	T	0.386062	0.031669	0.005288	2.18e-09	102084	771257	0.928656	0	Any Migraine,IHGC	IHGC2022
rs9411195	9	71794019	T	C	0.503534	0.030808	0.005145	2.18e-09	102084	771257	0.055156	0.567545	Any Migraine,IHGC	IHGC2022
rs3790226	20	19468869	G	A	0.36839	0.03177	0.005305	2.18e-09	102084	771257	0.49325	0	Any Migraine,IHGC	IHGC2022
rs10813063	9	29383088	C	G	0.411294	0.031388	0.005242	2.19e-09	102084	771257	0.504214	0	Any Migraine,IHGC	IHGC2022
rs4663987	2	234839404	T	C	0.101369	-0.051708	0.008637	2.2e-09	102084	771257	0.730365	0	Any Migraine,IHGC	IHGC2022
rs7942684	11	15015052	C	G	0.273078	0.034498	0.005762	2.2e-09	102084	771257	0.039175	0.602998	Any Migraine,IHGC	IHGC2022
rs4489382	9	119299071	T	A	0.504547	-0.032885	0.005494	2.21e-09	102084	771257	0.615681	0	Any Migraine,IHGC	IHGC2022
rs10983184	9	119234058	C	T	0.359571	-0.032335	0.005403	2.23e-09	102084	771257	0.275165	0.218811	Any Migraine,IHGC	IHGC2022
rs6684541	1	73706169	C	A	0.490425	-0.030907	0.005165	2.24e-09	102084	771257	0.066265	0.545516	Any Migraine,IHGC	IHGC2022
rs9478848	6	150146216	T	G	0.357957	-0.032143	0.005371	2.24e-09	102084	771257	0.80636	0	Any Migraine,IHGC	IHGC2022
rs1426392	11	102013412	T	A	0.338538	0.032569	0.005444	2.25e-09	102084	771257	0.456755	0	Any Migraine,IHGC	IHGC2022
rs77796457	2	146012327	C	A	0.321653	0.032814	0.005485	2.26e-09	102084	771257	0.407045	0	Any Migraine,IHGC	IHGC2022
rs4870019	6	150135524	T	C	0.356823	-0.032266	0.005394	2.26e-09	102084	771257	0.847154	0	Any Migraine,IHGC	IHGC2022
rs4842676	12	90091782	G	C	0.18317	-0.041025	0.006858	2.26e-09	102084	771257	0.329236	0.133086	Any Migraine,IHGC	IHGC2022
rs4911241	20	31140165	T	C	0.250588	0.035218	0.005887	2.26e-09	102084	771257	0.488305	0	Any Migraine,IHGC	IHGC2022
rs11210185	1	73711369	T	A	0.490114	-0.030875	0.005161	2.27e-09	102084	771257	0.067191	0.54375	Any Migraine,IHGC	IHGC2022
rs11210186	1	73711811	T	C	0.49016	-0.030878	0.005162	2.27e-09	102084	771257	0.067318	0.543509	Any Migraine,IHGC	IHGC2022
rs28685835	1	73765268	T	C	0.328393	0.033744	0.005641	2.27e-09	102084	771257	0.180865	0.360559	Any Migraine,IHGC	IHGC2022
rs7356624	5	172644654	C	G	0.373522	0.03239	0.005415	2.27e-09	102084	771257	0.501421	0	Any Migraine,IHGC	IHGC2022
rs2993819	9	71801694	C	T	0.504198	0.030758	0.005142	2.27e-09	102084	771257	0.058298	0.561144	Any Migraine,IHGC	IHGC2022
rs4077309	1	15536489	G	T	0.35619	-0.033085	0.005532	2.28e-09	102084	771257	0.775028	0	Any Migraine,IHGC	IHGC2022
rs2493350	6	96498162	C	A	0.421563	0.031118	0.005203	2.28e-09	102084	771257	0.264176	0.23568	Any Migraine,IHGC	IHGC2022
rs7938172	11	101993880	A	G	0.379275	0.031614	0.005285	2.28e-09	102084	771257	0.555703	0	Any Migraine,IHGC	IHGC2022
rs10890021	1	73668882	A	T	0.48806	-0.031053	0.005192	2.29e-09	102084	771257	0.062643	0.552521	Any Migraine,IHGC	IHGC2022
rs875514	1	150484555	C	G	0.386151	0.03162	0.005287	2.29e-09	102084	771257	0.931005	0	Any Migraine,IHGC	IHGC2022
rs12266070	10	100871223	A	G	0.079465	-0.057025	0.009535	2.29e-09	102084	771257	0.675743	0	Any Migraine,IHGC	IHGC2022
rs1984928	20	19475586	G	A	0.367906	0.031734	0.005307	2.29e-09	102084	771257	0.521535	0	Any Migraine,IHGC	IHGC2022
rs12466401	2	234857018	C	T	0.101915	-0.051524	0.008617	2.3e-09	102084	771257	0.641996	0	Any Migraine,IHGC	IHGC2022
rs9891691	17	78268999	G	C	0.197606	0.039706	0.00664	2.3e-09	102084	771257	0.025978	0.638098	Any Migraine,IHGC	IHGC2022
rs761221	20	19463491	T	C	0.368351	0.031731	0.005306	2.3e-09	102084	771257	0.459369	0	Any Migraine,IHGC	IHGC2022
rs7533366	1	73696114	A	G	0.490047	-0.03087	0.005163	2.31e-09	102084	771257	0.067518	0.54313	Any Migraine,IHGC	IHGC2022
rs4814865	20	19479049	C	A	0.367583	0.031717	0.005304	2.31e-09	102084	771257	0.566593	0	Any Migraine,IHGC	IHGC2022
rs11210182	1	73666825	A	G	0.490356	-0.030861	0.005162	2.32e-09	102084	771257	0.072303	0.534163	Any Migraine,IHGC	IHGC2022
rs10157198	1	74084595	A	G	0.414801	-0.03126	0.005229	2.32e-09	102084	771257	0.068588	0.541103	Any Migraine,IHGC	IHGC2022
rs9401407	6	121800079	A	G	0.451583	-0.030946	0.005177	2.32e-09	102084	771257	0.08215	0.516365	Any Migraine,IHGC	IHGC2022
rs7864775	9	71801299	A	G	0.504299	0.030742	0.005142	2.32e-09	102084	771257	0.056915	0.563944	Any Migraine,IHGC	IHGC2022
rs3002379	9	71802812	G	T	0.504292	0.030741	0.005142	2.32e-09	102084	771257	0.054748	0.56839	Any Migraine,IHGC	IHGC2022
rs12943001	17	78238645	T	C	0.355939	-0.041891	0.007008	2.32e-09	102084	771257	0.513184	0	Any Migraine,IHGC	IHGC2022
rs6329	1	115829820	T	C	0.08574	0.054933	0.00919	2.33e-09	102084	771257	0.684741	0	Any Migraine,IHGC	IHGC2022
rs60424881	6	150066468	C	G	0.350332	-0.032248	0.005395	2.33e-09	102084	771257	0.743573	0	Any Migraine,IHGC	IHGC2022
rs7130772	11	102014453	G	C	0.338562	0.032538	0.005444	2.34e-09	102084	771257	0.457419	0	Any Migraine,IHGC	IHGC2022
rs7554686	1	150265619	T	A	0.388936	0.031504	0.005271	2.35e-09	102084	771257	0.967532	0	Any Migraine,IHGC	IHGC2022
rs2184370	6	150164378	A	G	0.350169	-0.03235	0.005414	2.35e-09	102084	771257	0.650139	0	Any Migraine,IHGC	IHGC2022
rs3002377	9	71802210	A	C	0.504324	0.030723	0.005142	2.36e-09	102084	771257	0.057013	0.563744	Any Migraine,IHGC	IHGC2022
rs12937242	17	78268294	A	G	0.197694	0.039486	0.006609	2.37e-09	102084	771257	0.027203	0.634497	Any Migraine,IHGC	IHGC2022
rs2477512	6	96497262	A	T	0.421532	0.031085	0.005203	2.38e-09	102084	771257	0.263216	0.237145	Any Migraine,IHGC	IHGC2022
rs7932866	11	46548094	G	A	0.163719	-0.043133	0.00722	2.38e-09	102084	771257	0.648318	0	Any Migraine,IHGC	IHGC2022
rs11670739	19	41881545	T	C	0.389079	-0.031682	0.005304	2.38e-09	102084	771257	0.050846	0.576589	Any Migraine,IHGC	IHGC2022
rs10838634	11	46929954	A	G	0.099422	-0.052736	0.008829	2.39e-09	102084	771257	0.94939	0	Any Migraine,IHGC	IHGC2022
rs7126535	11	101991203	C	T	0.379384	0.031575	0.005286	2.39e-09	102084	771257	0.480694	0	Any Migraine,IHGC	IHGC2022
rs11155685	6	150102785	C	A	0.358096	-0.032252	0.0054	2.4e-09	102084	771257	0.915031	0	Any Migraine,IHGC	IHGC2022
rs946540	9	71802319	G	C	0.504334	0.030712	0.005142	2.4e-09	102084	771257	0.056518	0.564752	Any Migraine,IHGC	IHGC2022
rs7745915	6	150155247	T	C	0.358683	-0.032067	0.00537	2.41e-09	102084	771257	0.791081	0	Any Migraine,IHGC	IHGC2022
rs12252027	10	124230513	T	G	0.115179	-0.049228	0.008243	2.41e-09	102084	771257	0.215202	0.309433	Any Migraine,IHGC	IHGC2022
rs34914463	17	7366619	C	T	0.129482	-0.04919	0.008237	2.41e-09	102084	771257	0.421491	0	Any Migraine,IHGC	IHGC2022
rs1475057	9	119261166	T	C	0.380644	-0.031941	0.005349	2.42e-09	102084	771257	0.551861	0	Any Migraine,IHGC	IHGC2022
rs471657	1	150276461	A	G	0.387864	0.031438	0.005266	2.43e-09	102084	771257	0.975048	0	Any Migraine,IHGC	IHGC2022
rs6820532	4	35481426	C	T	0.179851	-0.040537	0.006789	2.43e-09	102084	771257	0.423629	0	Any Migraine,IHGC	IHGC2022
rs9765965	6	150094655	T	C	0.35755	-0.032332	0.005415	2.43e-09	102084	771257	0.914478	0	Any Migraine,IHGC	IHGC2022
rs2275045	6	150163911	C	T	0.350371	-0.032288	0.005408	2.43e-09	102084	771257	0.681381	0	Any Migraine,IHGC	IHGC2022
rs56091225	18	55178374	T	G	0.182589	-0.04024	0.00674	2.43e-09	102084	771257	0.291092	0.194072	Any Migraine,IHGC	IHGC2022
rs2124663	1	2833427	T	C	0.222084	-0.037547	0.006289	2.44e-09	102084	771257	0.345044	0.106944	Any Migraine,IHGC	IHGC2022
rs6424535	1	73664320	G	A	0.490398	-0.030821	0.005163	2.44e-09	102084	771257	0.064613	0.548693	Any Migraine,IHGC	IHGC2022
rs9313619	5	172644265	C	T	0.375794	0.032515	0.005446	2.44e-09	102084	771257	0.55079	0	Any Migraine,IHGC	IHGC2022
rs7768551	6	96493929	T	C	0.421905	0.031097	0.005209	2.44e-09	102084	771257	0.280314	0.210854	Any Migraine,IHGC	IHGC2022
rs9958618	18	44904407	G	A	0.315665	-0.033333	0.005583	2.44e-09	102084	771257	0.084961	0.511424	Any Migraine,IHGC	IHGC2022
rs4870048	6	150155460	G	A	0.360909	-0.032106	0.005378	2.45e-09	102084	771257	0.790323	0	Any Migraine,IHGC	IHGC2022
rs4650205	1	73706712	A	T	0.490257	-0.03081	0.005162	2.46e-09	102084	771257	0.068906	0.540503	Any Migraine,IHGC	IHGC2022
rs1260374	1	150331593	G	A	0.390722	0.032996	0.005528	2.46e-09	102084	771257	0.823705	0	Any Migraine,IHGC	IHGC2022
rs12213779	6	150088952	C	T	0.357148	-0.032321	0.005415	2.46e-09	102084	771257	0.911614	0	Any Migraine,IHGC	IHGC2022
rs9322218	6	150103319	G	A	0.358135	-0.032295	0.005411	2.46e-09	102084	771257	0.914218	0	Any Migraine,IHGC	IHGC2022
rs7186831	16	75473155	G	A	0.486111	0.036445	0.006106	2.46e-09	102084	771257	0.390535	0.028182	Any Migraine,IHGC	IHGC2022
rs74790727	9	119202879	A	C	0.158086	0.043466	0.007283	2.47e-09	102084	771257	0.562836	0	Any Migraine,IHGC	IHGC2022
rs17410058	2	146134774	C	T	0.318453	0.033124	0.005551	2.48e-09	102084	771257	0.813204	0	Any Migraine,IHGC	IHGC2022
rs10895280	11	102108422	C	A	0.678868	-0.038391	0.006434	2.49e-09	102084	771257	0.83873	0	Any Migraine,IHGC	IHGC2022
rs12140625	1	73666227	T	A	0.490253	-0.030798	0.005162	2.5e-09	102084	771257	0.065958	0.546105	Any Migraine,IHGC	IHGC2022
rs3790229	20	19476235	C	T	0.367823	0.031643	0.005304	2.5e-09	102084	771257	0.532033	0	Any Migraine,IHGC	IHGC2022
rs6119897	20	31145415	A	G	0.251039	0.035566	0.005961	2.5e-09	102084	771257	0.670285	0	Any Migraine,IHGC	IHGC2022
rs9372044	6	150102003	A	G	0.3581	-0.032212	0.0054	2.51e-09	102084	771257	0.912644	0	Any Migraine,IHGC	IHGC2022
rs11200643	10	124229203	T	C	0.232575	0.036247	0.006076	2.51e-09	102084	771257	0.153415	0.401776	Any Migraine,IHGC	IHGC2022
rs56318365	18	55178198	A	G	0.182397	-0.040493	0.006788	2.51e-09	102084	771257	0.177588	0.390509	Any Migraine,IHGC	IHGC2022
rs3002380	9	71802827	T	C	0.504209	0.030678	0.005143	2.52e-09	102084	771257	0.054218	0.569487	Any Migraine,IHGC	IHGC2022
rs9322215	6	150046511	C	T	0.359209	-0.032021	0.005369	2.53e-09	102084	771257	0.855693	0	Any Migraine,IHGC	IHGC2022
rs17673294	6	150134993	A	G	0.358047	-0.032107	0.005383	2.53e-09	102084	771257	0.859035	0	Any Migraine,IHGC	IHGC2022
rs735552	2	234837266	C	T	0.101501	-0.051457	0.008629	2.54e-09	102084	771257	0.688453	0	Any Migraine,IHGC	IHGC2022
rs11031129	11	30565328	G	A	0.242575	0.035842	0.00601	2.54e-09	102084	771257	0.711154	0	Any Migraine,IHGC	IHGC2022
rs28929474	14	94844947	T	C	0.019367	0.110981	0.018611	2.54e-09	102084	771257	0.144697	0.41504	Any Migraine,IHGC	IHGC2022
rs6112411	20	19469434	A	C	0.113354	-0.048344	0.008107	2.54e-09	102084	771257	0.160639	0.390862	Any Migraine,IHGC	IHGC2022
rs3790230	20	19476401	A	G	0.367814	0.031628	0.005304	2.54e-09	102084	771257	0.531859	0	Any Migraine,IHGC	IHGC2022
rs834227	1	150383768	T	C	0.413009	0.032751	0.005493	2.55e-09	102084	771257	0.840072	0	Any Migraine,IHGC	IHGC2022
rs55763431	6	150100805	A	G	0.358101	-0.032198	0.0054	2.55e-09	102084	771257	0.913138	0	Any Migraine,IHGC	IHGC2022
rs2151912	6	150152908	G	A	0.359195	-0.031975	0.005362	2.55e-09	102084	771257	0.806059	0	Any Migraine,IHGC	IHGC2022
rs2309425	9	71806130	C	T	0.504191	0.030677	0.005144	2.55e-09	102084	771257	0.056265	0.565268	Any Migraine,IHGC	IHGC2022
rs12456303	18	44880492	C	A	0.25923	-0.041446	0.006951	2.55e-09	102084	771257	0.238647	0.274356	Any Migraine,IHGC	IHGC2022
rs11155683	6	150100477	C	T	0.35787	-0.032217	0.005404	2.56e-09	102084	771257	0.916539	0	Any Migraine,IHGC	IHGC2022
rs7850766	9	71803639	T	C	0.504281	0.030659	0.005142	2.56e-09	102084	771257	0.054493	0.568917	Any Migraine,IHGC	IHGC2022
rs11793212	9	119267305	C	T	0.376617	-0.031889	0.005349	2.57e-09	102084	771257	0.517265	0	Any Migraine,IHGC	IHGC2022
rs6046146	20	19478353	G	A	0.367411	0.031608	0.005302	2.57e-09	102084	771257	0.544333	0	Any Migraine,IHGC	IHGC2022
rs6697023	1	73701671	T	G	0.490234	-0.030777	0.005163	2.58e-09	102084	771257	0.065879	0.546257	Any Migraine,IHGC	IHGC2022
rs6675954	1	73701723	T	C	0.490233	-0.030777	0.005163	2.58e-09	102084	771257	0.065862	0.546289	Any Migraine,IHGC	IHGC2022
rs1575212	6	72357787	A	T	0.454226	0.030846	0.005175	2.58e-09	102084	771257	0.189903	0.347092	Any Migraine,IHGC	IHGC2022
rs111672261	4	57719716	T	C	0.124552	0.046156	0.007744	2.59e-09	102084	771257	0.886306	0	Any Migraine,IHGC	IHGC2022
rs10781392	9	71703103	C	T	0.482202	0.032632	0.005475	2.59e-09	102084	771257	0.008813	0.741783	Any Migraine,IHGC	IHGC2022
rs5242	11	14988998	A	G	0.316572	0.032829	0.005508	2.59e-09	102084	771257	0.002407	0.757709	Any Migraine,IHGC	IHGC2022
rs1944280	18	44903703	C	T	0.316855	-0.033163	0.005564	2.59e-09	102084	771257	0.101246	0.483757	Any Migraine,IHGC	IHGC2022
rs13032919	2	43769396	C	T	0.438204	0.031176	0.005231	2.6e-09	102084	771257	0.999094	0	Any Migraine,IHGC	IHGC2022
rs72661832	1	38260733	T	C	0.285551	0.034239	0.005746	2.61e-09	102084	771257	0.615262	0	Any Migraine,IHGC	IHGC2022
rs4261072	1	73685994	T	A	0.490406	-0.030773	0.005164	2.61e-09	102084	771257	0.066218	0.545607	Any Migraine,IHGC	IHGC2022
rs4870049	6	150158194	T	G	0.350305	-0.032149	0.005395	2.61e-09	102084	771257	0.706682	0	Any Migraine,IHGC	IHGC2022
rs76284695	11	102117642	G	C	0.311853	0.035221	0.005911	2.61e-09	102084	771257	0.267414	0.230725	Any Migraine,IHGC	IHGC2022
rs6046143	20	19476916	C	G	0.367777	0.0316	0.005303	2.61e-09	102084	771257	0.542216	0	Any Migraine,IHGC	IHGC2022
rs10983221	9	119294012	C	T	0.374499	-0.032097	0.005387	2.62e-09	102084	771257	0.416639	0	Any Migraine,IHGC	IHGC2022
rs2132469	11	15021233	A	G	0.273197	0.03432	0.00576	2.62e-09	102084	771257	0.037687	0.606619	Any Migraine,IHGC	IHGC2022
rs12611029	19	13355633	C	T	0.375427	0.031883	0.005351	2.62e-09	102084	771257	0.443409	0	Any Migraine,IHGC	IHGC2022
rs10457851	6	150096352	A	T	0.358074	-0.032195	0.005404	2.63e-09	102084	771257	0.906978	0	Any Migraine,IHGC	IHGC2022
rs61482262	1	15522111	C	G	0.189423	0.038779	0.006509	2.64e-09	102084	771257	0.551154	0	Any Migraine,IHGC	IHGC2022
rs1778830	1	156489974	A	G	0.364227	-0.032037	0.005378	2.64e-09	102084	771257	0.81778	0	Any Migraine,IHGC	IHGC2022
rs17672976	6	150097343	A	T	0.358068	-0.032192	0.005404	2.64e-09	102084	771257	0.911633	0	Any Migraine,IHGC	IHGC2022
rs62153692	2	96569017	T	C	0.328862	-0.034705	0.005826	2.65e-09	102084	771257	0.726752	0	Any Migraine,IHGC	IHGC2022
rs34349	5	74944868	A	G	0.206205	0.038013	0.006382	2.65e-09	102084	771257	0.03283	0.618962	Any Migraine,IHGC	IHGC2022
rs2184369	6	150097817	A	G	0.358096	-0.032175	0.005402	2.65e-09	102084	771257	0.912165	0	Any Migraine,IHGC	IHGC2022
rs2342860	6	150098777	C	T	0.358087	-0.03217	0.005401	2.65e-09	102084	771257	0.912808	0	Any Migraine,IHGC	IHGC2022
rs3828701	6	150112199	T	C	0.357663	-0.032199	0.005406	2.65e-09	102084	771257	0.902258	0	Any Migraine,IHGC	IHGC2022
rs11085837	19	13345526	A	G	0.453225	-0.031534	0.005294	2.65e-09	102084	771257	0.300008	0.180053	Any Migraine,IHGC	IHGC2022
rs12471925	2	96555522	A	C	0.301339	-0.037959	0.006373	2.66e-09	102084	771257	0.63067	0	Any Migraine,IHGC	IHGC2022
rs3828700	6	150112169	G	C	0.357719	-0.032191	0.005405	2.66e-09	102084	771257	0.900917	0	Any Migraine,IHGC	IHGC2022
rs11155689	6	150129606	C	T	0.35736	-0.032052	0.005382	2.66e-09	102084	771257	0.852781	0	Any Migraine,IHGC	IHGC2022
rs3805750	6	150112201	A	G	0.357659	-0.032193	0.005406	2.67e-09	102084	771257	0.902368	0	Any Migraine,IHGC	IHGC2022
rs62201442	20	45848043	T	G	0.367881	-0.032434	0.005446	2.67e-09	102084	771257	0.655905	0	Any Migraine,IHGC	IHGC2022
rs7523443	1	15526007	C	T	0.189766	0.038712	0.006501	2.68e-09	102084	771257	0.564149	0	Any Migraine,IHGC	IHGC2022
rs9479810	6	150072495	T	C	0.358239	-0.031968	0.005369	2.69e-09	102084	771257	0.860829	0	Any Migraine,IHGC	IHGC2022
rs10895265	11	102020970	T	C	0.318567	0.033028	0.005547	2.69e-09	102084	771257	0.209616	0.317755	Any Migraine,IHGC	IHGC2022
rs496203	1	150270025	G	A	0.380189	0.032087	0.00539	2.7e-09	102084	771257	0.963499	0	Any Migraine,IHGC	IHGC2022
rs10872652	6	150096439	T	C	0.358066	-0.032169	0.005404	2.7e-09	102084	771257	0.911845	0	Any Migraine,IHGC	IHGC2022
rs12525871	6	150097018	G	A	0.358036	-0.032173	0.005404	2.7e-09	102084	771257	0.911848	0	Any Migraine,IHGC	IHGC2022
rs2342861	6	150098697	T	C	0.358098	-0.032152	0.005401	2.7e-09	102084	771257	0.913208	0	Any Migraine,IHGC	IHGC2022
rs7260340	19	41880526	T	C	0.386951	-0.031502	0.005292	2.7e-09	102084	771257	0.04674	0.585524	Any Migraine,IHGC	IHGC2022
rs12729989	1	38327384	G	A	0.291382	0.034597	0.005812	2.71e-09	102084	771257	0.638818	0	Any Migraine,IHGC	IHGC2022
rs11096773	4	35483556	A	G	0.189892	-0.041888	0.007037	2.71e-09	102084	771257	0.18906	0.371686	Any Migraine,IHGC	IHGC2022
rs2477511	6	96496878	A	G	0.42116	0.030993	0.005206	2.71e-09	102084	771257	0.26223	0.238651	Any Migraine,IHGC	IHGC2022
rs952165	6	150120036	C	T	0.358378	-0.032184	0.005407	2.71e-09	102084	771257	0.864697	0	Any Migraine,IHGC	IHGC2022
rs2095375	6	150128173	A	C	0.357498	-0.032021	0.005379	2.71e-09	102084	771257	0.855085	0	Any Migraine,IHGC	IHGC2022
rs9411200	9	71804325	C	T	0.504234	0.030608	0.005142	2.71e-09	102084	771257	0.054392	0.569127	Any Migraine,IHGC	IHGC2022
rs10983167	9	119218537	A	G	0.437666	0.030916	0.005193	2.71e-09	102084	771257	0.041721	0.596951	Any Migraine,IHGC	IHGC2022
rs2291297	1	38272660	A	G	0.287613	0.034171	0.005741	2.72e-09	102084	771257	0.613264	0	Any Migraine,IHGC	IHGC2022
rs4348118	4	35527373	C	G	0.176606	-0.040935	0.006877	2.72e-09	102084	771257	0.415931	0	Any Migraine,IHGC	IHGC2022
rs11751413	6	72315646	G	A	0.458413	0.030732	0.005163	2.72e-09	102084	771257	0.222493	0.298556	Any Migraine,IHGC	IHGC2022
rs1718828	4	57807485	G	A	0.091035	0.05336	0.008966	2.73e-09	102084	771257	0.786749	0	Any Migraine,IHGC	IHGC2022
rs317058	4	35431408	C	T	0.178805	-0.040946	0.00688	2.74e-09	102084	771257	0.36966	0.065032	Any Migraine,IHGC	IHGC2022
rs7675500	4	35488035	T	C	0.179934	-0.040398	0.006789	2.74e-09	102084	771257	0.401817	0.007707	Any Migraine,IHGC	IHGC2022
rs10872656	6	150120580	C	A	0.358306	-0.032181	0.005408	2.74e-09	102084	771257	0.866026	0	Any Migraine,IHGC	IHGC2022
rs9397357	6	150133601	A	G	0.357182	-0.032015	0.00538	2.74e-09	102084	771257	0.853446	0	Any Migraine,IHGC	IHGC2022
rs425608	4	35442910	C	T	0.182348	-0.040817	0.00686	2.75e-09	102084	771257	0.679834	0	Any Migraine,IHGC	IHGC2022
rs9498824	6	96496658	G	C	0.421183	0.030981	0.005206	2.75e-09	102084	771257	0.259537	0.242756	Any Migraine,IHGC	IHGC2022
rs9387961	6	121800173	A	G	0.451037	-0.030864	0.005187	2.75e-09	102084	771257	0.08481	0.511689	Any Migraine,IHGC	IHGC2022
rs141558290	6	121826515	T	C	0.027872	0.100627	0.016911	2.75e-09	102084	771257	0.331126	0.12999	Any Migraine,IHGC	IHGC2022
rs61893575	11	102040103	G	A	0.431344	0.030908	0.005194	2.75e-09	102084	771257	0.204391	0.325532	Any Migraine,IHGC	IHGC2022
rs28625842	1	38310786	A	G	0.287544	0.034518	0.005802	2.76e-09	102084	771257	0.616801	0	Any Migraine,IHGC	IHGC2022
rs10872653	6	150100043	C	A	0.357664	-0.032169	0.005406	2.76e-09	102084	771257	0.916822	0	Any Migraine,IHGC	IHGC2022
rs12093148	1	150265173	A	G	0.385402	0.031481	0.005292	2.77e-09	102084	771257	0.974628	0	Any Migraine,IHGC	IHGC2022
rs60401382	10	124227624	T	C	0.234409	0.036035	0.006057	2.77e-09	102084	771257	0.182705	0.357815	Any Migraine,IHGC	IHGC2022
rs28699158	4	35487351	T	G	0.180017	-0.040369	0.006787	2.78e-09	102084	771257	0.406185	0	Any Migraine,IHGC	IHGC2022
rs952166	6	150119910	T	A	0.357821	-0.03213	0.005401	2.78e-09	102084	771257	0.875327	0	Any Migraine,IHGC	IHGC2022
rs12294208	11	15051655	C	T	0.272687	0.034251	0.005758	2.78e-09	102084	771257	0.039269	0.60277	Any Migraine,IHGC	IHGC2022
rs2031304	6	121798604	A	G	0.45034	-0.030819	0.005181	2.79e-09	102084	771257	0.078465	0.522931	Any Migraine,IHGC	IHGC2022
rs9322223	6	150122645	A	G	0.357502	-0.032163	0.005407	2.79e-09	102084	771257	0.869448	0	Any Migraine,IHGC	IHGC2022
rs9688412	6	150124283	A	G	0.357837	-0.032127	0.005401	2.79e-09	102084	771257	0.874738	0	Any Migraine,IHGC	IHGC2022
rs1557614	10	125247462	G	A	0.343898	-0.032392	0.005446	2.79e-09	102084	771257	0.695802	0	Any Migraine,IHGC	IHGC2022
rs16980673	20	19473155	G	A	0.112134	-0.048468	0.008149	2.79e-09	102084	771257	0.071069	0.536452	Any Migraine,IHGC	IHGC2022
rs11726988	4	35542094	G	A	0.173772	-0.04145	0.006969	2.8e-09	102084	771257	0.704159	0	Any Migraine,IHGC	IHGC2022
rs34343	5	74935069	G	T	0.206213	0.037951	0.006381	2.8e-09	102084	771257	0.029919	0.626807	Any Migraine,IHGC	IHGC2022
rs30025	5	122284742	C	A	0.138937	0.043783	0.007362	2.8e-09	102084	771257	0.740136	0	Any Migraine,IHGC	IHGC2022
rs9505974	6	150100430	T	C	0.356482	-0.032244	0.005421	2.8e-09	102084	771257	0.914259	0	Any Migraine,IHGC	IHGC2022
rs9285525	6	150122389	G	C	0.357833	-0.032126	0.005402	2.8e-09	102084	771257	0.875252	0	Any Migraine,IHGC	IHGC2022
rs4869730	6	150129323	G	A	0.357486	-0.031991	0.005379	2.8e-09	102084	771257	0.854059	0	Any Migraine,IHGC	IHGC2022
rs116973701	12	57629608	A	G	0.040432	-0.093263	0.015681	2.8e-09	102084	771257	0.265996	0.232896	Any Migraine,IHGC	IHGC2022
rs8108357	19	41879134	C	T	0.388919	-0.031562	0.005308	2.82e-09	102084	771257	0.065689	0.54662	Any Migraine,IHGC	IHGC2022
rs76992139	4	35557227	G	C	0.174563	-0.041113	0.006915	2.83e-09	102084	771257	0.389805	0.029492	Any Migraine,IHGC	IHGC2022
rs11154031	6	121791696	A	G	0.449534	-0.030832	0.005185	2.83e-09	102084	771257	0.103934	0.479323	Any Migraine,IHGC	IHGC2022
rs4870050	6	150160053	A	G	0.350275	-0.032068	0.005393	2.83e-09	102084	771257	0.705244	0	Any Migraine,IHGC	IHGC2022
rs4870015	6	150124019	A	G	0.357822	-0.032113	0.005402	2.84e-09	102084	771257	0.873721	0	Any Migraine,IHGC	IHGC2022
rs7740784	6	150154500	T	C	0.35008	-0.032082	0.005396	2.84e-09	102084	771257	0.707302	0	Any Migraine,IHGC	IHGC2022
rs138662903	1	15519183	A	G	0.187687	0.039317	0.006614	2.85e-09	102084	771257	0.57924	0	Any Migraine,IHGC	IHGC2022
rs11210079	1	73335866	G	C	0.291103	0.034288	0.005768	2.85e-09	102084	771257	0.454922	0	Any Migraine,IHGC	IHGC2022
rs77720551	4	35495493	T	C	0.175781	-0.041167	0.006925	2.85e-09	102084	771257	0.407962	0	Any Migraine,IHGC	IHGC2022
rs183465	6	39090524	T	C	0.48629	0.032267	0.005428	2.85e-09	102084	771257	0.499337	0	Any Migraine,IHGC	IHGC2022
rs6486217	11	15055666	G	A	0.274121	0.034303	0.005771	2.86e-09	102084	771257	0.051652	0.574874	Any Migraine,IHGC	IHGC2022
rs9397022	6	150133188	T	C	0.35717	-0.031974	0.00538	2.87e-09	102084	771257	0.854612	0	Any Migraine,IHGC	IHGC2022
rs8074544	17	78250055	G	A	0.428306	0.034018	0.005724	2.87e-09	102084	771257	0.66054	0	Any Migraine,IHGC	IHGC2022
rs75272505	4	35559266	C	A	0.175065	-0.040963	0.006893	2.88e-09	102084	771257	0.395302	0.019582	Any Migraine,IHGC	IHGC2022
rs61759194	1	3217066	A	G	0.492145	0.030679	0.005163	2.89e-09	102084	771257	0.004832	0.732224	Any Migraine,IHGC	IHGC2022
rs7744015	6	150099525	T	C	0.357977	-0.032102	0.005402	2.89e-09	102084	771257	0.912978	0	Any Migraine,IHGC	IHGC2022
rs4870020	6	150135600	G	A	0.356525	-0.032037	0.005391	2.89e-09	102084	771257	0.806439	0	Any Migraine,IHGC	IHGC2022
rs7752089	6	150160434	G	A	0.350286	-0.032048	0.005393	2.89e-09	102084	771257	0.696015	0	Any Migraine,IHGC	IHGC2022
rs1583387	18	44896320	A	G	0.267901	-0.034972	0.005885	2.89e-09	102084	771257	0.066923	0.581096	Any Migraine,IHGC	IHGC2022
rs9490277	6	121781896	T	C	0.226825	0.038416	0.006466	2.91e-09	102084	771257	0.05226	0.573587	Any Migraine,IHGC	IHGC2022
rs10750633	11	102016542	T	C	0.341106	0.032387	0.005451	2.91e-09	102084	771257	0.472722	0	Any Migraine,IHGC	IHGC2022
rs34071176	4	35557620	A	G	0.175983	-0.040946	0.006893	2.92e-09	102084	771257	0.380437	0.046168	Any Migraine,IHGC	IHGC2022
rs9322219	6	150103399	T	C	0.357667	-0.032114	0.005406	2.92e-09	102084	771257	0.909343	0	Any Migraine,IHGC	IHGC2022
rs7812115	7	40484576	G	A	0.283137	0.039766	0.006694	2.92e-09	102084	771257	0.170911	0.375435	Any Migraine,IHGC	IHGC2022
rs293566	20	31097877	C	T	0.345111	0.032546	0.005478	2.92e-09	102084	771257	0.915175	0	Any Migraine,IHGC	IHGC2022
rs9974878	21	35642446	A	G	0.145574	-0.043704	0.007357	2.92e-09	102084	771257	0.979823	0	Any Migraine,IHGC	IHGC2022
rs3818978	1	150266338	A	T	0.387957	0.031338	0.005276	2.93e-09	102084	771257	0.97495	0	Any Migraine,IHGC	IHGC2022
rs1568080	10	125251915	A	C	0.240486	-0.035983	0.006058	2.94e-09	102084	771257	0.84523	0	Any Migraine,IHGC	IHGC2022
rs10895269	11	102039296	C	T	0.431727	0.030856	0.005195	2.94e-09	102084	771257	0.222334	0.298793	Any Migraine,IHGC	IHGC2022
rs7512552	1	150265704	T	C	0.482501	-0.030553	0.005145	2.95e-09	102084	771257	0.74989	0	Any Migraine,IHGC	IHGC2022
rs6531371	4	35524813	G	C	0.176732	-0.04081	0.006872	2.95e-09	102084	771257	0.417223	0	Any Migraine,IHGC	IHGC2022
rs12205092	6	150082511	T	G	0.34951	-0.032144	0.005413	2.95e-09	102084	771257	0.795788	0	Any Migraine,IHGC	IHGC2022
rs11968921	6	150133995	G	A	0.356152	-0.032084	0.005402	2.95e-09	102084	771257	0.823839	0	Any Migraine,IHGC	IHGC2022
rs2993820	9	71805150	A	C	0.504223	0.030538	0.005142	2.95e-09	102084	771257	0.053902	0.570144	Any Migraine,IHGC	IHGC2022
rs34554801	11	10679297	C	G	0.35756	0.032323	0.005442	2.95e-09	102084	771257	0.566705	0	Any Migraine,IHGC	IHGC2022
rs9371199	6	150138662	T	A	0.34941	-0.032073	0.005401	2.96e-09	102084	771257	0.72288	0	Any Migraine,IHGC	IHGC2022
rs11189908	10	100722202	G	C	0.112026	-0.048187	0.008114	2.96e-09	102084	771257	0.624313	0	Any Migraine,IHGC	IHGC2022
rs11241669	5	122368763	C	T	0.140219	0.043404	0.00731	2.97e-09	102084	771257	0.416484	0	Any Migraine,IHGC	IHGC2022
rs3805748	6	150093678	T	C	0.357577	-0.032135	0.005412	2.97e-09	102084	771257	0.925856	0	Any Migraine,IHGC	IHGC2022
rs12210605	6	150138403	G	A	0.349412	-0.03207	0.005401	2.97e-09	102084	771257	0.722894	0	Any Migraine,IHGC	IHGC2022
rs8096888	18	20191924	C	A	0.428341	0.031476	0.005301	2.97e-09	102084	771257	0.060491	0.59397	Any Migraine,IHGC	IHGC2022
rs1750306	1	156487688	T	C	0.363517	-0.031858	0.005366	2.98e-09	102084	771257	0.806164	0	Any Migraine,IHGC	IHGC2022
rs997010	5	145771759	C	A	0.292131	-0.033721	0.00568	2.98e-09	102084	771257	0.64987	0	Any Migraine,IHGC	IHGC2022
rs3805753	6	150116798	T	C	0.357817	-0.032066	0.005401	2.98e-09	102084	771257	0.875239	0	Any Migraine,IHGC	IHGC2022
rs6106090	20	19484677	C	T	0.11272	-0.048205	0.008119	2.98e-09	102084	771257	0.136899	0.427011	Any Migraine,IHGC	IHGC2022
rs34339	5	74931333	G	T	0.205866	0.037866	0.006378	2.99e-09	102084	771257	0.031274	0.623109	Any Migraine,IHGC	IHGC2022
rs1776275	1	150269437	T	G	0.387889	0.031278	0.005269	3e-09	102084	771257	0.972834	0	Any Migraine,IHGC	IHGC2022
rs76337366	5	145752099	T	C	0.087471	-0.054661	0.009208	3e-09	102084	771257	0.854353	0	Any Migraine,IHGC	IHGC2022
rs2342857	6	150130673	A	G	0.357512	-0.031921	0.005378	3.01e-09	102084	771257	0.850735	0	Any Migraine,IHGC	IHGC2022
rs3002382	9	71805835	T	C	0.50424	0.030517	0.005142	3.02e-09	102084	771257	0.054072	0.569791	Any Migraine,IHGC	IHGC2022
rs28411034	1	38276997	A	G	0.28805	0.034145	0.005754	3.03e-09	102084	771257	0.648918	0	Any Migraine,IHGC	IHGC2022
rs11782789	8	27266287	T	A	0.163721	-0.041373	0.006972	3.03e-09	102084	771257	0.258416	0.244463	Any Migraine,IHGC	IHGC2022
rs11907650	20	19480904	G	A	0.112731	-0.048185	0.008119	3.03e-09	102084	771257	0.142825	0.417903	Any Migraine,IHGC	IHGC2022
rs67023840	1	15523746	G	A	0.189322	0.038617	0.006508	3.04e-09	102084	771257	0.555817	0	Any Migraine,IHGC	IHGC2022
rs11731579	4	35552989	A	G	0.175123	-0.040804	0.006876	3.04e-09	102084	771257	0.39266	0.024357	Any Migraine,IHGC	IHGC2022
rs12175504	6	149985215	G	T	0.356705	-0.032004	0.005393	3.04e-09	102084	771257	0.880154	0	Any Migraine,IHGC	IHGC2022
rs9689269	6	150112997	A	G	0.357799	-0.032048	0.0054	3.04e-09	102084	771257	0.874994	0	Any Migraine,IHGC	IHGC2022
rs10789363	1	73668519	G	A	0.490331	-0.030625	0.005162	3.05e-09	102084	771257	0.065796	0.546416	Any Migraine,IHGC	IHGC2022
rs6925805	6	121800328	A	G	0.451834	-0.030801	0.005191	3.05e-09	102084	771257	0.081248	0.517964	Any Migraine,IHGC	IHGC2022
rs4576478	9	71805437	A	G	0.504236	0.030508	0.005142	3.05e-09	102084	771257	0.05399	0.56996	Any Migraine,IHGC	IHGC2022
rs11200638	10	124220544	A	G	0.223455	0.036454	0.006144	3.05e-09	102084	771257	0.35237	0.094633	Any Migraine,IHGC	IHGC2022
rs4733058	8	27281896	C	T	0.165148	-0.041281	0.006958	3.06e-09	102084	771257	0.290388	0.195173	Any Migraine,IHGC	IHGC2022
rs903808	11	14999189	T	C	0.362861	0.031818	0.005363	3.06e-09	102084	771257	0.002596	0.755189	Any Migraine,IHGC	IHGC2022
rs1984111	6	150152856	A	G	0.358761	-0.031815	0.005363	3.07e-09	102084	771257	0.804366	0	Any Migraine,IHGC	IHGC2022
rs2312333	1	15531843	A	G	0.18664	0.038783	0.006538	3.08e-09	102084	771257	0.517645	0	Any Migraine,IHGC	IHGC2022
rs62153678	2	96558346	T	C	0.328698	-0.034433	0.005805	3.08e-09	102084	771257	0.766472	0	Any Migraine,IHGC	IHGC2022
rs4242279	6	150160951	T	C	0.350194	-0.032004	0.005395	3.08e-09	102084	771257	0.695739	0	Any Migraine,IHGC	IHGC2022
rs11662219	18	55125438	A	G	0.331571	-0.033177	0.005593	3.08e-09	102084	771257	0.61814	0	Any Migraine,IHGC	IHGC2022
rs253410	5	74928293	A	T	0.205872	0.037796	0.006372	3.09e-09	102084	771257	0.030503	0.625201	Any Migraine,IHGC	IHGC2022
rs1426394	11	102020234	G	A	0.316686	0.032819	0.005533	3.09e-09	102084	771257	0.180643	0.36089	Any Migraine,IHGC	IHGC2022
rs6112423	20	19484484	A	C	0.112184	-0.048257	0.008136	3.09e-09	102084	771257	0.127157	0.442145	Any Migraine,IHGC	IHGC2022
rs12025823	1	73319947	A	G	0.291182	0.03439	0.005799	3.1e-09	102084	771257	0.442451	0	Any Migraine,IHGC	IHGC2022
rs11124938	2	43697975	A	C	0.251113	-0.035479	0.005982	3.1e-09	102084	771257	0.516002	0	Any Migraine,IHGC	IHGC2022
rs167588	4	35433038	A	G	0.178286	-0.040784	0.006877	3.1e-09	102084	771257	0.379288	0.048195	Any Migraine,IHGC	IHGC2022
rs79937011	4	35552314	G	T	0.175136	-0.040776	0.006876	3.1e-09	102084	771257	0.391364	0.02669	Any Migraine,IHGC	IHGC2022
rs165976	5	122213846	T	C	0.140389	0.043178	0.00728	3.1e-09	102084	771257	0.619109	0	Any Migraine,IHGC	IHGC2022
rs12055251	5	122370276	A	T	0.14046	0.043329	0.007306	3.1e-09	102084	771257	0.407862	0	Any Migraine,IHGC	IHGC2022
rs10782318	6	150075273	C	T	0.349863	-0.032005	0.005397	3.1e-09	102084	771257	0.779353	0	Any Migraine,IHGC	IHGC2022
rs2151913	6	150130642	T	C	0.357437	-0.031894	0.005378	3.1e-09	102084	771257	0.852653	0	Any Migraine,IHGC	IHGC2022
rs11936708	4	35552163	A	T	0.175136	-0.040775	0.006876	3.11e-09	102084	771257	0.39127	0.026861	Any Migraine,IHGC	IHGC2022
rs77166916	4	35552544	G	A	0.175119	-0.040774	0.006876	3.11e-09	102084	771257	0.392248	0.025099	Any Migraine,IHGC	IHGC2022
rs80351476	4	35552581	G	T	0.175118	-0.040776	0.006876	3.11e-09	102084	771257	0.39239	0.024843	Any Migraine,IHGC	IHGC2022
rs78388897	4	35559422	C	A	0.1751	-0.040869	0.006891	3.11e-09	102084	771257	0.390431	0.028368	Any Migraine,IHGC	IHGC2022
rs12055325	5	122368738	T	A	0.140168	0.043348	0.007309	3.11e-09	102084	771257	0.410685	0	Any Migraine,IHGC	IHGC2022
rs11164053	2	96556598	A	G	0.328669	-0.03441	0.005803	3.12e-09	102084	771257	0.769875	0	Any Migraine,IHGC	IHGC2022
rs13215691	6	150113802	C	T	0.357504	-0.032041	0.005404	3.12e-09	102084	771257	0.869699	0	Any Migraine,IHGC	IHGC2022
rs1568079	10	125251751	A	T	0.240511	-0.035917	0.006057	3.12e-09	102084	771257	0.852977	0	Any Migraine,IHGC	IHGC2022
rs7126944	11	102021617	T	C	0.346782	0.032808	0.005533	3.12e-09	102084	771257	0.501545	0	Any Migraine,IHGC	IHGC2022
rs933055	6	150130837	G	A	0.357514	-0.031884	0.005378	3.13e-09	102084	771257	0.851418	0	Any Migraine,IHGC	IHGC2022
rs2201607	11	15039871	T	G	0.272816	0.034129	0.005756	3.13e-09	102084	771257	0.036432	0.609728	Any Migraine,IHGC	IHGC2022
rs11689832	2	96554851	C	A	0.32888	-0.034403	0.005803	3.14e-09	102084	771257	0.772069	0	Any Migraine,IHGC	IHGC2022
rs11939574	4	35551596	T	G	0.175135	-0.040761	0.006876	3.15e-09	102084	771257	0.391768	0.025965	Any Migraine,IHGC	IHGC2022
rs6835105	4	35558517	A	G	0.175123	-0.040842	0.00689	3.15e-09	102084	771257	0.392571	0.024517	Any Migraine,IHGC	IHGC2022
rs4869731	6	150131208	C	T	0.357526	-0.031877	0.005377	3.15e-09	102084	771257	0.851652	0	Any Migraine,IHGC	IHGC2022
rs9310936	3	30499437	G	T	0.408239	0.031577	0.005327	3.16e-09	102084	771257	0.820067	0	Any Migraine,IHGC	IHGC2022
rs6813175	4	35558352	C	T	0.175122	-0.040836	0.006889	3.16e-09	102084	771257	0.392348	0.02492	Any Migraine,IHGC	IHGC2022
rs11734725	4	35558665	G	A	0.175124	-0.040842	0.00689	3.16e-09	102084	771257	0.392583	0.024496	Any Migraine,IHGC	IHGC2022
rs11727775	4	35552921	G	A	0.175143	-0.040757	0.006876	3.17e-09	102084	771257	0.394578	0.020892	Any Migraine,IHGC	IHGC2022
rs6856131	4	35558247	G	A	0.175123	-0.040832	0.006889	3.17e-09	102084	771257	0.39243	0.024771	Any Migraine,IHGC	IHGC2022
rs3747577	16	4415696	C	G	0.254707	0.036027	0.006078	3.17e-09	102084	771257	0.227206	0.291511	Any Migraine,IHGC	IHGC2022
rs12567259	1	73864195	T	A	0.330045	0.033129	0.00559	3.18e-09	102084	771257	0.178653	0.36386	Any Migraine,IHGC	IHGC2022
rs11935884	4	35555423	T	C	0.175122	-0.040762	0.006878	3.18e-09	102084	771257	0.38665	0.035139	Any Migraine,IHGC	IHGC2022
rs34342	5	74934213	T	G	0.205985	0.037812	0.00638	3.18e-09	102084	771257	0.03119	0.623334	Any Migraine,IHGC	IHGC2022
rs3805751	6	150112329	A	G	0.357711	-0.032015	0.005402	3.18e-09	102084	771257	0.877558	0	Any Migraine,IHGC	IHGC2022
rs11811885	1	150268461	A	G	0.388028	0.031227	0.00527	3.19e-09	102084	771257	0.969163	0	Any Migraine,IHGC	IHGC2022
rs12747669	1	150268622	C	T	0.377854	0.032165	0.005428	3.19e-09	102084	771257	0.958932	0	Any Migraine,IHGC	IHGC2022
rs11723590	4	35552992	T	C	0.175238	-0.040753	0.006877	3.19e-09	102084	771257	0.39521	0.019748	Any Migraine,IHGC	IHGC2022
rs78062404	4	35553771	T	C	0.17515	-0.04075	0.006876	3.19e-09	102084	771257	0.395286	0.01961	Any Migraine,IHGC	IHGC2022
rs78586305	4	35553979	A	C	0.17515	-0.040748	0.006876	3.19e-09	102084	771257	0.395135	0.019884	Any Migraine,IHGC	IHGC2022
rs79808596	4	35554096	G	A	0.175151	-0.040748	0.006876	3.19e-09	102084	771257	0.395113	0.019923	Any Migraine,IHGC	IHGC2022
rs77151388	4	35554236	G	A	0.175151	-0.040748	0.006876	3.19e-09	102084	771257	0.394979	0.020167	Any Migraine,IHGC	IHGC2022
rs11943217	4	35557785	G	A	0.175133	-0.040815	0.006888	3.19e-09	102084	771257	0.392171	0.025239	Any Migraine,IHGC	IHGC2022
rs7918495	10	134590312	C	G	0.379489	-0.033561	0.005663	3.19e-09	102084	771257	0.093579	0.496597	Any Migraine,IHGC	IHGC2022
rs118012321	11	47120066	C	T	0.086653	-0.055111	0.0093	3.19e-09	102084	771257	0.680749	0	Any Migraine,IHGC	IHGC2022
rs75490660	4	35559746	C	G	0.175115	-0.040839	0.006892	3.2e-09	102084	771257	0.393731	0.022424	Any Migraine,IHGC	IHGC2022
rs7106388	11	101981277	C	T	0.455246	0.031	0.005232	3.2e-09	102084	771257	0.213703	0.311667	Any Migraine,IHGC	IHGC2022
rs7339944	1	2833294	A	G	0.215444	-0.037907	0.006398	3.21e-09	102084	771257	0.354971	0.090229	Any Migraine,IHGC	IHGC2022
rs80167624	4	35552410	C	T	0.175139	-0.040737	0.006876	3.21e-09	102084	771257	0.393133	0.023503	Any Migraine,IHGC	IHGC2022
rs77243318	4	35553945	A	G	0.175005	-0.040778	0.006882	3.21e-09	102084	771257	0.396931	0.016625	Any Migraine,IHGC	IHGC2022
rs80180872	4	35554370	G	T	0.175011	-0.040778	0.006882	3.21e-09	102084	771257	0.396968	0.016558	Any Migraine,IHGC	IHGC2022
rs4552	6	150132319	T	A	0.357534	-0.031861	0.005377	3.21e-09	102084	771257	0.851203	0	Any Migraine,IHGC	IHGC2022
rs12348477	9	71695867	G	A	0.453422	-0.030912	0.005217	3.21e-09	102084	771257	0.272527	0.230663	Any Migraine,IHGC	IHGC2022
rs6012137	20	45848022	T	A	0.369223	-0.032153	0.005427	3.21e-09	102084	771257	0.692566	0	Any Migraine,IHGC	IHGC2022
rs1869970	1	2829551	G	A	0.222105	-0.037031	0.00625	3.22e-09	102084	771257	0.204245	0.32575	Any Migraine,IHGC	IHGC2022
rs79397409	4	35557499	T	C	0.175119	-0.040793	0.006885	3.22e-09	102084	771257	0.390844	0.027626	Any Migraine,IHGC	IHGC2022
rs6812738	4	35558100	C	T	0.175148	-0.040813	0.006889	3.22e-09	102084	771257	0.391493	0.026459	Any Migraine,IHGC	IHGC2022
rs75773393	4	35560203	C	T	0.175112	-0.040835	0.006893	3.22e-09	102084	771257	0.394301	0.021394	Any Migraine,IHGC	IHGC2022
rs76592984	4	35560314	A	G	0.175108	-0.040836	0.006893	3.22e-09	102084	771257	0.394777	0.020531	Any Migraine,IHGC	IHGC2022
rs9689025	6	150110622	T	C	0.353131	-0.032463	0.00548	3.22e-09	102084	771257	0.866361	0	Any Migraine,IHGC	IHGC2022
rs7938195	11	15049013	T	C	0.272995	0.034098	0.005756	3.22e-09	102084	771257	0.040538	0.599737	Any Migraine,IHGC	IHGC2022
rs2011247	12	98498625	C	T	0.457602	-0.030561	0.005158	3.22e-09	102084	771257	0.732083	0	Any Migraine,IHGC	IHGC2022
rs150647500	18	20199776	A	G	0.531225	0.03399	0.005737	3.22e-09	102084	771257	0.092377	0.498639	Any Migraine,IHGC	IHGC2022
rs62153700	2	96581338	T	C	0.305822	-0.036164	0.006105	3.23e-09	102084	771257	0.640244	0	Any Migraine,IHGC	IHGC2022
rs62441335	6	150113794	A	G	0.358255	-0.032015	0.005404	3.23e-09	102084	771257	0.876003	0	Any Migraine,IHGC	IHGC2022
rs4816	6	150114745	A	G	0.357772	-0.031989	0.005401	3.24e-09	102084	771257	0.874347	0	Any Migraine,IHGC	IHGC2022
rs12449600	17	1982246	G	A	0.372158	0.031512	0.00532	3.24e-09	102084	771257	0.362227	0.077855	Any Migraine,IHGC	IHGC2022
rs11695514	2	96548068	T	C	0.328413	-0.034447	0.005816	3.25e-09	102084	771257	0.787412	0	Any Migraine,IHGC	IHGC2022
rs11938529	4	35557663	T	C	0.175122	-0.04079	0.006887	3.25e-09	102084	771257	0.391051	0.027255	Any Migraine,IHGC	IHGC2022
rs2065663	6	150081467	G	A	0.349305	-0.03208	0.005416	3.25e-09	102084	771257	0.798857	0	Any Migraine,IHGC	IHGC2022
rs75661578	4	35553411	C	T	0.175148	-0.040725	0.006876	3.26e-09	102084	771257	0.396589	0.017248	Any Migraine,IHGC	IHGC2022
rs11732822	4	35560777	A	C	0.175112	-0.040827	0.006894	3.26e-09	102084	771257	0.394387	0.021238	Any Migraine,IHGC	IHGC2022
rs147693416	4	57713093	T	C	0.124694	0.046023	0.007771	3.26e-09	102084	771257	0.869891	0	Any Migraine,IHGC	IHGC2022
rs12055256	5	122370646	C	T	0.140449	0.043275	0.007307	3.26e-09	102084	771257	0.405159	0.001562	Any Migraine,IHGC	IHGC2022
rs6860312	5	172645473	T	C	0.375465	0.032088	0.005418	3.26e-09	102084	771257	0.517435	0	Any Migraine,IHGC	IHGC2022
rs4790875	17	1995211	C	T	0.418113	0.031442	0.005309	3.26e-09	102084	771257	0.103786	0.479566	Any Migraine,IHGC	IHGC2022
rs17063805	18	55176963	G	A	0.182029	-0.039932	0.006743	3.26e-09	102084	771257	0.287391	0.199855	Any Migraine,IHGC	IHGC2022
rs1963413	19	41871573	G	A	0.38626	-0.031676	0.005348	3.26e-09	102084	771257	0.055323	0.567202	Any Migraine,IHGC	IHGC2022
rs9766444	6	150094714	C	T	0.357739	-0.032033	0.005409	3.27e-09	102084	771257	0.893576	0	Any Migraine,IHGC	IHGC2022
rs1458729	11	30538492	A	C	0.238407	0.035418	0.005981	3.27e-09	102084	771257	0.87686	0	Any Migraine,IHGC	IHGC2022
rs11943186	4	35557739	G	A	0.175124	-0.040782	0.006887	3.28e-09	102084	771257	0.391085	0.027193	Any Migraine,IHGC	IHGC2022
rs9322197	6	149943713	A	C	0.357145	-0.031995	0.005403	3.28e-09	102084	771257	0.900756	0	Any Migraine,IHGC	IHGC2022
rs11791095	9	119267333	A	G	0.376711	-0.031682	0.00535	3.28e-09	102084	771257	0.511089	0	Any Migraine,IHGC	IHGC2022
rs112635299	14	94838142	T	G	0.019394	0.11333	0.019139	3.28e-09	102084	771257	0.275368	0.218499	Any Migraine,IHGC	IHGC2022
rs7274531	20	19485207	C	T	0.112725	-0.048069	0.008118	3.28e-09	102084	771257	0.13703	0.426809	Any Migraine,IHGC	IHGC2022
rs764508	21	36935896	C	T	0.369935	0.031505	0.00532	3.28e-09	102084	771257	0.639619	0	Any Migraine,IHGC	IHGC2022
rs1923242	1	73867436	T	C	0.33109	0.033009	0.005575	3.29e-09	102084	771257	0.188376	0.349365	Any Migraine,IHGC	IHGC2022
rs6674079	1	156486061	G	A	0.363455	-0.031767	0.005365	3.29e-09	102084	771257	0.803035	0	Any Migraine,IHGC	IHGC2022
rs76082691	4	35550728	G	T	0.175057	-0.040717	0.006877	3.29e-09	102084	771257	0.396595	0.017236	Any Migraine,IHGC	IHGC2022
rs78928188	4	35560522	T	C	0.175176	-0.040813	0.006893	3.29e-09	102084	771257	0.395962	0.018385	Any Migraine,IHGC	IHGC2022
rs9505972	6	150096391	C	A	0.349672	-0.032242	0.005445	3.29e-09	102084	771257	0.839669	0	Any Migraine,IHGC	IHGC2022
rs6903998	6	150152493	C	T	0.358793	-0.031751	0.005363	3.29e-09	102084	771257	0.800846	0	Any Migraine,IHGC	IHGC2022
rs17063792	18	55174975	G	A	0.181981	-0.039915	0.006741	3.29e-09	102084	771257	0.287833	0.199164	Any Migraine,IHGC	IHGC2022
rs7283231	21	35641424	T	C	0.147751	-0.043398	0.00733	3.29e-09	102084	771257	0.937179	0	Any Migraine,IHGC	IHGC2022
rs13135429	4	35528124	G	A	0.202476	-0.042545	0.007186	3.3e-09	102084	771257	0.219538	0.34047	Any Migraine,IHGC	IHGC2022
rs61005442	4	35551171	T	A	0.175127	-0.040709	0.006876	3.3e-09	102084	771257	0.394048	0.021851	Any Migraine,IHGC	IHGC2022
rs75485188	4	35553496	T	C	0.175224	-0.040709	0.006876	3.3e-09	102084	771257	0.399484	0.011976	Any Migraine,IHGC	IHGC2022
rs7764461	6	22122568	C	T	0.397862	-0.03132	0.00529	3.3e-09	102084	771257	0.1559	0.398013	Any Migraine,IHGC	IHGC2022
rs6486219	11	15062177	T	A	0.27274	0.034095	0.005759	3.3e-09	102084	771257	0.037173	0.607885	Any Migraine,IHGC	IHGC2022
rs17481099	4	35554972	C	T	0.175155	-0.040716	0.006877	3.31e-09	102084	771257	0.385099	0.037903	Any Migraine,IHGC	IHGC2022
rs11241668	5	122368751	A	T	0.140153	0.043275	0.00731	3.31e-09	102084	771257	0.409399	0	Any Migraine,IHGC	IHGC2022
rs78563948	4	35555701	C	A	0.175098	-0.040719	0.006879	3.32e-09	102084	771257	0.384084	0.039708	Any Migraine,IHGC	IHGC2022
rs11945029	4	35556316	A	G	0.175121	-0.040724	0.00688	3.33e-09	102084	771257	0.386989	0.034533	Any Migraine,IHGC	IHGC2022
rs141778904	4	57717708	A	G	0.124082	0.045852	0.007747	3.33e-09	102084	771257	0.859868	0	Any Migraine,IHGC	IHGC2022
rs187404	5	122190087	T	C	0.141016	0.043447	0.00734	3.33e-09	102084	771257	0.555295	0	Any Migraine,IHGC	IHGC2022
rs2082407	5	145768952	T	C	0.292113	-0.033672	0.005689	3.33e-09	102084	771257	0.685334	0	Any Migraine,IHGC	IHGC2022
rs61667412	4	35551238	T	C	0.175149	-0.040695	0.006876	3.34e-09	102084	771257	0.393581	0.022695	Any Migraine,IHGC	IHGC2022
rs77456108	4	35552674	T	A	0.175265	-0.040702	0.006877	3.34e-09	102084	771257	0.396342	0.017695	Any Migraine,IHGC	IHGC2022
rs11941790	4	35556306	A	T	0.175149	-0.040717	0.00688	3.34e-09	102084	771257	0.386057	0.036196	Any Migraine,IHGC	IHGC2022
rs10791566	11	102041261	G	A	0.431219	0.030746	0.005195	3.34e-09	102084	771257	0.222028	0.299251	Any Migraine,IHGC	IHGC2022
rs60186127	18	55174270	G	A	0.181971	-0.039898	0.006741	3.34e-09	102084	771257	0.287494	0.199694	Any Migraine,IHGC	IHGC2022
rs9299240	9	119217599	C	G	0.398327	0.031142	0.005262	3.35e-09	102084	771257	0.017557	0.665902	Any Migraine,IHGC	IHGC2022
rs12765525	10	96462109	T	C	0.272072	-0.03445	0.005821	3.35e-09	102084	771257	0.464037	0	Any Migraine,IHGC	IHGC2022
rs11225139	11	101994775	C	T	0.383888	0.031586	0.005337	3.35e-09	102084	771257	0.483739	0	Any Migraine,IHGC	IHGC2022
rs62092489	18	55173183	G	A	0.181941	-0.039907	0.006744	3.35e-09	102084	771257	0.287754	0.199287	Any Migraine,IHGC	IHGC2022
rs10182489	2	43829540	T	C	0.441179	0.030695	0.005187	3.36e-09	102084	771257	0.932099	0	Any Migraine,IHGC	IHGC2022
rs11937318	4	35556943	G	C	0.175123	-0.040732	0.006883	3.36e-09	102084	771257	0.388892	0.03113	Any Migraine,IHGC	IHGC2022
rs9765929	6	150090816	C	T	0.355784	-0.032155	0.005434	3.36e-09	102084	771257	0.911098	0	Any Migraine,IHGC	IHGC2022
rs7195361	16	4530806	A	T	0.295623	0.033586	0.005675	3.36e-09	102084	771257	0.275182	0.218786	Any Migraine,IHGC	IHGC2022
rs35281970	4	35556646	A	C	0.175124	-0.040725	0.006882	3.37e-09	102084	771257	0.388862	0.031183	Any Migraine,IHGC	IHGC2022
rs41389246	4	35557308	A	G	0.175296	-0.040739	0.006886	3.38e-09	102084	771257	0.387272	0.034028	Any Migraine,IHGC	IHGC2022
rs4786501	16	4536165	A	C	0.293415	0.033488	0.00566	3.38e-09	102084	771257	0.313426	0.158694	Any Migraine,IHGC	IHGC2022
rs10503015	18	55175143	T	C	0.181971	-0.039883	0.006741	3.38e-09	102084	771257	0.293169	0.190818	Any Migraine,IHGC	IHGC2022
rs12563453	1	73894511	T	A	0.33127	0.032914	0.005564	3.39e-09	102084	771257	0.224442	0.295644	Any Migraine,IHGC	IHGC2022
rs698920	1	150386023	A	G	0.403112	0.031615	0.005344	3.39e-09	102084	771257	0.931384	0	Any Migraine,IHGC	IHGC2022
rs79261109	4	35557129	A	G	0.175119	-0.040726	0.006884	3.39e-09	102084	771257	0.388649	0.031565	Any Migraine,IHGC	IHGC2022
rs112864887	4	57717760	G	A	0.124088	0.045826	0.007746	3.39e-09	102084	771257	0.860742	0	Any Migraine,IHGC	IHGC2022
rs2065664	6	150083621	C	T	0.356486	-0.032491	0.005492	3.39e-09	102084	771257	0.749367	0	Any Migraine,IHGC	IHGC2022
rs1750307	1	156488420	A	T	0.363669	-0.03174	0.005365	3.4e-09	102084	771257	0.797352	0	Any Migraine,IHGC	IHGC2022
rs658482	2	234740987	C	G	0.493791	0.030517	0.005159	3.4e-09	102084	771257	0.751677	0	Any Migraine,IHGC	IHGC2022
rs9375034	6	121801368	G	A	0.450967	-0.030612	0.005175	3.4e-09	102084	771257	0.080277	0.51969	Any Migraine,IHGC	IHGC2022
rs35443312	6	149991761	C	T	0.358904	-0.031739	0.005365	3.4e-09	102084	771257	0.912594	0	Any Migraine,IHGC	IHGC2022
rs10782315	6	150064229	C	T	0.350481	-0.031994	0.005408	3.4e-09	102084	771257	0.789123	0	Any Migraine,IHGC	IHGC2022
rs11225147	11	102008699	G	A	0.382431	0.031403	0.005309	3.41e-09	102084	771257	0.520467	0	Any Migraine,IHGC	IHGC2022
rs213547	2	234740758	A	G	0.493057	0.030453	0.005149	3.42e-09	102084	771257	0.756012	0	Any Migraine,IHGC	IHGC2022
rs78341324	4	35551028	A	C	0.175123	-0.040668	0.006876	3.42e-09	102084	771257	0.393628	0.022609	Any Migraine,IHGC	IHGC2022
rs76280843	4	35560435	A	G	0.175655	-0.040771	0.006893	3.42e-09	102084	771257	0.385413	0.037343	Any Migraine,IHGC	IHGC2022
rs12024899	1	73678888	A	C	0.326983	0.032759	0.005539	3.43e-09	102084	771257	0.249278	0.258325	Any Migraine,IHGC	IHGC2022
rs3757907	8	27268688	T	G	0.180977	-0.039543	0.006686	3.43e-09	102084	771257	0.20949	0.317943	Any Migraine,IHGC	IHGC2022
rs3781719	11	14994524	G	A	0.317659	0.032509	0.005497	3.43e-09	102084	771257	0.001721	0.768236	Any Migraine,IHGC	IHGC2022
rs11187815	10	95971321	G	A	0.454297	0.031038	0.005248	3.44e-09	102084	771257	0.078843	0.522253	Any Migraine,IHGC	IHGC2022
rs11225155	11	102043400	A	G	0.367994	0.031391	0.005308	3.44e-09	102084	771257	0.148113	0.409829	Any Migraine,IHGC	IHGC2022
rs12879718	14	93599756	A	G	0.40786	-0.032458	0.005489	3.44e-09	102084	771257	0.404845	0.002142	Any Migraine,IHGC	IHGC2022
rs4754836	11	102040823	C	T	0.430555	0.030699	0.005191	3.45e-09	102084	771257	0.218889	0.303935	Any Migraine,IHGC	IHGC2022
rs60273147	2	96559751	A	G	0.325482	-0.034863	0.005896	3.46e-09	102084	771257	0.760064	0	Any Migraine,IHGC	IHGC2022
rs13218596	6	121780327	A	T	0.299691	0.035672	0.006033	3.46e-09	102084	771257	0.024115	0.681782	Any Migraine,IHGC	IHGC2022
rs9800686	6	149955600	C	A	0.34688	-0.032087	0.005427	3.46e-09	102084	771257	0.769908	0	Any Migraine,IHGC	IHGC2022
rs7936267	11	10660816	A	G	0.343951	-0.032371	0.005475	3.47e-09	102084	771257	0.208854	0.318889	Any Migraine,IHGC	IHGC2022
rs7687985	4	35549859	T	C	0.175083	-0.040646	0.006875	3.48e-09	102084	771257	0.393823	0.022258	Any Migraine,IHGC	IHGC2022
rs7687987	4	35549864	T	C	0.175083	-0.040644	0.006875	3.48e-09	102084	771257	0.393928	0.022067	Any Migraine,IHGC	IHGC2022
rs140914475	18	20228511	G	A	0.542953	0.034526	0.00584	3.48e-09	102084	771257	0.136535	0.427573	Any Migraine,IHGC	IHGC2022
rs111961660	4	35549069	A	G	0.175077	-0.040639	0.006875	3.49e-09	102084	771257	0.394588	0.020874	Any Migraine,IHGC	IHGC2022
rs79258827	4	35549266	A	T	0.175082	-0.040642	0.006875	3.49e-09	102084	771257	0.39422	0.02154	Any Migraine,IHGC	IHGC2022
rs7670025	4	35549662	C	T	0.17508	-0.040641	0.006875	3.49e-09	102084	771257	0.394599	0.020854	Any Migraine,IHGC	IHGC2022
rs7665056	4	35549695	T	A	0.175084	-0.040642	0.006875	3.49e-09	102084	771257	0.394331	0.021338	Any Migraine,IHGC	IHGC2022
rs61882704	11	46455533	T	C	0.085518	-0.054958	0.009298	3.5e-09	102084	771257	0.835693	0	Any Migraine,IHGC	IHGC2022
rs6937659	6	121802312	G	A	0.450893	-0.030576	0.005174	3.52e-09	102084	771257	0.075166	0.528904	Any Migraine,IHGC	IHGC2022
rs74497031	4	35550610	A	G	0.175036	-0.040644	0.006878	3.53e-09	102084	771257	0.392578	0.024504	Any Migraine,IHGC	IHGC2022
rs77865262	4	35550644	T	C	0.175061	-0.040644	0.006878	3.53e-09	102084	771257	0.39259	0.024483	Any Migraine,IHGC	IHGC2022
rs77886866	4	57714525	A	C	0.124725	0.045865	0.007762	3.55e-09	102084	771257	0.871903	0	Any Migraine,IHGC	IHGC2022
rs1553005	11	14994490	C	G	0.317632	0.03248	0.005497	3.55e-09	102084	771257	0.001821	0.766537	Any Migraine,IHGC	IHGC2022
rs75521280	4	35550594	G	C	0.175036	-0.040634	0.006878	3.56e-09	102084	771257	0.392407	0.024814	Any Migraine,IHGC	IHGC2022
rs11782673	8	27265887	G	A	0.165596	-0.041222	0.006977	3.56e-09	102084	771257	0.207693	0.320618	Any Migraine,IHGC	IHGC2022
rs12797142	11	30536605	A	G	0.23839	0.035361	0.005985	3.56e-09	102084	771257	0.877811	0	Any Migraine,IHGC	IHGC2022
rs10895282	11	102119884	G	A	0.314834	0.034538	0.005847	3.57e-09	102084	771257	0.261566	0.239664	Any Migraine,IHGC	IHGC2022
rs7764846	6	150150468	G	A	0.358245	-0.031758	0.005376	3.58e-09	102084	771257	0.785208	0	Any Migraine,IHGC	IHGC2022
rs2294898	20	19484290	T	G	0.111245	-0.048249	0.008168	3.58e-09	102084	771257	0.076047	0.5273	Any Migraine,IHGC	IHGC2022
rs393211	4	35443479	T	C	0.180495	-0.040253	0.006815	3.59e-09	102084	771257	0.396823	0.016822	Any Migraine,IHGC	IHGC2022
rs60306966	11	102117987	A	G	0.318702	0.034516	0.005844	3.59e-09	102084	771257	0.289518	0.196534	Any Migraine,IHGC	IHGC2022
rs1046909	19	41882712	A	G	0.387049	-0.031198	0.005282	3.59e-09	102084	771257	0.046156	0.586823	Any Migraine,IHGC	IHGC2022
rs11888640	2	43806382	C	T	0.445509	0.030646	0.005189	3.6e-09	102084	771257	0.971705	0	Any Migraine,IHGC	IHGC2022
rs12175575	6	150084487	A	G	0.355971	-0.032206	0.005453	3.6e-09	102084	771257	0.796583	0	Any Migraine,IHGC	IHGC2022
rs6106089	20	19484486	C	T	0.111223	-0.04824	0.008168	3.6e-09	102084	771257	0.077744	0.524229	Any Migraine,IHGC	IHGC2022
rs11606078	11	30541533	C	T	0.238138	0.035347	0.005986	3.62e-09	102084	771257	0.889315	0	Any Migraine,IHGC	IHGC2022
rs12790160	11	102002913	T	C	0.314989	0.032703	0.005538	3.62e-09	102084	771257	0.177632	0.365384	Any Migraine,IHGC	IHGC2022
rs3892921	18	55145116	G	A	0.217072	-0.03746	0.006344	3.62e-09	102084	771257	0.263308	0.237005	Any Migraine,IHGC	IHGC2022
rs12339801	9	119294359	A	G	0.370433	-0.031975	0.005415	3.63e-09	102084	771257	0.483893	0	Any Migraine,IHGC	IHGC2022
rs7665260	4	35549803	T	A	0.175057	-0.040602	0.006876	3.64e-09	102084	771257	0.394259	0.021469	Any Migraine,IHGC	IHGC2022
rs1778832	1	156488260	C	T	0.363599	-0.031681	0.005366	3.65e-09	102084	771257	0.809452	0	Any Migraine,IHGC	IHGC2022
rs2375559	4	35547554	A	G	0.175069	-0.040588	0.006875	3.65e-09	102084	771257	0.398833	0.013163	Any Migraine,IHGC	IHGC2022
rs4276300	4	35548423	G	T	0.175071	-0.040587	0.006875	3.65e-09	102084	771257	0.399452	0.012034	Any Migraine,IHGC	IHGC2022
rs9404172	6	96499836	A	G	0.422247	0.030756	0.005209	3.65e-09	102084	771257	0.270245	0.226382	Any Migraine,IHGC	IHGC2022
rs9767652	6	150055638	T	A	0.350607	-0.03184	0.005393	3.65e-09	102084	771257	0.761815	0	Any Migraine,IHGC	IHGC2022
rs1032852	12	98500392	C	T	0.457122	-0.030478	0.005162	3.65e-09	102084	771257	0.743169	0	Any Migraine,IHGC	IHGC2022
rs11908085	20	19479174	C	T	0.112205	-0.048031	0.008136	3.65e-09	102084	771257	0.13631	0.427919	Any Migraine,IHGC	IHGC2022
rs11683523	2	96544855	C	T	0.329213	-0.034733	0.005884	3.66e-09	102084	771257	0.765182	0	Any Migraine,IHGC	IHGC2022
rs4301140	4	35548509	A	G	0.175073	-0.040586	0.006875	3.66e-09	102084	771257	0.399442	0.012053	Any Migraine,IHGC	IHGC2022
rs11727808	4	35561808	G	C	0.175083	-0.040725	0.006899	3.66e-09	102084	771257	0.390951	0.027434	Any Migraine,IHGC	IHGC2022
rs1750308	1	156489543	A	G	0.364936	-0.03174	0.005377	3.67e-09	102084	771257	0.796594	0	Any Migraine,IHGC	IHGC2022
rs4865163	4	57763520	A	G	0.095662	0.052105	0.008827	3.67e-09	102084	771257	0.714369	0	Any Migraine,IHGC	IHGC2022
rs258494	5	75038718	C	G	0.373306	0.032289	0.00547	3.68e-09	102084	771257	0.003947	0.740185	Any Migraine,IHGC	IHGC2022
rs7746623	6	22134989	T	A	0.398345	-0.031211	0.005288	3.69e-09	102084	771257	0.194644	0.340036	Any Migraine,IHGC	IHGC2022
rs9766379	6	149952721	A	C	0.340772	-0.033043	0.005599	3.69e-09	102084	771257	0.719789	0	Any Migraine,IHGC	IHGC2022
rs7852325	9	119218853	T	C	0.398703	0.031032	0.005258	3.69e-09	102084	771257	0.018692	0.661766	Any Migraine,IHGC	IHGC2022
rs2759310	15	81015065	T	C	0.335448	-0.032319	0.005476	3.69e-09	102084	771257	0.500702	0	Any Migraine,IHGC	IHGC2022
rs79379840	4	35561650	T	C	0.175112	-0.0407	0.006897	3.7e-09	102084	771257	0.391379	0.026665	Any Migraine,IHGC	IHGC2022
rs7936444	11	15052035	C	A	0.29969	0.034617	0.005866	3.72e-09	102084	771257	0.026323	0.637074	Any Migraine,IHGC	IHGC2022
rs112011938	11	102117727	G	A	0.315246	0.034451	0.005839	3.72e-09	102084	771257	0.264591	0.235045	Any Migraine,IHGC	IHGC2022
rs11729104	4	35543609	T	A	0.174984	-0.040552	0.006873	3.73e-09	102084	771257	0.391157	0.027063	Any Migraine,IHGC	IHGC2022
rs10872651	6	150089409	T	A	0.348645	-0.032179	0.005454	3.74e-09	102084	771257	0.816838	0	Any Migraine,IHGC	IHGC2022
rs11606309	11	30535175	T	C	0.238358	0.035318	0.005986	3.74e-09	102084	771257	0.880362	0	Any Migraine,IHGC	IHGC2022
rs34356	5	74961796	T	G	0.194439	0.038448	0.006517	3.75e-09	102084	771257	0.034439	0.614777	Any Migraine,IHGC	IHGC2022
rs17063791	18	55174768	G	C	0.181961	-0.039766	0.006741	3.76e-09	102084	771257	0.286685	0.200954	Any Migraine,IHGC	IHGC2022
rs75551928	4	35551096	T	G	0.175188	-0.04055	0.006875	3.78e-09	102084	771257	0.398439	0.013881	Any Migraine,IHGC	IHGC2022
rs11942552	4	35561285	T	C	0.175111	-0.040673	0.006896	3.78e-09	102084	771257	0.390544	0.028166	Any Migraine,IHGC	IHGC2022
rs73225321	8	27282771	G	T	0.165002	-0.041095	0.006967	3.78e-09	102084	771257	0.299896	0.180229	Any Migraine,IHGC	IHGC2022
rs4128544	1	66195183	C	T	0.45522	-0.03062	0.005192	3.79e-09	102084	771257	0.263302	0.237014	Any Migraine,IHGC	IHGC2022
rs7675712	4	35472062	G	A	0.180079	-0.04002	0.006786	3.79e-09	102084	771257	0.411595	0	Any Migraine,IHGC	IHGC2022
rs11732303	4	35545480	C	T	0.174959	-0.040546	0.006875	3.79e-09	102084	771257	0.398348	0.014048	Any Migraine,IHGC	IHGC2022
rs1869971	1	2833160	T	C	0.217261	-0.037478	0.006355	3.8e-09	102084	771257	0.36944	0.065414	Any Migraine,IHGC	IHGC2022
rs474242	2	234740985	A	G	0.435189	-0.0311	0.005274	3.8e-09	102084	771257	0.652351	0	Any Migraine,IHGC	IHGC2022
rs11936783	4	35561391	A	C	0.175136	-0.040671	0.006897	3.8e-09	102084	771257	0.390548	0.028158	Any Migraine,IHGC	IHGC2022
rs1942680	11	101996194	G	A	0.346215	0.031943	0.005417	3.8e-09	102084	771257	0.470354	0	Any Migraine,IHGC	IHGC2022
rs6738365	2	43685737	C	T	0.252295	-0.035173	0.005965	3.81e-09	102084	771257	0.524326	0	Any Migraine,IHGC	IHGC2022
rs10180847	2	234842109	T	C	0.100092	-0.051326	0.008704	3.81e-09	102084	771257	0.785192	0	Any Migraine,IHGC	IHGC2022
rs9729719	1	38298207	A	G	0.288207	0.034215	0.005803	3.83e-09	102084	771257	0.612207	0	Any Migraine,IHGC	IHGC2022
rs11727200	4	35545578	T	C	0.174861	-0.040572	0.006882	3.84e-09	102084	771257	0.392814	0.024078	Any Migraine,IHGC	IHGC2022
rs1563468	1	2833743	C	T	0.221613	-0.037117	0.006296	3.85e-09	102084	771257	0.347473	0.102878	Any Migraine,IHGC	IHGC2022
rs11733739	4	35547362	C	A	0.175016	-0.040526	0.006875	3.85e-09	102084	771257	0.399059	0.012751	Any Migraine,IHGC	IHGC2022
rs10782314	6	150056663	T	C	0.350553	-0.031953	0.00542	3.85e-09	102084	771257	0.617624	0	Any Migraine,IHGC	IHGC2022
rs2762860	1	150273579	A	G	0.381952	0.031413	0.005329	3.86e-09	102084	771257	0.95769	0	Any Migraine,IHGC	IHGC2022
rs11728496	4	35546989	T	C	0.175012	-0.040521	0.006874	3.86e-09	102084	771257	0.398978	0.012899	Any Migraine,IHGC	IHGC2022
rs213552	2	234745789	A	G	0.480709	0.030563	0.005185	3.87e-09	102084	771257	0.694991	0	Any Migraine,IHGC	IHGC2022
rs59289408	4	35551434	G	A	0.174726	-0.040651	0.006897	3.87e-09	102084	771257	0.396919	0.016647	Any Migraine,IHGC	IHGC2022
rs1942683	11	102044647	G	A	0.369939	0.031238	0.0053	3.87e-09	102084	771257	0.166683	0.381774	Any Migraine,IHGC	IHGC2022
rs11733711	4	35547153	C	T	0.175018	-0.040517	0.006874	3.88e-09	102084	771257	0.399509	0.01193	Any Migraine,IHGC	IHGC2022
rs9688858	6	149959047	A	C	0.357187	-0.031762	0.005389	3.88e-09	102084	771257	0.869688	0	Any Migraine,IHGC	IHGC2022
rs10757840	9	29345109	A	G	0.241687	0.035875	0.006087	3.88e-09	102084	771257	0.834969	0	Any Migraine,IHGC	IHGC2022
rs9663515	10	95991458	G	A	0.413231	0.03095	0.005251	3.88e-09	102084	771257	0.008858	0.704917	Any Migraine,IHGC	IHGC2022
rs11732820	4	35456953	C	A	0.180115	-0.04001	0.006789	3.89e-09	102084	771257	0.414517	0	Any Migraine,IHGC	IHGC2022
rs17148926	5	121510586	C	A	0.173056	0.04008	0.006801	3.89e-09	102084	771257	0.874597	0	Any Migraine,IHGC	IHGC2022
rs16881677	6	72350814	A	G	0.455282	0.03051	0.005177	3.89e-09	102084	771257	0.156234	0.397509	Any Migraine,IHGC	IHGC2022
rs34817733	4	35561766	G	A	0.175115	-0.040646	0.006897	3.9e-09	102084	771257	0.389749	0.029593	Any Migraine,IHGC	IHGC2022
rs1539397	10	100823161	T	G	0.084307	-0.055444	0.009409	3.9e-09	102084	771257	0.63348	0	Any Migraine,IHGC	IHGC2022
rs73805932	4	35464283	G	A	0.180117	-0.039999	0.006788	3.91e-09	102084	771257	0.41445	0	Any Migraine,IHGC	IHGC2022
rs7818	6	150132092	G	A	0.356356	-0.031759	0.00539	3.91e-09	102084	771257	0.847334	0	Any Migraine,IHGC	IHGC2022
rs56103941	6	150137231	G	A	0.349258	-0.031834	0.005402	3.91e-09	102084	771257	0.749924	0	Any Migraine,IHGC	IHGC2022
rs12478601	2	43721508	C	T	0.426771	0.030796	0.005228	3.95e-09	102084	771257	0.965461	0	Any Migraine,IHGC	IHGC2022
rs6680104	1	73540630	C	T	0.444347	0.031749	0.00539	3.96e-09	102084	771257	0.274752	0.226741	Any Migraine,IHGC	IHGC2022
rs9689242	6	150109106	C	T	0.353713	-0.03199	0.005431	3.96e-09	102084	771257	0.821133	0	Any Migraine,IHGC	IHGC2022
rs58783619	4	35545006	A	C	0.17499	-0.04048	0.006873	3.97e-09	102084	771257	0.399044	0.012779	Any Migraine,IHGC	IHGC2022
rs11942798	4	35562693	G	A	0.175109	-0.040642	0.0069	3.97e-09	102084	771257	0.392929	0.023872	Any Migraine,IHGC	IHGC2022
rs9406345	6	149938996	C	T	0.34909	-0.032056	0.005443	3.97e-09	102084	771257	0.852438	0	Any Migraine,IHGC	IHGC2022
rs6843009	4	35545743	G	A	0.175003	-0.040481	0.006873	3.98e-09	102084	771257	0.399884	0.011246	Any Migraine,IHGC	IHGC2022
rs6843206	4	35545808	G	A	0.175009	-0.04048	0.006873	3.98e-09	102084	771257	0.400196	0.010676	Any Migraine,IHGC	IHGC2022
rs36013442	4	35544410	C	T	0.17499	-0.040473	0.006873	3.99e-09	102084	771257	0.400239	0.010597	Any Migraine,IHGC	IHGC2022
rs35815894	4	35544550	C	A	0.17499	-0.040473	0.006873	3.99e-09	102084	771257	0.400168	0.010726	Any Migraine,IHGC	IHGC2022
rs1593355	4	35544591	T	C	0.174989	-0.040473	0.006873	3.99e-09	102084	771257	0.400285	0.010513	Any Migraine,IHGC	IHGC2022
rs61706112	4	35545186	C	T	0.174996	-0.040475	0.006873	3.99e-09	102084	771257	0.400111	0.010831	Any Migraine,IHGC	IHGC2022
rs59723404	4	35545195	A	G	0.174996	-0.040477	0.006873	3.99e-09	102084	771257	0.4	0.011033	Any Migraine,IHGC	IHGC2022
rs9410783	9	71804063	A	T	0.506943	0.03035	0.005154	3.99e-09	102084	771257	0.050152	0.578077	Any Migraine,IHGC	IHGC2022
rs35108025	4	35544400	T	A	0.174989	-0.040472	0.006873	4e-09	102084	771257	0.400155	0.010751	Any Migraine,IHGC	IHGC2022
rs13029044	2	43696553	A	C	0.2498	-0.035331	0.006	4.01e-09	102084	771257	0.493095	0	Any Migraine,IHGC	IHGC2022
rs35304990	4	35544227	G	A	0.174986	-0.040468	0.006873	4.01e-09	102084	771257	0.400403	0.010297	Any Migraine,IHGC	IHGC2022
rs10872644	6	150062955	C	T	0.351869	-0.031708	0.005386	4.03e-09	102084	771257	0.779872	0	Any Migraine,IHGC	IHGC2022
rs4039600	6	149897455	G	A	0.359611	-0.032016	0.005438	4.04e-09	102084	771257	0.893501	0	Any Migraine,IHGC	IHGC2022
rs9767077	6	150109615	A	T	0.353067	-0.031987	0.005433	4.04e-09	102084	771257	0.875763	0	Any Migraine,IHGC	IHGC2022
rs73900405	20	19524364	G	A	0.253434	-0.034942	0.005935	4.04e-09	102084	771257	0.616797	0	Any Migraine,IHGC	IHGC2022
rs687215	2	234739186	A	C	0.490278	0.030464	0.005175	4.05e-09	102084	771257	0.739628	0	Any Migraine,IHGC	IHGC2022
rs4868242	5	172642750	A	C	0.362411	0.032327	0.005492	4.05e-09	102084	771257	0.788146	0	Any Migraine,IHGC	IHGC2022
rs62439843	6	149997657	C	T	0.359008	-0.031573	0.005364	4.05e-09	102084	771257	0.911062	0	Any Migraine,IHGC	IHGC2022
rs9688809	6	150109056	T	C	0.35417	-0.031925	0.005424	4.06e-09	102084	771257	0.856595	0	Any Migraine,IHGC	IHGC2022
rs12568115	1	15515829	C	G	0.186452	0.038857	0.006602	4.07e-09	102084	771257	0.52181	0	Any Migraine,IHGC	IHGC2022
rs74974022	4	35542948	A	T	0.174988	-0.040449	0.006872	4.07e-09	102084	771257	0.4022	0.007007	Any Migraine,IHGC	IHGC2022
rs79078082	11	46486059	G	A	0.085557	-0.054742	0.009301	4.07e-09	102084	771257	0.831712	0	Any Migraine,IHGC	IHGC2022
rs112037101	4	35562288	T	C	0.175107	-0.040602	0.006899	4.08e-09	102084	771257	0.391971	0.025598	Any Migraine,IHGC	IHGC2022
rs55884259	5	172642370	G	A	0.362248	0.032306	0.005489	4.08e-09	102084	771257	0.785318	0	Any Migraine,IHGC	IHGC2022
rs6112414	20	19475889	A	G	0.112391	-0.047894	0.008138	4.08e-09	102084	771257	0.130083	0.437576	Any Migraine,IHGC	IHGC2022
rs12562474	1	15515660	T	C	0.187479	0.038799	0.006593	4.09e-09	102084	771257	0.535978	0	Any Migraine,IHGC	IHGC2022
rs756152	11	15121130	G	T	0.394598	0.031066	0.005279	4.09e-09	102084	771257	0.009007	0.704081	Any Migraine,IHGC	IHGC2022
rs11947144	4	35563020	A	G	0.175128	-0.040606	0.006901	4.1e-09	102084	771257	0.393982	0.02197	Any Migraine,IHGC	IHGC2022
rs9688938	6	150110077	A	G	0.354226	-0.031906	0.005422	4.1e-09	102084	771257	0.853886	0	Any Migraine,IHGC	IHGC2022
rs725787	8	27265476	G	A	0.181102	-0.039305	0.00668	4.1e-09	102084	771257	0.20913	0.318478	Any Migraine,IHGC	IHGC2022
rs7894826	10	100837698	A	C	0.083111	-0.055758	0.009475	4.1e-09	102084	771257	0.63497	0	Any Migraine,IHGC	IHGC2022
rs34953289	5	122378186	G	A	0.140106	0.043289	0.007359	4.15e-09	102084	771257	0.460676	0	Any Migraine,IHGC	IHGC2022
rs35695296	11	30567422	A	T	0.229787	0.037694	0.006408	4.15e-09	102084	771257	0.551456	0	Any Migraine,IHGC	IHGC2022
rs75232971	4	35563118	A	C	0.175114	-0.040598	0.006902	4.16e-09	102084	771257	0.393181	0.023416	Any Migraine,IHGC	IHGC2022
rs59255251	4	35453960	G	A	0.180089	-0.039933	0.006789	4.17e-09	102084	771257	0.417524	0	Any Migraine,IHGC	IHGC2022
rs3805749	6	150093682	T	C	0.347651	-0.03226	0.005485	4.17e-09	102084	771257	0.862755	0	Any Migraine,IHGC	IHGC2022
rs60996408	4	35453988	T	C	0.180089	-0.039928	0.006789	4.19e-09	102084	771257	0.41724	0	Any Migraine,IHGC	IHGC2022
rs11023407	11	15014810	G	A	0.28671	0.033531	0.005702	4.19e-09	102084	771257	0.099472	0.486702	Any Migraine,IHGC	IHGC2022
rs8077189	17	1977253	G	A	0.375218	0.031461	0.00535	4.2e-09	102084	771257	0.399923	0.011175	Any Migraine,IHGC	IHGC2022
rs12340737	9	119383320	A	C	0.329628	-0.032714	0.005563	4.21e-09	102084	771257	0.801184	0	Any Migraine,IHGC	IHGC2022
rs754632	14	27608726	G	T	0.485677	0.030458	0.00518	4.21e-09	102084	771257	0.778252	0	Any Migraine,IHGC	IHGC2022
rs111350308	4	35537896	C	G	0.174925	-0.040383	0.006868	4.23e-09	102084	771257	0.393103	0.023557	Any Migraine,IHGC	IHGC2022
rs1346063	4	35539526	T	A	0.174929	-0.040392	0.00687	4.23e-09	102084	771257	0.399813	0.011376	Any Migraine,IHGC	IHGC2022
rs16881689	6	72366341	A	G	0.453306	0.030351	0.005162	4.23e-09	102084	771257	0.171514	0.374531	Any Migraine,IHGC	IHGC2022
rs6106086	20	19475660	A	G	0.1124	-0.047844	0.008138	4.23e-09	102084	771257	0.132118	0.434411	Any Migraine,IHGC	IHGC2022
rs1115445	4	35452821	G	A	0.18007	-0.039913	0.006789	4.24e-09	102084	771257	0.407833	0	Any Migraine,IHGC	IHGC2022
rs79228539	4	35540696	C	T	0.174978	-0.04039	0.00687	4.24e-09	102084	771257	0.393641	0.022586	Any Migraine,IHGC	IHGC2022
rs26371	5	122206525	A	G	0.140675	0.042781	0.007277	4.24e-09	102084	771257	0.566849	0	Any Migraine,IHGC	IHGC2022
rs7753812	6	150011286	T	C	0.359195	-0.031534	0.005364	4.24e-09	102084	771257	0.908862	0	Any Migraine,IHGC	IHGC2022
rs9688940	6	150110113	A	G	0.354168	-0.031883	0.005423	4.24e-09	102084	771257	0.854474	0	Any Migraine,IHGC	IHGC2022
rs9688350	6	150052113	T	A	0.35083	-0.031674	0.005388	4.25e-09	102084	771257	0.762771	0	Any Migraine,IHGC	IHGC2022
rs11722775	4	35542155	G	C	0.174977	-0.040393	0.006872	4.26e-09	102084	771257	0.36547	0.072278	Any Migraine,IHGC	IHGC2022
rs12030954	1	73714714	A	G	0.325195	0.032405	0.005513	4.27e-09	102084	771257	0.356964	0.086844	Any Migraine,IHGC	IHGC2022
rs6853156	4	57774843	T	C	0.193968	-0.038474	0.006546	4.27e-09	102084	771257	0.669241	0	Any Migraine,IHGC	IHGC2022
rs255308	5	172609227	C	T	0.466798	0.03043	0.005178	4.28e-09	102084	771257	0.995651	0	Any Migraine,IHGC	IHGC2022
rs10983205	9	119275898	T	C	0.515205	-0.031567	0.005371	4.28e-09	102084	771257	0.119143	0.454774	Any Migraine,IHGC	IHGC2022
rs7552637	1	15515831	T	C	0.18668	0.038784	0.006599	4.29e-09	102084	771257	0.522456	0	Any Migraine,IHGC	IHGC2022
rs9688897	6	150109210	T	C	0.352688	-0.031957	0.005438	4.3e-09	102084	771257	0.844037	0	Any Migraine,IHGC	IHGC2022
rs10835676	11	30531316	G	C	0.238295	0.035192	0.005988	4.3e-09	102084	771257	0.882512	0	Any Migraine,IHGC	IHGC2022
rs72642312	1	15514888	C	T	0.187525	0.038758	0.006596	4.31e-09	102084	771257	0.533434	0	Any Migraine,IHGC	IHGC2022
rs113651109	4	35535535	T	A	0.174902	-0.040364	0.006869	4.31e-09	102084	771257	0.404784	0.002254	Any Migraine,IHGC	IHGC2022
rs75547307	4	35541874	T	A	0.174948	-0.040378	0.006872	4.32e-09	102084	771257	0.401556	0.008186	Any Migraine,IHGC	IHGC2022
rs12195866	6	150014470	G	A	0.359301	-0.031516	0.005364	4.32e-09	102084	771257	0.906103	0	Any Migraine,IHGC	IHGC2022
rs9285524	6	150015258	A	G	0.359336	-0.031518	0.005364	4.32e-09	102084	771257	0.906093	0	Any Migraine,IHGC	IHGC2022
rs9480031	6	150080011	C	A	0.350532	-0.031722	0.005399	4.34e-09	102084	771257	0.794961	0	Any Migraine,IHGC	IHGC2022
rs79615129	4	35538315	A	C	0.174935	-0.040348	0.006869	4.37e-09	102084	771257	0.402675	0.006134	Any Migraine,IHGC	IHGC2022
rs80288255	4	35540704	C	T	0.174932	-0.040364	0.006871	4.37e-09	102084	771257	0.395083	0.019978	Any Migraine,IHGC	IHGC2022
rs1895769	4	35540113	C	T	0.174965	-0.040349	0.00687	4.39e-09	102084	771257	0.404771	0.002278	Any Migraine,IHGC	IHGC2022
rs12514257	5	122118222	C	T	0.198056	0.037481	0.006382	4.4e-09	102084	771257	0.744163	0	Any Migraine,IHGC	IHGC2022
rs7340016	1	2833332	G	A	0.21585	-0.037482	0.006382	4.41e-09	102084	771257	0.35223	0.094869	Any Migraine,IHGC	IHGC2022
rs7603146	2	234731883	A	G	0.275173	-0.034163	0.005818	4.42e-09	102084	771257	0.299447	0.180938	Any Migraine,IHGC	IHGC2022
rs11225153	11	102042299	G	A	0.428086	0.030488	0.005193	4.46e-09	102084	771257	0.225548	0.29399	Any Migraine,IHGC	IHGC2022
rs11878170	18	20160142	T	C	0.446403	0.030659	0.005222	4.46e-09	102084	771257	0.073516	0.531924	Any Migraine,IHGC	IHGC2022
rs3805752	6	150116626	T	C	0.349681	-0.031933	0.00544	4.47e-09	102084	771257	0.787337	0	Any Migraine,IHGC	IHGC2022
rs111268886	4	35540746	C	T	0.174817	-0.040366	0.006877	4.48e-09	102084	771257	0.405299	0.001306	Any Migraine,IHGC	IHGC2022
rs7910170	10	96759180	T	G	0.311844	-0.033123	0.005643	4.49e-09	102084	771257	0.31831	0.150837	Any Migraine,IHGC	IHGC2022
rs17421355	4	35537624	T	A	0.174937	-0.040312	0.006868	4.5e-09	102084	771257	0.40463	0.002539	Any Migraine,IHGC	IHGC2022
rs74434374	6	31850308	A	C	0.05103	-0.073666	0.012552	4.52e-09	102084	771257	0.968788	0	Any Migraine,IHGC	IHGC2022
rs7928547	11	101994051	C	T	0.341032	0.031684	0.005399	4.52e-09	102084	771257	0.460553	0	Any Migraine,IHGC	IHGC2022
rs62039231	16	4519548	A	G	0.293918	0.033437	0.005698	4.52e-09	102084	771257	0.214653	0.310251	Any Migraine,IHGC	IHGC2022
rs6453142	5	75022694	T	C	0.323808	0.032358	0.005515	4.54e-09	102084	771257	0.001288	0.776608	Any Migraine,IHGC	IHGC2022
rs9322192	6	149917528	G	A	0.351445	-0.031894	0.005436	4.54e-09	102084	771257	0.928617	0	Any Migraine,IHGC	IHGC2022
rs12419507	11	47669619	A	G	0.400102	-0.031373	0.005347	4.54e-09	102084	771257	0.442543	0	Any Migraine,IHGC	IHGC2022
rs35144931	10	96739382	G	A	0.205823	-0.03783	0.006448	4.55e-09	102084	771257	0.452587	0	Any Migraine,IHGC	IHGC2022
rs4786502	16	4537104	T	C	0.291965	0.033202	0.005659	4.55e-09	102084	771257	0.31887	0.149932	Any Migraine,IHGC	IHGC2022
rs9984231	21	36926765	G	C	0.367031	0.031387	0.005349	4.55e-09	102084	771257	0.594471	0	Any Migraine,IHGC	IHGC2022
rs9505983	6	150023868	C	T	0.359197	-0.031488	0.005367	4.56e-09	102084	771257	0.909103	0	Any Migraine,IHGC	IHGC2022
rs154498	5	122220114	T	G	0.140483	0.042747	0.007287	4.57e-09	102084	771257	0.593655	0	Any Migraine,IHGC	IHGC2022
rs72642308	1	15514661	A	G	0.187281	0.03871	0.006599	4.58e-09	102084	771257	0.519658	0	Any Migraine,IHGC	IHGC2022
rs72642315	1	15515095	A	G	0.187442	0.038689	0.006595	4.58e-09	102084	771257	0.526711	0	Any Migraine,IHGC	IHGC2022
rs111956213	4	35537996	T	C	0.17495	-0.040291	0.006868	4.58e-09	102084	771257	0.4033	0.004987	Any Migraine,IHGC	IHGC2022
rs11722682	4	35541912	T	C	0.175326	-0.040314	0.006873	4.6e-09	102084	771257	0.409236	0	Any Migraine,IHGC	IHGC2022
rs1571423	10	125249982	T	C	0.242088	-0.035575	0.006065	4.6e-09	102084	771257	0.483193	0	Any Migraine,IHGC	IHGC2022
rs1834595	11	101995299	T	C	0.34262	0.031719	0.005408	4.6e-09	102084	771257	0.458134	0	Any Migraine,IHGC	IHGC2022
rs4558442	16	75333365	C	T	0.443	0.032559	0.005551	4.6e-09	102084	771257	0.742979	0	Any Migraine,IHGC	IHGC2022
rs13116951	4	35527923	T	G	0.176774	-0.040295	0.00687	4.61e-09	102084	771257	0.39692	0.016646	Any Migraine,IHGC	IHGC2022
rs72642314	1	15515049	G	A	0.187445	0.038685	0.006596	4.62e-09	102084	771257	0.527566	0	Any Migraine,IHGC	IHGC2022
rs76794922	4	35541371	G	A	0.174901	-0.040309	0.006873	4.62e-09	102084	771257	0.394606	0.020842	Any Migraine,IHGC	IHGC2022
rs7743854	6	22122389	G	A	0.404155	-0.031007	0.005287	4.62e-09	102084	771257	0.321292	0.146015	Any Migraine,IHGC	IHGC2022
rs55849538	6	149956466	C	T	0.349315	-0.031635	0.005394	4.62e-09	102084	771257	0.837521	0	Any Migraine,IHGC	IHGC2022
rs9688699	6	150054816	G	A	0.350668	-0.031606	0.005389	4.62e-09	102084	771257	0.760819	0	Any Migraine,IHGC	IHGC2022
rs4786491	16	4493612	C	G	0.281616	0.034009	0.005799	4.62e-09	102084	771257	0.149929	0.407066	Any Migraine,IHGC	IHGC2022
rs77364162	4	35537239	G	A	0.174945	-0.040275	0.006868	4.63e-09	102084	771257	0.403303	0.004981	Any Migraine,IHGC	IHGC2022
rs11023432	11	15124925	T	G	0.280087	0.033874	0.005776	4.63e-09	102084	771257	0.82426	0	Any Migraine,IHGC	IHGC2022
rs79742114	4	35536985	A	G	0.174942	-0.040272	0.006867	4.64e-09	102084	771257	0.403169	0.005227	Any Migraine,IHGC	IHGC2022
rs76006684	4	35537042	G	A	0.174942	-0.040273	0.006868	4.64e-09	102084	771257	0.40327	0.005041	Any Migraine,IHGC	IHGC2022
rs11930949	4	35541386	T	C	0.174898	-0.040302	0.006873	4.65e-09	102084	771257	0.395208	0.019751	Any Migraine,IHGC	IHGC2022
rs1413654	6	150105092	A	G	0.354315	-0.031797	0.005423	4.65e-09	102084	771257	0.854843	0	Any Migraine,IHGC	IHGC2022
rs11935730	4	35541391	G	A	0.174907	-0.040296	0.006873	4.67e-09	102084	771257	0.395225	0.019721	Any Migraine,IHGC	IHGC2022
rs10750632	11	101995570	A	G	0.341507	0.031722	0.005411	4.68e-09	102084	771257	0.524319	0	Any Migraine,IHGC	IHGC2022
rs324010	12	57482252	G	A	0.448494	0.030392	0.005184	4.68e-09	102084	771257	0.110926	0.467932	Any Migraine,IHGC	IHGC2022
rs72642311	1	15514846	G	A	0.187472	0.03867	0.006596	4.69e-09	102084	771257	0.528145	0	Any Migraine,IHGC	IHGC2022
rs1425471	4	35536307	T	C	0.174937	-0.040256	0.006867	4.69e-09	102084	771257	0.402922	0.00568	Any Migraine,IHGC	IHGC2022
rs74455404	4	35536623	T	A	0.174938	-0.040256	0.006867	4.69e-09	102084	771257	0.402907	0.005707	Any Migraine,IHGC	IHGC2022
rs10872650	6	150082095	G	A	0.350396	-0.03168	0.005404	4.69e-09	102084	771257	0.806059	0	Any Migraine,IHGC	IHGC2022
rs11758536	6	72371907	G	A	0.453376	0.030274	0.005165	4.7e-09	102084	771257	0.166678	0.381781	Any Migraine,IHGC	IHGC2022
rs11039324	11	47665686	A	G	0.401543	-0.03122	0.005326	4.7e-09	102084	771257	0.438029	0	Any Migraine,IHGC	IHGC2022
rs1425470	4	35535809	C	T	0.174934	-0.040249	0.006867	4.71e-09	102084	771257	0.402854	0.005805	Any Migraine,IHGC	IHGC2022
rs78453617	4	35530477	C	T	0.174707	-0.040261	0.006869	4.72e-09	102084	771257	0.394573	0.0209	Any Migraine,IHGC	IHGC2022
rs12176034	6	150121693	T	C	0.342205	-0.032127	0.005482	4.74e-09	102084	771257	0.752464	0	Any Migraine,IHGC	IHGC2022
rs7231506	18	20188880	A	G	0.439759	0.030357	0.00518	4.74e-09	102084	771257	0.073123	0.532648	Any Migraine,IHGC	IHGC2022
rs7694691	4	35528798	T	C	0.176788	-0.040253	0.006869	4.75e-09	102084	771257	0.403316	0.004956	Any Migraine,IHGC	IHGC2022
rs10872649	6	150080590	G	T	0.3504	-0.031664	0.005403	4.75e-09	102084	771257	0.805744	0	Any Migraine,IHGC	IHGC2022
rs9688803	6	150108751	A	G	0.353367	-0.031849	0.005435	4.75e-09	102084	771257	0.852079	0	Any Migraine,IHGC	IHGC2022
rs73902434	20	19502716	G	A	0.104719	-0.049269	0.008408	4.75e-09	102084	771257	0.273279	0.221718	Any Migraine,IHGC	IHGC2022
rs9767122	6	150104689	G	T	0.354068	-0.031966	0.005455	4.77e-09	102084	771257	0.742589	0	Any Migraine,IHGC	IHGC2022
rs9766525	6	150105972	G	T	0.353904	-0.031805	0.005428	4.77e-09	102084	771257	0.843065	0	Any Migraine,IHGC	IHGC2022
rs11124933	2	43651683	C	G	0.264606	-0.034535	0.005894	4.78e-09	102084	771257	0.585065	0	Any Migraine,IHGC	IHGC2022
rs317051	4	35445254	A	G	0.179939	-0.039917	0.006813	4.78e-09	102084	771257	0.409903	0	Any Migraine,IHGC	IHGC2022
rs1425469	4	35535081	G	T	0.174916	-0.040237	0.006867	4.78e-09	102084	771257	0.406756	0	Any Migraine,IHGC	IHGC2022
rs2672598	10	124220682	C	T	0.486884	0.031522	0.00538	4.79e-09	102084	771257	0.115493	0.460591	Any Migraine,IHGC	IHGC2022
rs7532640	1	73597833	A	T	0.287281	0.033861	0.00578	4.81e-09	102084	771257	0.375185	0.055402	Any Migraine,IHGC	IHGC2022
rs10214845	6	150104260	G	A	0.354332	-0.031764	0.005422	4.81e-09	102084	771257	0.854546	0	Any Migraine,IHGC	IHGC2022
rs9688517	6	150061791	C	T	0.351265	-0.031546	0.005386	4.83e-09	102084	771257	0.787	0	Any Migraine,IHGC	IHGC2022
rs3891572	1	38298876	T	C	0.291383	0.033891	0.005786	4.84e-09	102084	771257	0.601428	0	Any Migraine,IHGC	IHGC2022
rs11189956	10	100832926	G	T	0.084234	-0.055083	0.009405	4.85e-09	102084	771257	0.653344	0	Any Migraine,IHGC	IHGC2022
rs11641311	16	75312031	T	G	0.337342	0.033652	0.005747	4.87e-09	102084	771257	0.443602	0	Any Migraine,IHGC	IHGC2022
rs3098744	4	35440000	A	G	0.180226	-0.039968	0.006825	4.88e-09	102084	771257	0.409843	0	Any Migraine,IHGC	IHGC2022
rs12526675	6	150050676	A	C	0.350672	-0.031554	0.005389	4.88e-09	102084	771257	0.761521	0	Any Migraine,IHGC	IHGC2022
rs11155668	6	149939563	A	G	0.348808	-0.031858	0.005441	4.89e-09	102084	771257	0.842677	0	Any Migraine,IHGC	IHGC2022
rs3884504	2	43695553	A	G	0.254764	-0.035042	0.005986	4.92e-09	102084	771257	0.72653	0	Any Migraine,IHGC	IHGC2022
rs9322220	6	150104033	C	G	0.354343	-0.031742	0.005422	4.92e-09	102084	771257	0.855515	0	Any Migraine,IHGC	IHGC2022
rs2375500	4	35534867	T	C	0.174947	-0.040217	0.00687	4.93e-09	102084	771257	0.402244	0.006925	Any Migraine,IHGC	IHGC2022
rs9766004	6	150075499	T	C	0.350643	-0.031548	0.00539	4.94e-09	102084	771257	0.796221	0	Any Migraine,IHGC	IHGC2022
rs12924333	16	75504768	G	A	0.386689	0.031663	0.005409	4.94e-09	102084	771257	0.146226	0.412705	Any Migraine,IHGC	IHGC2022
rs12111376	6	150061697	A	G	0.351245	-0.031525	0.005386	4.95e-09	102084	771257	0.786413	0	Any Migraine,IHGC	IHGC2022
rs9688750	6	149978769	C	T	0.358694	-0.031386	0.005362	4.96e-09	102084	771257	0.899922	0	Any Migraine,IHGC	IHGC2022
rs10858066	1	115721655	C	T	0.256136	0.034236	0.00585	4.97e-09	102084	771257	0.511905	0	Any Migraine,IHGC	IHGC2022
rs2375497	4	35534618	A	G	0.174869	-0.040204	0.006869	4.97e-09	102084	771257	0.403039	0.005466	Any Migraine,IHGC	IHGC2022
rs72642309	1	15514712	C	T	0.187523	0.038604	0.006597	4.98e-09	102084	771257	0.524939	0	Any Migraine,IHGC	IHGC2022
rs1542987	9	119302317	C	G	0.425215	-0.030604	0.00523	4.99e-09	102084	771257	0.434806	0	Any Migraine,IHGC	IHGC2022
rs705139	10	125218175	A	G	0.443752	0.030332	0.005183	4.99e-09	102084	771257	0.954808	0	Any Migraine,IHGC	IHGC2022
rs7690620	4	35529243	A	G	0.176793	-0.040194	0.006869	5e-09	102084	771257	0.40696	0	Any Migraine,IHGC	IHGC2022
rs978851	10	100660301	C	T	0.281046	-0.034526	0.0059	5e-09	102084	771257	0.918687	0	Any Migraine,IHGC	IHGC2022
rs1342581	10	100851627	C	T	0.083019	-0.055435	0.009473	5e-09	102084	771257	0.64023	0	Any Migraine,IHGC	IHGC2022
rs11102816	1	115089091	G	T	0.077303	0.058297	0.009963	5.01e-09	102084	771257	0.137154	0.457008	Any Migraine,IHGC	IHGC2022
rs7671642	4	35529393	C	T	0.176797	-0.04019	0.006869	5.01e-09	102084	771257	0.406764	0	Any Migraine,IHGC	IHGC2022
rs79089937	4	35532859	A	G	0.174924	-0.040192	0.006869	5.02e-09	102084	771257	0.404759	0.0023	Any Migraine,IHGC	IHGC2022
rs9480009	6	150079638	G	A	0.350255	-0.03177	0.00543	5.02e-09	102084	771257	0.664204	0	Any Migraine,IHGC	IHGC2022
rs12795139	11	102061528	T	G	0.185222	0.041841	0.007151	5.02e-09	102084	771257	0.655473	0	Any Migraine,IHGC	IHGC2022
rs11723899	4	35534331	T	A	0.174862	-0.040189	0.006869	5.03e-09	102084	771257	0.404047	0.003612	Any Migraine,IHGC	IHGC2022
rs7846888	9	119376148	C	T	0.326648	-0.032871	0.005618	5.03e-09	102084	771257	0.82787	0	Any Migraine,IHGC	IHGC2022
rs72692803	1	149888384	T	C	0.076585	0.057041	0.00975	5.05e-09	102084	771257	0.309263	0.165356	Any Migraine,IHGC	IHGC2022
rs10084997	4	35529808	C	T	0.176802	-0.040183	0.006869	5.05e-09	102084	771257	0.406395	0	Any Migraine,IHGC	IHGC2022
rs77854684	4	35536812	T	C	0.174969	-0.040173	0.006867	5.05e-09	102084	771257	0.412869	0	Any Migraine,IHGC	IHGC2022
rs7564469	2	145258445	C	T	0.160786	0.041248	0.007051	5.06e-09	102084	771257	0.947182	0	Any Migraine,IHGC	IHGC2022
rs13134768	4	35527824	G	T	0.176788	-0.040185	0.00687	5.06e-09	102084	771257	0.405593	0.000763	Any Migraine,IHGC	IHGC2022
rs7364686	1	150513711	A	G	0.330311	0.034639	0.005922	5.07e-09	102084	771257	0.427328	0	Any Migraine,IHGC	IHGC2022
rs10869917	9	71743529	T	C	0.303377	-0.03359	0.005743	5.07e-09	102084	771257	0.706359	0	Any Migraine,IHGC	IHGC2022
rs61884730	11	30529887	T	C	0.23819	0.03505	0.005992	5.07e-09	102084	771257	0.890637	0	Any Migraine,IHGC	IHGC2022
rs139041860	18	55177190	C	T	0.157846	-0.045379	0.007758	5.07e-09	102084	771257	0.28291	0.206827	Any Migraine,IHGC	IHGC2022
rs6081642	20	19528201	G	A	0.076812	0.055207	0.009438	5.07e-09	102084	771257	0.893119	0	Any Migraine,IHGC	IHGC2022
rs1895765	4	35533302	T	A	0.174847	-0.040174	0.006869	5.08e-09	102084	771257	0.406402	0	Any Migraine,IHGC	IHGC2022
rs76714685	4	35532712	G	T	0.174839	-0.040171	0.006868	5.09e-09	102084	771257	0.403118	0.00532	Any Migraine,IHGC	IHGC2022
rs78117853	4	35533574	C	T	0.174852	-0.040173	0.006869	5.09e-09	102084	771257	0.404466	0.002841	Any Migraine,IHGC	IHGC2022
rs2375496	4	35534615	T	C	0.174925	-0.040178	0.00687	5.09e-09	102084	771257	0.404459	0.002853	Any Migraine,IHGC	IHGC2022
rs246278	5	122241038	G	C	0.140636	0.042652	0.007293	5.09e-09	102084	771257	0.559736	0	Any Migraine,IHGC	IHGC2022
rs74576549	4	35532656	G	A	0.174835	-0.040169	0.006868	5.1e-09	102084	771257	0.403052	0.005442	Any Migraine,IHGC	IHGC2022
rs12044276	1	73458846	T	C	0.450491	0.030656	0.005242	5.11e-09	102084	771257	0.059087	0.55956	Any Migraine,IHGC	IHGC2022
rs147593584	2	96488116	A	G	0.328079	-0.035144	0.006009	5.11e-09	102084	771257	0.778083	0	Any Migraine,IHGC	IHGC2022
rs9800806	6	150061486	T	G	0.351252	-0.031495	0.005386	5.11e-09	102084	771257	0.787031	0	Any Migraine,IHGC	IHGC2022
rs10782317	6	150075047	C	T	0.350634	-0.031518	0.005389	5.11e-09	102084	771257	0.792196	0	Any Migraine,IHGC	IHGC2022
rs978201	9	119157030	A	T	0.403184	0.030949	0.005292	5.11e-09	102084	771257	0.018053	0.664077	Any Migraine,IHGC	IHGC2022
rs9322193	6	149919143	G	T	0.351461	-0.031767	0.005433	5.12e-09	102084	771257	0.916976	0	Any Migraine,IHGC	IHGC2022
rs34357	5	74964128	C	T	0.194536	0.038114	0.006518	5.13e-09	102084	771257	0.037679	0.606637	Any Migraine,IHGC	IHGC2022
rs2862512	10	100858092	T	C	0.08306	-0.055387	0.009472	5.13e-09	102084	771257	0.643042	0	Any Migraine,IHGC	IHGC2022
rs10876940	12	57265017	G	C	0.488887	-0.03019	0.005163	5.13e-09	102084	771257	0.714582	0	Any Migraine,IHGC	IHGC2022
rs10895258	11	101991385	G	C	0.341917	0.031561	0.005398	5.15e-09	102084	771257	0.382439	0.042626	Any Migraine,IHGC	IHGC2022
rs1895764	4	35533198	C	T	0.174851	-0.040158	0.006869	5.16e-09	102084	771257	0.405593	0.000763	Any Migraine,IHGC	IHGC2022
rs11187828	10	95995579	C	A	0.077236	-0.057399	0.009818	5.16e-09	102084	771257	0.33737	0.119706	Any Migraine,IHGC	IHGC2022
rs10782316	6	150073891	C	A	0.350632	-0.031503	0.005389	5.18e-09	102084	771257	0.791608	0	Any Migraine,IHGC	IHGC2022
rs7395042	11	15012391	G	A	0.359267	0.031322	0.005358	5.18e-09	102084	771257	0.004439	0.735626	Any Migraine,IHGC	IHGC2022
rs7120363	11	101994786	G	A	0.346928	0.031875	0.005453	5.18e-09	102084	771257	0.456322	0	Any Migraine,IHGC	IHGC2022
rs74992952	4	35564923	A	G	0.175082	-0.040316	0.006899	5.24e-09	102084	771257	0.390988	0.027367	Any Migraine,IHGC	IHGC2022
rs10011667	4	35530195	G	A	0.176719	-0.040163	0.006874	5.26e-09	102084	771257	0.408537	0	Any Migraine,IHGC	IHGC2022
rs4282201	4	35548624	C	T	0.174554	-0.040316	0.0069	5.26e-09	102084	771257	0.393923	0.022076	Any Migraine,IHGC	IHGC2022
rs78441280	4	35531214	G	A	0.174738	-0.040128	0.006869	5.29e-09	102084	771257	0.405453	0.001022	Any Migraine,IHGC	IHGC2022
rs12262808	10	95996635	C	A	0.077197	-0.057362	0.009819	5.29e-09	102084	771257	0.334901	0.123782	Any Migraine,IHGC	IHGC2022
rs7660899	4	35564191	C	T	0.175081	-0.040306	0.006899	5.3e-09	102084	771257	0.389671	0.029733	Any Migraine,IHGC	IHGC2022
rs12591194	15	81013276	T	A	0.210044	-0.036075	0.006175	5.31e-09	102084	771257	0.248862	0.271729	Any Migraine,IHGC	IHGC2022
rs10747276	6	150079875	A	G	0.350215	-0.031551	0.005401	5.32e-09	102084	771257	0.810185	0	Any Migraine,IHGC	IHGC2022
rs35034525	4	35563989	A	G	0.175092	-0.040297	0.006899	5.33e-09	102084	771257	0.386404	0.035578	Any Migraine,IHGC	IHGC2022
rs17487923	4	35566101	T	A	0.175092	-0.040283	0.006897	5.34e-09	102084	771257	0.38961	0.029843	Any Migraine,IHGC	IHGC2022
rs17349242	14	27627338	T	C	0.492016	0.030167	0.005165	5.34e-09	102084	771257	0.839867	0	Any Migraine,IHGC	IHGC2022
rs12574668	11	46422686	A	C	0.170198	-0.040421	0.006921	5.35e-09	102084	771257	0.656715	0	Any Migraine,IHGC	IHGC2022
rs12734738	1	73492303	G	T	0.287498	0.033226	0.005689	5.36e-09	102084	771257	0.302291	0.176441	Any Migraine,IHGC	IHGC2022
rs12660304	6	150060783	C	T	0.351063	-0.03146	0.005387	5.37e-09	102084	771257	0.788932	0	Any Migraine,IHGC	IHGC2022
rs17409360	2	146006855	A	G	0.321321	0.032021	0.005484	5.38e-09	102084	771257	0.359461	0.082587	Any Migraine,IHGC	IHGC2022
rs62439837	6	149991516	T	G	0.350621	-0.031458	0.005387	5.38e-09	102084	771257	0.858296	0	Any Migraine,IHGC	IHGC2022
rs12528279	6	150072028	C	A	0.35064	-0.031466	0.005389	5.39e-09	102084	771257	0.7884	0	Any Migraine,IHGC	IHGC2022
rs12349564	9	119232250	A	G	0.400951	0.030876	0.005288	5.4e-09	102084	771257	0.024907	0.641324	Any Migraine,IHGC	IHGC2022
rs12341123	9	119325611	A	G	0.322656	-0.032608	0.005585	5.4e-09	102084	771257	0.93821	0	Any Migraine,IHGC	IHGC2022
rs10797359	1	2829862	A	G	0.216437	-0.037383	0.006403	5.41e-09	102084	771257	0.171042	0.375238	Any Migraine,IHGC	IHGC2022
rs72764846	1	245847455	A	G	0.216229	-0.037521	0.006426	5.41e-09	102084	771257	0.50092	0	Any Migraine,IHGC	IHGC2022
rs6761913	2	43665245	G	C	0.455704	0.030567	0.005236	5.42e-09	102084	771257	0.998457	0	Any Migraine,IHGC	IHGC2022
rs7660920	4	35564221	G	T	0.175084	-0.040279	0.006899	5.42e-09	102084	771257	0.388975	0.030981	Any Migraine,IHGC	IHGC2022
rs62439836	6	149990309	G	A	0.352568	-0.03143	0.005384	5.42e-09	102084	771257	0.873545	0	Any Migraine,IHGC	IHGC2022
rs62439840	6	149995775	A	G	0.350756	-0.031437	0.005385	5.42e-09	102084	771257	0.849953	0	Any Migraine,IHGC	IHGC2022
rs213555	2	234749151	C	T	0.483471	0.030033	0.005145	5.43e-09	102084	771257	0.615541	0	Any Migraine,IHGC	IHGC2022
rs10872646	6	150067675	G	A	0.350654	-0.031449	0.005387	5.43e-09	102084	771257	0.80424	0	Any Migraine,IHGC	IHGC2022
rs6741434	2	43695148	T	C	0.255739	-0.034684	0.005942	5.44e-09	102084	771257	0.518788	0	Any Migraine,IHGC	IHGC2022
rs4907217	2	96544119	C	G	0.321897	-0.035021	0.005999	5.44e-09	102084	771257	0.749059	0	Any Migraine,IHGC	IHGC2022
rs7019370	9	71743826	A	G	0.29549	-0.033454	0.005731	5.44e-09	102084	771257	0.693715	0	Any Migraine,IHGC	IHGC2022
rs11725160	4	35531781	A	G	0.174747	-0.040094	0.006869	5.45e-09	102084	771257	0.406736	0	Any Migraine,IHGC	IHGC2022
rs2151909	6	150106569	T	C	0.348961	-0.032503	0.005568	5.45e-09	102084	771257	0.694643	0	Any Migraine,IHGC	IHGC2022
rs258495	5	75038901	T	A	0.37956	0.031763	0.005442	5.46e-09	102084	771257	0.002324	0.75885	Any Migraine,IHGC	IHGC2022
rs61973569	14	27613935	T	G	0.491431	0.030094	0.005156	5.46e-09	102084	771257	0.818864	0	Any Migraine,IHGC	IHGC2022
rs368450	4	35412434	C	T	0.178249	-0.040948	0.007016	5.47e-09	102084	771257	0.381029	0.045122	Any Migraine,IHGC	IHGC2022
rs55938765	6	150073535	C	A	0.350395	-0.031466	0.005391	5.47e-09	102084	771257	0.792301	0	Any Migraine,IHGC	IHGC2022
rs12347183	9	119326629	C	T	0.322403	-0.032612	0.005588	5.47e-09	102084	771257	0.941479	0	Any Migraine,IHGC	IHGC2022
rs11722159	4	35531417	G	T	0.174739	-0.040086	0.006868	5.48e-09	102084	771257	0.406787	0	Any Migraine,IHGC	IHGC2022
rs9393175	6	149998723	G	A	0.350762	-0.031424	0.005384	5.48e-09	102084	771257	0.855797	0	Any Migraine,IHGC	IHGC2022
rs9766562	6	150109845	G	C	0.355923	-0.03166	0.005425	5.48e-09	102084	771257	0.752742	0	Any Migraine,IHGC	IHGC2022
rs11737798	4	35531414	C	A	0.174739	-0.040085	0.006868	5.49e-09	102084	771257	0.406762	0	Any Migraine,IHGC	IHGC2022
rs41267082	6	31830593	C	A	0.038625	-0.082303	0.014103	5.5e-09	102084	771257	0.515376	0	Any Migraine,IHGC	IHGC2022
rs76134671	20	19521420	A	G	0.06624	-0.062184	0.010656	5.5e-09	102084	771257	0.862284	0	Any Migraine,IHGC	IHGC2022
rs11587665	1	2833653	T	C	0.21568	-0.03735	0.006401	5.51e-09	102084	771257	0.349559	0.099372	Any Migraine,IHGC	IHGC2022
rs74825549	4	35566016	G	A	0.175105	-0.040243	0.006897	5.52e-09	102084	771257	0.388667	0.031533	Any Migraine,IHGC	IHGC2022
rs11950702	5	145747224	C	G	0.251995	-0.036431	0.006243	5.52e-09	102084	771257	0.751547	0	Any Migraine,IHGC	IHGC2022
rs59069083	18	20187617	C	T	0.43975	0.030252	0.005185	5.53e-09	102084	771257	0.092265	0.49883	Any Migraine,IHGC	IHGC2022
rs1407200	6	72366400	A	C	0.452448	0.030132	0.005164	5.54e-09	102084	771257	0.141128	0.420504	Any Migraine,IHGC	IHGC2022
rs62441284	6	150072678	A	C	0.350256	-0.031639	0.005423	5.54e-09	102084	771257	0.657189	0	Any Migraine,IHGC	IHGC2022
rs10882442	10	96128581	G	A	0.248582	-0.036949	0.006333	5.54e-09	102084	771257	0.130528	0.436883	Any Migraine,IHGC	IHGC2022
rs4919276	10	100869273	T	C	0.08292	-0.055274	0.009474	5.54e-09	102084	771257	0.655258	0	Any Migraine,IHGC	IHGC2022
rs79651094	2	96540514	C	T	0.322014	-0.035125	0.006021	5.55e-09	102084	771257	0.758616	0	Any Migraine,IHGC	IHGC2022
rs4757282	11	15126744	G	T	0.242502	0.035066	0.006011	5.56e-09	102084	771257	0.685956	0	Any Migraine,IHGC	IHGC2022
rs11225135	11	101992449	A	T	0.341849	0.031488	0.005397	5.56e-09	102084	771257	0.441916	0	Any Migraine,IHGC	IHGC2022
rs4626883	1	115849938	A	G	0.084089	0.054121	0.009277	5.57e-09	102084	771257	0.526502	0	Any Migraine,IHGC	IHGC2022
rs1019989	18	44903080	G	T	0.321047	-0.032281	0.005534	5.59e-09	102084	771257	0.145586	0.413682	Any Migraine,IHGC	IHGC2022
rs112841211	1	149880275	C	T	0.076461	0.057816	0.009912	5.6e-09	102084	771257	0.290323	0.195275	Any Migraine,IHGC	IHGC2022
rs9479494	6	150060244	G	A	0.351145	-0.031426	0.005388	5.6e-09	102084	771257	0.799417	0	Any Migraine,IHGC	IHGC2022
rs9689702	6	150061856	A	G	0.351026	-0.031422	0.005387	5.61e-09	102084	771257	0.782156	0	Any Migraine,IHGC	IHGC2022
rs61882679	11	46368559	T	G	0.084017	-0.055445	0.009507	5.62e-09	102084	771257	0.892513	0	Any Migraine,IHGC	IHGC2022
rs4530658	4	35526580	T	C	0.176938	-0.040048	0.006867	5.63e-09	102084	771257	0.383288	0.041122	Any Migraine,IHGC	IHGC2022
rs4907222	2	96576595	G	A	0.308181	-0.036166	0.006202	5.64e-09	102084	771257	0.811383	0	Any Migraine,IHGC	IHGC2022
rs246296	5	122248780	T	C	0.14105	0.042741	0.00733	5.66e-09	102084	771257	0.597456	0	Any Migraine,IHGC	IHGC2022
rs954637	5	172648002	A	G	0.367896	0.031763	0.005447	5.66e-09	102084	771257	0.683548	0	Any Migraine,IHGC	IHGC2022
rs10890020	1	73668836	G	A	0.482329	-0.030759	0.005275	5.67e-09	102084	771257	0.060321	0.594316	Any Migraine,IHGC	IHGC2022
rs67918653	20	31102309	A	G	0.237699	0.035737	0.006129	5.67e-09	102084	771257	0.833807	0	Any Migraine,IHGC	IHGC2022
rs9322217	6	150066058	T	A	0.344397	-0.032651	0.0056	5.68e-09	102084	771257	0.544334	0	Any Migraine,IHGC	IHGC2022
rs6560545	9	71696140	T	C	0.455194	-0.03014	0.00517	5.69e-09	102084	771257	0.338212	0.118312	Any Migraine,IHGC	IHGC2022
rs7097508	10	100606015	C	A	0.266542	-0.034195	0.005865	5.69e-09	102084	771257	0.986152	0	Any Migraine,IHGC	IHGC2022
rs10883220	10	100612114	T	C	0.266737	-0.034176	0.005862	5.7e-09	102084	771257	0.988406	0	Any Migraine,IHGC	IHGC2022
rs7100135	10	100865410	C	T	0.083055	-0.055218	0.009472	5.7e-09	102084	771257	0.652595	0	Any Migraine,IHGC	IHGC2022
rs4907223	2	96576596	G	A	0.308171	-0.036148	0.006202	5.73e-09	102084	771257	0.811351	0	Any Migraine,IHGC	IHGC2022
rs4282202	4	35548630	G	T	0.174581	-0.040216	0.006899	5.73e-09	102084	771257	0.391347	0.026722	Any Migraine,IHGC	IHGC2022
rs1576436	1	74083804	G	T	0.414443	-0.030477	0.005229	5.74e-09	102084	771257	0.052771	0.57251	Any Migraine,IHGC	IHGC2022
rs1458170	12	41901277	T	C	0.155717	-0.041557	0.00713	5.75e-09	102084	771257	0.467441	0	Any Migraine,IHGC	IHGC2022
rs827405	10	8689003	T	C	0.214297	0.036494	0.006262	5.76e-09	102084	771257	0.76053	0	Any Migraine,IHGC	IHGC2022
rs10732785	10	100846719	G	A	0.083073	-0.055183	0.009469	5.76e-09	102084	771257	0.637001	0	Any Migraine,IHGC	IHGC2022
rs1587178	11	15013646	C	T	0.285726	0.033224	0.005701	5.76e-09	102084	771257	0.085608	0.510296	Any Migraine,IHGC	IHGC2022
rs958953	6	150161871	T	C	0.342117	-0.031973	0.005487	5.78e-09	102084	771257	0.598055	0	Any Migraine,IHGC	IHGC2022
rs4981642	14	27617297	T	C	0.491456	0.030014	0.005151	5.78e-09	102084	771257	0.819686	0	Any Migraine,IHGC	IHGC2022
rs74116864	1	156485575	T	C	0.078557	0.0543	0.009318	5.79e-09	102084	771257	0.257472	0.245899	Any Migraine,IHGC	IHGC2022
rs67041987	6	72308014	G	A	0.453512	0.030175	0.005178	5.79e-09	102084	771257	0.187061	0.351324	Any Migraine,IHGC	IHGC2022
rs61871744	10	124203787	C	T	0.21368	0.037291	0.006399	5.79e-09	102084	771257	0.424211	0	Any Migraine,IHGC	IHGC2022
rs12433071	14	27624788	A	G	0.491976	0.030073	0.005161	5.79e-09	102084	771257	0.84365	0	Any Migraine,IHGC	IHGC2022
rs6560546	9	71696411	A	G	0.455158	-0.030121	0.00517	5.83e-09	102084	771257	0.332906	0.127066	Any Migraine,IHGC	IHGC2022
rs150195180	2	96514492	T	C	0.319164	-0.035829	0.00615	5.84e-09	102084	771257	0.844246	0	Any Migraine,IHGC	IHGC2022
rs1486608	6	72307212	C	T	0.453497	0.030168	0.005178	5.84e-09	102084	771257	0.185908	0.353042	Any Migraine,IHGC	IHGC2022
rs58719199	2	96578247	A	G	0.306109	-0.037022	0.006355	5.85e-09	102084	771257	0.499228	0	Any Migraine,IHGC	IHGC2022
rs7303219	12	57252532	A	G	0.470369	-0.030132	0.005173	5.85e-09	102084	771257	0.70306	0	Any Migraine,IHGC	IHGC2022
rs10895255	11	101977536	C	T	0.457265	0.030746	0.005278	5.86e-09	102084	771257	0.260554	0.241207	Any Migraine,IHGC	IHGC2022
rs35031906	6	149998574	C	T	0.358705	-0.031294	0.005372	5.87e-09	102084	771257	0.871281	0	Any Migraine,IHGC	IHGC2022
rs11809099	1	2834010	T	C	0.215702	-0.037297	0.006404	5.9e-09	102084	771257	0.348302	0.101485	Any Migraine,IHGC	IHGC2022
rs62155750	2	96491456	G	A	0.305959	-0.036179	0.006212	5.9e-09	102084	771257	0.647213	0	Any Migraine,IHGC	IHGC2022
rs6740731	2	145270592	A	G	0.157126	0.042186	0.007244	5.91e-09	102084	771257	0.764073	0	Any Migraine,IHGC	IHGC2022
rs9688867	6	150091912	G	A	0.354429	-0.0318	0.00546	5.91e-09	102084	771257	0.879135	0	Any Migraine,IHGC	IHGC2022
rs9322206	6	149962617	C	T	0.356433	-0.031286	0.005373	5.93e-09	102084	771257	0.838637	0	Any Migraine,IHGC	IHGC2022
rs11145069	9	71692824	C	T	0.444977	-0.030489	0.005236	5.93e-09	102084	771257	0.365695	0.07189	Any Migraine,IHGC	IHGC2022
rs7306442	12	57252873	A	C	0.470456	-0.030121	0.005173	5.93e-09	102084	771257	0.705819	0	Any Migraine,IHGC	IHGC2022
rs762158	21	35653670	G	C	0.271801	-0.034307	0.005892	5.94e-09	102084	771257	0.778728	0	Any Migraine,IHGC	IHGC2022
rs78342208	12	57251223	T	C	0.467553	-0.030584	0.005253	5.95e-09	102084	771257	0.636158	0	Any Migraine,IHGC	IHGC2022
rs72692813	1	149899885	G	A	0.077378	0.056336	0.009676	5.97e-09	102084	771257	0.245549	0.26396	Any Migraine,IHGC	IHGC2022
rs72692814	1	149900264	C	G	0.077351	0.056317	0.009674	5.99e-09	102084	771257	0.240954	0.270884	Any Migraine,IHGC	IHGC2022
rs4478209	4	35526578	T	G	0.176948	-0.039975	0.006867	5.99e-09	102084	771257	0.389697	0.029687	Any Migraine,IHGC	IHGC2022
rs10782310	6	149943594	G	A	0.351321	-0.031458	0.005404	5.99e-09	102084	771257	0.879783	0	Any Migraine,IHGC	IHGC2022
rs11725049	4	35531488	A	G	0.174765	-0.039983	0.006868	6e-09	102084	771257	0.401462	0.008358	Any Migraine,IHGC	IHGC2022
rs1974770	2	96468824	C	T	0.32914	-0.034819	0.005982	6.01e-09	102084	771257	0.816413	0	Any Migraine,IHGC	IHGC2022
rs1868385	20	31111293	T	C	0.240228	0.03514	0.006037	6.01e-09	102084	771257	0.607389	0	Any Migraine,IHGC	IHGC2022
rs7921055	10	100841988	G	T	0.083112	-0.05508	0.009463	6.03e-09	102084	771257	0.626626	0	Any Migraine,IHGC	IHGC2022
rs11640218	16	75311996	A	G	0.333263	0.033586	0.005771	6.03e-09	102084	771257	0.338712	0.117483	Any Migraine,IHGC	IHGC2022
rs35071165	2	204242897	T	A	0.256885	-0.034615	0.005948	6.04e-09	102084	771257	0.688386	0	Any Migraine,IHGC	IHGC2022
rs7028835	9	71694592	T	C	0.454619	-0.03011	0.005174	6.04e-09	102084	771257	0.319491	0.148929	Any Migraine,IHGC	IHGC2022
rs6820711	4	35525033	A	G	0.177061	-0.039934	0.006862	6.05e-09	102084	771257	0.382241	0.042978	Any Migraine,IHGC	IHGC2022
rs1894126	11	15123573	C	T	0.280326	0.033776	0.005804	6.05e-09	102084	771257	0.772465	0	Any Migraine,IHGC	IHGC2022
rs1909783	14	27612575	A	G	0.491391	0.030039	0.005162	6.07e-09	102084	771257	0.828377	0	Any Migraine,IHGC	IHGC2022
rs2205030	21	36927825	G	T	0.369663	0.030882	0.005307	6.07e-09	102084	771257	0.61647	0	Any Migraine,IHGC	IHGC2022
rs10747003	9	71702098	C	T	0.460968	-0.030304	0.005208	6.08e-09	102084	771257	0.242051	0.269233	Any Migraine,IHGC	IHGC2022
rs6531372	4	35525315	G	A	0.177053	-0.039926	0.006862	6.09e-09	102084	771257	0.382173	0.043099	Any Migraine,IHGC	IHGC2022
rs4416888	9	71753646	A	C	0.449549	-0.030523	0.005246	6.09e-09	102084	771257	0.270405	0.226136	Any Migraine,IHGC	IHGC2022
rs12341080	9	119325482	A	G	0.32469	-0.032617	0.005606	6.09e-09	102084	771257	0.951421	0	Any Migraine,IHGC	IHGC2022
rs7244673	18	44873363	A	G	0.312937	-0.032446	0.005576	6.09e-09	102084	771257	0.193167	0.342233	Any Migraine,IHGC	IHGC2022
rs4596260	4	35526765	A	C	0.176949	-0.039954	0.006867	6.11e-09	102084	771257	0.386447	0.035501	Any Migraine,IHGC	IHGC2022
rs72823921	2	96466075	A	G	0.328841	-0.034832	0.005987	6.12e-09	102084	771257	0.812157	0	Any Migraine,IHGC	IHGC2022
rs7846884	9	119229850	C	G	0.403402	0.030553	0.005251	6.12e-09	102084	771257	0.023759	0.644864	Any Migraine,IHGC	IHGC2022
rs9978142	21	35652239	T	A	0.150298	-0.04239	0.007286	6.12e-09	102084	771257	0.912489	0	Any Migraine,IHGC	IHGC2022
rs12104876	2	43627378	C	T	0.263614	-0.034124	0.005866	6.14e-09	102084	771257	0.461987	0	Any Migraine,IHGC	IHGC2022
rs6855912	4	35566952	T	C	0.17507	-0.040122	0.006897	6.15e-09	102084	771257	0.384258	0.039399	Any Migraine,IHGC	IHGC2022
rs7859021	9	71694259	G	A	0.45525	-0.030043	0.005165	6.16e-09	102084	771257	0.319733	0.148538	Any Migraine,IHGC	IHGC2022
rs6531373	4	35525336	A	G	0.177107	-0.039914	0.006862	6.17e-09	102084	771257	0.381569	0.044167	Any Migraine,IHGC	IHGC2022
rs10786478	10	100601902	A	G	0.255533	-0.034714	0.005968	6.18e-09	102084	771257	0.944832	0	Any Migraine,IHGC	IHGC2022
rs17643644	1	149899948	A	G	0.077366	0.056268	0.009675	6.2e-09	102084	771257	0.244453	0.265613	Any Migraine,IHGC	IHGC2022
rs9689340	6	150058313	A	G	0.35129	-0.03132	0.005385	6.2e-09	102084	771257	0.794084	0	Any Migraine,IHGC	IHGC2022
rs72708158	1	149880355	G	A	0.075723	0.057795	0.009939	6.23e-09	102084	771257	0.27065	0.225761	Any Migraine,IHGC	IHGC2022
rs11691090	2	96514212	C	T	0.326415	-0.034933	0.006008	6.23e-09	102084	771257	0.770188	0	Any Migraine,IHGC	IHGC2022
rs72692816	1	149902588	G	A	0.077397	0.056156	0.009658	6.24e-09	102084	771257	0.243125	0.267615	Any Migraine,IHGC	IHGC2022
rs12528956	6	12833077	C	T	0.248612	0.034106	0.005865	6.24e-09	102084	771257	0.58629	0	Any Migraine,IHGC	IHGC2022
rs11578492	1	60529980	C	A	0.42011	0.031385	0.005398	6.25e-09	102084	771257	0.187148	0.374825	Any Migraine,IHGC	IHGC2022
rs148709038	1	150495343	G	A	0.453239	0.034497	0.005933	6.26e-09	102084	771257	0.88355	0	Any Migraine,IHGC	IHGC2022
rs55993747	6	149943152	G	A	0.349185	-0.031446	0.005409	6.26e-09	102084	771257	0.869412	0	Any Migraine,IHGC	IHGC2022
rs12178310	6	150058826	G	A	0.348846	-0.031513	0.00542	6.28e-09	102084	771257	0.864187	0	Any Migraine,IHGC	IHGC2022
rs1942690	11	101991616	G	A	0.341137	0.031395	0.0054	6.28e-09	102084	771257	0.448163	0	Any Migraine,IHGC	IHGC2022
rs7314567	12	57258015	C	T	0.489672	-0.030042	0.005168	6.29e-09	102084	771257	0.811435	0	Any Migraine,IHGC	IHGC2022
rs7713337	5	75029784	C	T	0.329906	0.032077	0.005518	6.3e-09	102084	771257	0.001406	0.774133	Any Migraine,IHGC	IHGC2022
rs11038919	11	46585781	G	A	0.166466	-0.04117	0.007084	6.34e-09	102084	771257	0.714794	0	Any Migraine,IHGC	IHGC2022
rs6650208	12	4509505	A	C	0.4061	0.030902	0.005317	6.35e-09	102084	771257	0.69316	0	Any Migraine,IHGC	IHGC2022
rs1942688	11	101991898	T	G	0.341144	0.031382	0.0054	6.36e-09	102084	771257	0.445382	0	Any Migraine,IHGC	IHGC2022
rs62439811	6	149961552	T	C	0.348984	-0.031348	0.005395	6.37e-09	102084	771257	0.784376	0	Any Migraine,IHGC	IHGC2022
rs76568359	10	124196473	T	G	0.065797	-0.062407	0.01074	6.38e-09	102084	771257	0.180274	0.386106	Any Migraine,IHGC	IHGC2022
rs10750631	11	101977702	G	T	0.448374	0.030844	0.005308	6.39e-09	102084	771257	0.256515	0.247354	Any Migraine,IHGC	IHGC2022
rs28756401	14	58761912	A	G	0.284555	-0.033494	0.005764	6.4e-09	102084	771257	0.181662	0.359371	Any Migraine,IHGC	IHGC2022
rs6833204	4	35567282	T	A	0.175128	-0.040069	0.006897	6.43e-09	102084	771257	0.384322	0.039285	Any Migraine,IHGC	IHGC2022
rs30040	5	122276014	T	A	0.137984	0.042649	0.007341	6.44e-09	102084	771257	0.532344	0	Any Migraine,IHGC	IHGC2022
rs12822018	12	41897148	C	T	0.153438	-0.041476	0.00714	6.44e-09	102084	771257	0.435879	0	Any Migraine,IHGC	IHGC2022
rs10791563	11	101977510	C	T	0.453399	0.030765	0.005296	6.47e-09	102084	771257	0.211844	0.314438	Any Migraine,IHGC	IHGC2022
rs7754399	6	150015030	T	A	0.350795	-0.031279	0.005385	6.49e-09	102084	771257	0.840586	0	Any Migraine,IHGC	IHGC2022
rs6531374	4	35525447	G	T	0.176915	-0.03988	0.006867	6.5e-09	102084	771257	0.383588	0.040588	Any Migraine,IHGC	IHGC2022
rs660936	18	55146070	A	T	0.691981	0.03571	0.006149	6.51e-09	102084	771257	0.204895	0.345589	Any Migraine,IHGC	IHGC2022
rs6531375	4	35525509	A	G	0.176912	-0.039878	0.006867	6.52e-09	102084	771257	0.383405	0.040915	Any Migraine,IHGC	IHGC2022
rs6531376	4	35525600	A	C	0.17691	-0.039876	0.006867	6.53e-09	102084	771257	0.383385	0.040949	Any Migraine,IHGC	IHGC2022
rs246288	5	122246170	G	A	0.14048	0.042386	0.0073	6.54e-09	102084	771257	0.557476	0	Any Migraine,IHGC	IHGC2022
rs1942689	11	101991703	A	G	0.341152	0.031358	0.0054	6.54e-09	102084	771257	0.508412	0	Any Migraine,IHGC	IHGC2022
rs71379361	17	47495882	T	C	0.326104	0.03204	0.005518	6.54e-09	102084	771257	0.015761	0.71035	Any Migraine,IHGC	IHGC2022
rs2134094	1	74078828	C	T	0.414914	-0.030377	0.005231	6.55e-09	102084	771257	0.055233	0.567387	Any Migraine,IHGC	IHGC2022
rs171546	5	122250754	G	T	0.141163	0.042367	0.007296	6.55e-09	102084	771257	0.577268	0	Any Migraine,IHGC	IHGC2022
rs10895259	11	101992869	T	G	0.341119	0.031353	0.0054	6.55e-09	102084	771257	0.508459	0	Any Migraine,IHGC	IHGC2022
rs6531378	4	35525636	A	T	0.176907	-0.039869	0.006867	6.56e-09	102084	771257	0.383649	0.040481	Any Migraine,IHGC	IHGC2022
rs4955307	3	30506137	G	A	0.405349	0.031191	0.005372	6.57e-09	102084	771257	0.775299	0	Any Migraine,IHGC	IHGC2022
rs1576437	1	74081154	T	C	0.41464	-0.030383	0.005233	6.58e-09	102084	771257	0.054892	0.568091	Any Migraine,IHGC	IHGC2022
rs72692818	1	149902998	T	G	0.077391	0.056056	0.009655	6.58e-09	102084	771257	0.252037	0.254148	Any Migraine,IHGC	IHGC2022
rs11931063	4	35567847	C	A	0.175129	-0.040037	0.006896	6.58e-09	102084	771257	0.384594	0.038801	Any Migraine,IHGC	IHGC2022
rs57938011	6	149964105	A	T	0.349085	-0.031326	0.005396	6.58e-09	102084	771257	0.782229	0	Any Migraine,IHGC	IHGC2022
rs12508865	4	35526017	C	T	0.176905	-0.039865	0.006867	6.59e-09	102084	771257	0.385129	0.03785	Any Migraine,IHGC	IHGC2022
rs56397000	6	150060483	T	C	0.350842	-0.031297	0.005391	6.6e-09	102084	771257	0.790002	0	Any Migraine,IHGC	IHGC2022
rs4757283	11	15126792	T	G	0.242697	0.034858	0.006005	6.6e-09	102084	771257	0.670565	0	Any Migraine,IHGC	IHGC2022
rs1804775	1	149900610	C	T	0.077361	0.056149	0.009673	6.61e-09	102084	771257	0.245556	0.263949	Any Migraine,IHGC	IHGC2022
rs2672599	10	124211875	A	C	0.459986	-0.041602	0.007167	6.61e-09	102084	771257	0.750451	0	Any Migraine,IHGC	IHGC2022
rs11931139	4	35567962	G	A	0.175127	-0.04003	0.006896	6.62e-09	102084	771257	0.384748	0.038527	Any Migraine,IHGC	IHGC2022
rs919978	18	44902493	C	T	0.319934	-0.032174	0.005543	6.62e-09	102084	771257	0.144114	0.415931	Any Migraine,IHGC	IHGC2022
rs1563475	1	2831588	T	G	0.220732	-0.036874	0.006353	6.64e-09	102084	771257	0.163111	0.387141	Any Migraine,IHGC	IHGC2022
rs6849449	4	35525949	G	A	0.1769	-0.039855	0.006867	6.64e-09	102084	771257	0.379344	0.048097	Any Migraine,IHGC	IHGC2022
rs4237805	12	57249600	A	G	0.470072	-0.030154	0.005195	6.64e-09	102084	771257	0.683336	0	Any Migraine,IHGC	IHGC2022
rs12142152	1	73655313	A	C	0.478094	-0.030306	0.005223	6.7e-09	102084	771257	0.03821	0.643396	Any Migraine,IHGC	IHGC2022
rs28891	5	122283624	C	T	0.140036	0.042333	0.007296	6.71e-09	102084	771257	0.574381	0	Any Migraine,IHGC	IHGC2022
rs7682302	4	35568233	G	A	0.175127	-0.040011	0.006896	6.72e-09	102084	771257	0.382174	0.043096	Any Migraine,IHGC	IHGC2022
rs8096887	18	20191920	G	A	0.434092	0.030467	0.005251	6.73e-09	102084	771257	0.093993	0.530712	Any Migraine,IHGC	IHGC2022
rs6531377	4	35525608	A	G	0.176915	-0.039838	0.006867	6.74e-09	102084	771257	0.38741	0.03378	Any Migraine,IHGC	IHGC2022
rs3115960	16	75516534	G	C	0.3733	0.031631	0.005452	6.75e-09	102084	771257	0.26612	0.232706	Any Migraine,IHGC	IHGC2022
rs12479200	2	146108819	T	C	0.297871	0.033601	0.005792	6.77e-09	102084	771257	0.801728	0	Any Migraine,IHGC	IHGC2022
rs61884270	11	46652742	T	G	0.085842	-0.054267	0.009355	6.77e-09	102084	771257	0.813557	0	Any Migraine,IHGC	IHGC2022
rs12446640	16	4494549	A	G	0.287125	0.033617	0.005795	6.77e-09	102084	771257	0.156462	0.397164	Any Migraine,IHGC	IHGC2022
rs9404048	6	149937324	T	C	0.350272	-0.031502	0.005431	6.78e-09	102084	771257	0.841025	0	Any Migraine,IHGC	IHGC2022
rs7041324	9	71695925	A	C	0.454824	-0.029996	0.005171	6.78e-09	102084	771257	0.344174	0.108398	Any Migraine,IHGC	IHGC2022
rs660626	18	55152629	C	T	0.280463	-0.033351	0.005749	6.78e-09	102084	771257	0.145299	0.414121	Any Migraine,IHGC	IHGC2022
rs491165	18	55152702	T	C	0.280439	-0.033351	0.005749	6.78e-09	102084	771257	0.146624	0.412098	Any Migraine,IHGC	IHGC2022
rs9767113	6	150039293	C	T	0.350786	-0.031251	0.005388	6.8e-09	102084	771257	0.832809	0	Any Migraine,IHGC	IHGC2022
rs8088668	18	44899151	C	T	0.321049	-0.032101	0.005534	6.8e-09	102084	771257	0.149346	0.407953	Any Migraine,IHGC	IHGC2022
rs317027	4	35425629	T	C	0.179869	-0.039773	0.006858	6.82e-09	102084	771257	0.415273	0	Any Migraine,IHGC	IHGC2022
rs11881621	19	13351774	A	G	0.449773	-0.030659	0.005286	6.83e-09	102084	771257	0.273667	0.22112	Any Migraine,IHGC	IHGC2022
rs7687694	4	35568571	C	A	0.175117	-0.039993	0.006896	6.84e-09	102084	771257	0.384747	0.03853	Any Migraine,IHGC	IHGC2022
rs2024527	5	122188337	T	C	0.140259	0.042372	0.007306	6.84e-09	102084	771257	0.552699	0	Any Migraine,IHGC	IHGC2022
rs12787928	11	61697078	A	T	0.482089	0.030484	0.005257	6.85e-09	102084	771257	0.74244	0	Any Migraine,IHGC	IHGC2022
rs11225134	11	101992027	G	C	0.340995	0.031316	0.0054	6.85e-09	102084	771257	0.432476	0	Any Migraine,IHGC	IHGC2022
rs2304634	16	4500544	C	T	0.316321	0.033091	0.005707	6.86e-09	102084	771257	0.234528	0.280542	Any Migraine,IHGC	IHGC2022
rs77223292	4	35557521	G	C	0.173833	-0.040079	0.006912	6.87e-09	102084	771257	0.384068	0.039737	Any Migraine,IHGC	IHGC2022
rs12078573	1	149903609	A	G	0.076919	0.055917	0.009645	6.91e-09	102084	771257	0.237663	0.275835	Any Migraine,IHGC	IHGC2022
rs10782312	6	149943805	T	G	0.35014	-0.031349	0.005407	6.92e-09	102084	771257	0.814202	0	Any Migraine,IHGC	IHGC2022
rs7119330	11	101990407	G	A	0.341554	0.031302	0.005399	6.92e-09	102084	771257	0.512508	0	Any Migraine,IHGC	IHGC2022
rs4655586	1	66187803	G	A	0.463103	-0.029878	0.005154	6.94e-09	102084	771257	0.331665	0.129105	Any Migraine,IHGC	IHGC2022
rs1952645	1	74091104	T	C	0.413404	-0.030406	0.005246	6.96e-09	102084	771257	0.058487	0.560762	Any Migraine,IHGC	IHGC2022
rs7924401	11	46635695	T	A	0.170864	-0.040355	0.006962	6.96e-09	102084	771257	0.64969	0	Any Migraine,IHGC	IHGC2022
rs2205031	21	36927793	C	T	0.368419	0.030812	0.005316	6.97e-09	102084	771257	0.593272	0	Any Migraine,IHGC	IHGC2022
rs7775155	6	72305735	A	T	0.452458	0.030057	0.005186	6.99e-09	102084	771257	0.203434	0.326957	Any Migraine,IHGC	IHGC2022
rs10786482	10	100650636	A	G	0.267388	-0.033892	0.005848	7e-09	102084	771257	0.963762	0	Any Migraine,IHGC	IHGC2022
rs1984004	9	71689375	G	A	0.455979	-0.029999	0.005177	7.01e-09	102084	771257	0.296841	0.185048	Any Migraine,IHGC	IHGC2022
rs147803376	1	73456260	T	C	0.277886	0.034639	0.005978	7.04e-09	102084	771257	0.323685	0.142134	Any Migraine,IHGC	IHGC2022
rs17864744	2	234840710	A	G	0.099737	-0.050553	0.008724	7.04e-09	102084	771257	0.770042	0	Any Migraine,IHGC	IHGC2022
rs9479094	6	150046219	T	C	0.350385	-0.031263	0.005395	7.04e-09	102084	771257	0.822124	0	Any Migraine,IHGC	IHGC2022
rs3748682	1	38279987	C	T	0.290471	0.033291	0.005746	7.07e-09	102084	771257	0.637718	0	Any Migraine,IHGC	IHGC2022
rs195198	1	115735191	G	A	0.258428	0.033708	0.005818	7.07e-09	102084	771257	0.792272	0	Any Migraine,IHGC	IHGC2022
rs735551	2	234837221	G	T	0.103967	-0.049713	0.008581	7.08e-09	102084	771257	0.705322	0	Any Migraine,IHGC	IHGC2022
rs9688902	6	150109295	T	C	0.350622	-0.031761	0.005482	7.08e-09	102084	771257	0.837439	0	Any Migraine,IHGC	IHGC2022
rs10817911	9	119377289	G	C	0.327826	-0.032043	0.005531	7.08e-09	102084	771257	0.776066	0	Any Migraine,IHGC	IHGC2022
rs7524797	1	149873156	G	T	0.078128	0.057458	0.009919	7.11e-09	102084	771257	0.284734	0.203993	Any Migraine,IHGC	IHGC2022
rs1604352	1	74081123	C	T	0.414622	-0.03026	0.005224	7.12e-09	102084	771257	0.053179	0.571655	Any Migraine,IHGC	IHGC2022
rs2834974	21	36929025	A	G	0.369666	0.030743	0.005307	7.12e-09	102084	771257	0.673186	0	Any Migraine,IHGC	IHGC2022
rs2835019	21	36957819	T	C	0.366073	0.031002	0.005352	7.12e-09	102084	771257	0.490164	0	Any Migraine,IHGC	IHGC2022
rs4062989	2	96481071	A	G	0.328966	-0.034612	0.005976	7.16e-09	102084	771257	0.797075	0	Any Migraine,IHGC	IHGC2022
rs7754979	6	72305659	A	G	0.453463	0.029994	0.005179	7.16e-09	102084	771257	0.191063	0.345365	Any Migraine,IHGC	IHGC2022
rs2342859	6	150117961	T	G	0.35307	-0.031825	0.005495	7.16e-09	102084	771257	0.73633	0	Any Migraine,IHGC	IHGC2022
rs11937170	4	35556492	G	C	0.177984	-0.03996	0.0069	7.18e-09	102084	771257	0.362173	0.077946	Any Migraine,IHGC	IHGC2022
rs17422581	4	35569366	C	T	0.175193	-0.039929	0.006895	7.18e-09	102084	771257	0.382551	0.042429	Any Migraine,IHGC	IHGC2022
rs7544900	1	150262333	C	A	0.386233	0.030531	0.005272	7.19e-09	102084	771257	0.970531	0	Any Migraine,IHGC	IHGC2022
rs10786479	10	100602356	A	T	0.255886	-0.034512	0.00596	7.19e-09	102084	771257	0.954397	0	Any Migraine,IHGC	IHGC2022
rs11615166	12	41909962	A	C	0.152423	-0.041564	0.007178	7.2e-09	102084	771257	0.52752	0	Any Migraine,IHGC	IHGC2022
rs2834978	21	36929851	T	C	0.368111	0.030833	0.005325	7.2e-09	102084	771257	0.660787	0	Any Migraine,IHGC	IHGC2022
rs2835020	21	36959660	C	G	0.36646	0.031041	0.005361	7.21e-09	102084	771257	0.490926	0	Any Migraine,IHGC	IHGC2022
rs2171667	11	46467092	G	C	0.170882	-0.040201	0.006943	7.23e-09	102084	771257	0.65548	0	Any Migraine,IHGC	IHGC2022
rs11096777	4	35568903	C	T	0.175187	-0.03992	0.006895	7.24e-09	102084	771257	0.387711	0.033244	Any Migraine,IHGC	IHGC2022
rs4500447	11	46776093	G	A	0.085889	-0.053822	0.009297	7.26e-09	102084	771257	0.858521	0	Any Migraine,IHGC	IHGC2022
rs7167767	15	81025755	G	A	0.352004	-0.031241	0.005396	7.26e-09	102084	771257	0.381996	0.043412	Any Migraine,IHGC	IHGC2022
rs12206402	6	149963083	C	G	0.348979	-0.031224	0.005394	7.28e-09	102084	771257	0.777597	0	Any Migraine,IHGC	IHGC2022
rs10895283	11	102123748	T	C	0.320946	0.034168	0.005903	7.29e-09	102084	771257	0.220028	0.302236	Any Migraine,IHGC	IHGC2022
rs2103701	20	19502151	G	T	0.105262	-0.048584	0.008393	7.3e-09	102084	771257	0.267918	0.229952	Any Migraine,IHGC	IHGC2022
rs1437624	5	122376331	C	T	0.140345	0.042319	0.007311	7.31e-09	102084	771257	0.385689	0.036852	Any Migraine,IHGC	IHGC2022
rs7235455	18	44901877	G	T	0.32132	-0.032032	0.005534	7.31e-09	102084	771257	0.150288	0.40652	Any Migraine,IHGC	IHGC2022
rs11038906	11	46536442	A	G	0.168964	-0.040447	0.006989	7.33e-09	102084	771257	0.761777	0	Any Migraine,IHGC	IHGC2022
rs4650200	1	73652197	A	G	0.478009	-0.030047	0.005192	7.34e-09	102084	771257	0.065228	0.547507	Any Migraine,IHGC	IHGC2022
rs4926419	1	150264714	T	C	0.494296	-0.030415	0.005255	7.34e-09	102084	771257	0.686211	0	Any Migraine,IHGC	IHGC2022
rs67324184	5	122187939	T	C	0.140014	0.042357	0.007319	7.34e-09	102084	771257	0.552833	0	Any Migraine,IHGC	IHGC2022
rs2862448	10	100603938	T	C	0.256327	-0.034385	0.005942	7.35e-09	102084	771257	0.943953	0	Any Migraine,IHGC	IHGC2022
rs1942691	11	101990252	A	G	0.341323	0.031263	0.005402	7.36e-09	102084	771257	0.527354	0	Any Migraine,IHGC	IHGC2022
rs199621	6	72216364	C	A	0.477016	-0.029779	0.005146	7.37e-09	102084	771257	0.186761	0.35177	Any Migraine,IHGC	IHGC2022
rs10888579	1	150261925	T	C	0.386239	0.030504	0.005272	7.38e-09	102084	771257	0.970799	0	Any Migraine,IHGC	IHGC2022
rs42394	5	122304510	G	A	0.137937	0.042586	0.007359	7.38e-09	102084	771257	0.51707	0	Any Migraine,IHGC	IHGC2022
rs10466476	11	46781718	T	A	0.085647	-0.053812	0.009301	7.41e-09	102084	771257	0.854857	0	Any Migraine,IHGC	IHGC2022
rs4870509	6	150023348	G	C	0.350796	-0.031155	0.005385	7.42e-09	102084	771257	0.834578	0	Any Migraine,IHGC	IHGC2022
rs9322214	6	150025122	T	C	0.35079	-0.031156	0.005385	7.43e-09	102084	771257	0.835209	0	Any Migraine,IHGC	IHGC2022
rs1957038	14	58766617	A	G	0.282746	-0.033251	0.005748	7.43e-09	102084	771257	0.167241	0.380935	Any Migraine,IHGC	IHGC2022
rs4332959	2	96549121	T	C	0.335605	-0.033872	0.005855	7.44e-09	102084	771257	0.637187	0	Any Migraine,IHGC	IHGC2022
rs9767554	6	149937996	C	T	0.351089	-0.031482	0.005442	7.44e-09	102084	771257	0.837658	0	Any Migraine,IHGC	IHGC2022
rs10797360	1	2829922	C	T	0.222019	-0.036601	0.006327	7.45e-09	102084	771257	0.168088	0.379666	Any Migraine,IHGC	IHGC2022
rs6913486	6	150026196	C	T	0.350789	-0.031154	0.005385	7.45e-09	102084	771257	0.835006	0	Any Migraine,IHGC	IHGC2022
rs2297932	6	150039361	G	C	0.349628	-0.031334	0.005417	7.46e-09	102084	771257	0.807622	0	Any Migraine,IHGC	IHGC2022
rs45548131	1	149899389	A	G	0.076961	0.05607	0.009693	7.47e-09	102084	771257	0.243912	0.266428	Any Migraine,IHGC	IHGC2022
rs7701146	5	145774872	C	T	0.289822	-0.032999	0.005705	7.47e-09	102084	771257	0.768206	0	Any Migraine,IHGC	IHGC2022
rs1499963	3	124607055	T	C	0.320887	-0.032139	0.005556	7.48e-09	102084	771257	0.94982	0	Any Migraine,IHGC	IHGC2022
rs9463187	6	12839176	C	A	0.249006	0.034039	0.005885	7.48e-09	102084	771257	0.61124	0	Any Migraine,IHGC	IHGC2022
rs6696129	1	2832768	T	C	0.217132	-0.037093	0.006413	7.5e-09	102084	771257	0.226902	0.308943	Any Migraine,IHGC	IHGC2022
rs34337297	6	149996841	C	T	0.357389	-0.031197	0.005394	7.51e-09	102084	771257	0.903539	0	Any Migraine,IHGC	IHGC2022
rs10828247	10	21822856	A	G	0.652794	-0.034003	0.005879	7.51e-09	102084	771257	0.215894	0.327341	Any Migraine,IHGC	IHGC2022
rs7947517	11	46794848	G	A	0.085777	-0.053665	0.009279	7.51e-09	102084	771257	0.855883	0	Any Migraine,IHGC	IHGC2022
rs12044682	1	38241061	A	T	0.221137	0.038406	0.006641	7.53e-09	102084	771257	0.917	0	Any Migraine,IHGC	IHGC2022
rs7874989	9	71690501	G	A	0.451269	-0.02998	0.005184	7.53e-09	102084	771257	0.348651	0.100899	Any Migraine,IHGC	IHGC2022
rs1576427	1	74093417	G	A	0.413361	-0.030362	0.005251	7.55e-09	102084	771257	0.046222	0.586677	Any Migraine,IHGC	IHGC2022
rs1576428	1	74093259	C	T	0.413369	-0.030355	0.00525	7.56e-09	102084	771257	0.046083	0.586987	Any Migraine,IHGC	IHGC2022
rs17488242	4	35569316	A	G	0.175173	-0.039871	0.006895	7.57e-09	102084	771257	0.390537	0.028178	Any Migraine,IHGC	IHGC2022
rs4668251	2	171234235	C	G	0.290441	-0.033415	0.005779	7.58e-09	102084	771257	0.06033	0.55708	Any Migraine,IHGC	IHGC2022
rs1913443	4	35458276	A	T	0.177881	-0.039765	0.006877	7.58e-09	102084	771257	0.457792	0	Any Migraine,IHGC	IHGC2022
rs12653397	5	122377338	G	A	0.140336	0.042276	0.007312	7.58e-09	102084	771257	0.382719	0.042131	Any Migraine,IHGC	IHGC2022
rs1416901	10	21820453	A	G	0.341705	0.03156	0.005458	7.58e-09	102084	771257	0.173421	0.371678	Any Migraine,IHGC	IHGC2022
rs17422650	4	35569557	C	T	0.175247	-0.03986	0.006895	7.6e-09	102084	771257	0.381922	0.043543	Any Migraine,IHGC	IHGC2022
rs2118782	16	4473081	C	A	0.300086	0.033153	0.005735	7.61e-09	102084	771257	0.046135	0.586871	Any Migraine,IHGC	IHGC2022
rs671218	18	55152695	C	T	0.280251	-0.03324	0.00575	7.61e-09	102084	771257	0.144479	0.415372	Any Migraine,IHGC	IHGC2022
rs10128028	1	7055843	C	T	0.481499	-0.029818	0.005159	7.66e-09	102084	771257	0.086003	0.509607	Any Migraine,IHGC	IHGC2022
rs11590406	1	150327105	T	C	0.399253	0.030978	0.005359	7.66e-09	102084	771257	0.984985	0	Any Migraine,IHGC	IHGC2022
rs9322198	6	149944908	C	T	0.350526	-0.03118	0.005395	7.68e-09	102084	771257	0.832322	0	Any Migraine,IHGC	IHGC2022
rs11756168	6	72303001	G	A	0.453467	0.029936	0.00518	7.69e-09	102084	771257	0.194011	0.340976	Any Migraine,IHGC	IHGC2022
rs77626543	10	96133084	G	C	0.416895	-0.030528	0.005282	7.69e-09	102084	771257	0.302679	0.175827	Any Migraine,IHGC	IHGC2022
rs1045632	9	71693777	T	C	0.455089	-0.029855	0.005166	7.7e-09	102084	771257	0.332119	0.128359	Any Migraine,IHGC	IHGC2022
rs202938	14	27709821	C	T	0.436254	0.035061	0.006067	7.7e-09	102084	771257	0.863112	0	Any Migraine,IHGC	IHGC2022
rs7121833	11	15045725	A	G	0.280711	0.033257	0.005755	7.71e-09	102084	771257	0.031197	0.623315	Any Migraine,IHGC	IHGC2022
rs9126	1	150259400	C	A	0.386138	0.030483	0.005275	7.72e-09	102084	771257	0.980481	0	Any Migraine,IHGC	IHGC2022
rs12251016	10	21821918	T	A	0.346495	0.031493	0.00545	7.72e-09	102084	771257	0.217834	0.305509	Any Migraine,IHGC	IHGC2022
rs897633	1	2835487	C	A	0.223007	-0.036586	0.006331	7.73e-09	102084	771257	0.420484	0	Any Migraine,IHGC	IHGC2022
rs56140113	1	206843108	T	C	0.219947	-0.036807	0.00637	7.76e-09	102084	771257	0.774027	0	Any Migraine,IHGC	IHGC2022
rs6685252	1	150259945	A	T	0.387109	0.030475	0.005274	7.77e-09	102084	771257	0.973437	0	Any Migraine,IHGC	IHGC2022
rs9385197	6	121807164	C	T	0.345783	0.031208	0.005401	7.77e-09	102084	771257	0.038103	0.605598	Any Migraine,IHGC	IHGC2022
rs4946572	6	121809450	G	A	0.345843	0.031176	0.005396	7.78e-09	102084	771257	0.035554	0.611934	Any Migraine,IHGC	IHGC2022
rs4946574	6	121810019	G	A	0.345671	0.031208	0.005402	7.78e-09	102084	771257	0.038836	0.603815	Any Migraine,IHGC	IHGC2022
rs2031299	6	121847529	C	G	0.440576	-0.030031	0.005198	7.78e-09	102084	771257	0.337688	0.119179	Any Migraine,IHGC	IHGC2022
rs1426395	11	102026293	G	T	0.461555	0.030085	0.005207	7.78e-09	102084	771257	0.22941	0.288213	Any Migraine,IHGC	IHGC2022
rs10132929	14	58759007	T	A	0.284969	-0.033143	0.005736	7.78e-09	102084	771257	0.130687	0.436635	Any Migraine,IHGC	IHGC2022
rs35953885	2	43608902	A	G	0.243115	-0.034835	0.006029	7.79e-09	102084	771257	0.436884	0	Any Migraine,IHGC	IHGC2022
rs3111873	2	96781986	G	C	0.342591	-0.031876	0.005517	7.79e-09	102084	771257	0.244694	0.265249	Any Migraine,IHGC	IHGC2022
rs4145271	21	36935776	G	T	0.370212	0.030636	0.005303	7.79e-09	102084	771257	0.619674	0	Any Migraine,IHGC	IHGC2022
rs4800133	18	20192323	C	G	0.4337	0.030336	0.005251	7.8e-09	102084	771257	0.10681	0.508258	Any Migraine,IHGC	IHGC2022
rs10782313	6	149944123	C	T	0.350463	-0.031172	0.005396	7.81e-09	102084	771257	0.833666	0	Any Migraine,IHGC	IHGC2022
rs6124969	20	45816277	T	C	0.363276	-0.031437	0.005442	7.81e-09	102084	771257	0.384948	0.038172	Any Migraine,IHGC	IHGC2022
rs4649981	1	73652349	A	G	0.477993	-0.029986	0.005191	7.82e-09	102084	771257	0.065511	0.546963	Any Migraine,IHGC	IHGC2022
rs33979934	2	43625184	A	T	0.263696	-0.03382	0.005855	7.82e-09	102084	771257	0.497102	0	Any Migraine,IHGC	IHGC2022
rs11038987	11	46792695	T	A	0.085854	-0.05358	0.009276	7.83e-09	102084	771257	0.85578	0	Any Migraine,IHGC	IHGC2022
rs2064521	6	149946472	T	G	0.350536	-0.031143	0.005392	7.85e-09	102084	771257	0.833944	0	Any Migraine,IHGC	IHGC2022
rs7154212	14	58762209	G	A	0.281921	-0.033321	0.005769	7.85e-09	102084	771257	0.113259	0.464172	Any Migraine,IHGC	IHGC2022
rs1079314	1	15510203	G	A	0.357904	-0.031459	0.005447	7.86e-09	102084	771257	0.933984	0	Any Migraine,IHGC	IHGC2022
rs246304	5	122251841	G	A	0.140491	0.042162	0.0073	7.86e-09	102084	771257	0.561446	0	Any Migraine,IHGC	IHGC2022
rs11241670	5	122380499	C	T	0.14034	0.042228	0.007311	7.86e-09	102084	771257	0.37873	0.049179	Any Migraine,IHGC	IHGC2022
rs9766037	6	149938057	C	A	0.351061	-0.031431	0.005442	7.88e-09	102084	771257	0.844098	0	Any Migraine,IHGC	IHGC2022
rs61918361	11	102000753	C	T	0.461086	0.029924	0.005182	7.9e-09	102084	771257	0.230443	0.286666	Any Migraine,IHGC	IHGC2022
rs7093087	10	104700444	A	G	0.180344	0.038879	0.006733	7.93e-09	102084	771257	0.351239	0.083766	Any Migraine,IHGC	IHGC2022
rs11105376	12	90088768	A	G	0.168054	-0.041094	0.007117	7.93e-09	102084	771257	0.56252	0	Any Migraine,IHGC	IHGC2022
rs77246390	20	19483005	A	G	0.110598	-0.04731	0.008193	7.94e-09	102084	771257	0.071487	0.535675	Any Migraine,IHGC	IHGC2022
rs4907219	2	96562873	A	C	0.308239	-0.03463	0.005998	7.96e-09	102084	771257	0.776222	0	Any Migraine,IHGC	IHGC2022
rs10791570	11	102125714	A	G	0.317154	0.034461	0.005969	7.96e-09	102084	771257	0.198906	0.333694	Any Migraine,IHGC	IHGC2022
rs12576359	11	46524389	G	T	0.167853	-0.04017	0.006958	7.97e-09	102084	771257	0.716475	0	Any Migraine,IHGC	IHGC2022
rs66717543	16	4489030	T	A	0.311333	0.033386	0.005783	7.97e-09	102084	771257	0.028148	0.669882	Any Migraine,IHGC	IHGC2022
rs11145382	9	71743600	G	A	0.296486	-0.033106	0.005735	8e-09	102084	771257	0.713863	0	Any Migraine,IHGC	IHGC2022
rs1563466	1	2833450	C	T	0.218563	-0.036667	0.006352	8.01e-09	102084	771257	0.356996	0.086789	Any Migraine,IHGC	IHGC2022
rs7563201	2	43561780	A	G	0.469834	-0.031108	0.005389	8.01e-09	102084	771257	0.975344	0	Any Migraine,IHGC	IHGC2022
rs12323535	14	58769855	A	C	0.282446	-0.033198	0.005751	8.01e-09	102084	771257	0.1324	0.433973	Any Migraine,IHGC	IHGC2022
rs117674093	9	119242694	C	T	0.056864	0.070578	0.012227	8.03e-09	102084	771257	0.600563	0	Any Migraine,IHGC	IHGC2022
rs72692819	1	149903122	C	G	0.077883	0.055609	0.009634	8.04e-09	102084	771257	0.24787	0.260454	Any Migraine,IHGC	IHGC2022
rs9379348	6	149938795	G	A	0.350255	-0.03134	0.00543	8.04e-09	102084	771257	0.841951	0	Any Migraine,IHGC	IHGC2022
rs2148666	10	134553785	C	T	0.375896	-0.030994	0.00537	8.04e-09	102084	771257	0.123744	0.447501	Any Migraine,IHGC	IHGC2022
rs12482734	21	36962513	T	C	0.365831	0.030984	0.005368	8.05e-09	102084	771257	0.454552	0	Any Migraine,IHGC	IHGC2022
rs12739706	1	150261653	G	C	0.386258	0.03042	0.005271	8.07e-09	102084	771257	0.969793	0	Any Migraine,IHGC	IHGC2022
rs12653216	5	81129663	T	C	0.21193	0.037031	0.006416	8.08e-09	102084	771257	0.381498	0.044293	Any Migraine,IHGC	IHGC2022
rs2902858	11	46524013	C	T	0.170558	-0.039899	0.006913	8.08e-09	102084	771257	0.744307	0	Any Migraine,IHGC	IHGC2022
rs9982756	21	36962828	C	T	0.363153	0.031238	0.005413	8.09e-09	102084	771257	0.457433	0	Any Migraine,IHGC	IHGC2022
rs10858073	1	115855987	C	T	0.083449	0.053276	0.009232	8.1e-09	102084	771257	0.631257	0	Any Migraine,IHGC	IHGC2022
rs117209970	11	15016646	G	A	0.278438	0.03312	0.00574	8.11e-09	102084	771257	0.047243	0.584412	Any Migraine,IHGC	IHGC2022
rs2842926	1	2834025	A	G	0.21825	-0.03677	0.006372	8.13e-09	102084	771257	0.379408	0.047984	Any Migraine,IHGC	IHGC2022
rs17129427	12	41908624	T	C	0.152583	-0.041387	0.007173	8.16e-09	102084	771257	0.540589	0	Any Migraine,IHGC	IHGC2022
rs62389460	6	13098302	A	G	0.124933	0.046418	0.008046	8.18e-09	102084	771257	0.709379	0	Any Migraine,IHGC	IHGC2022
rs36038624	12	41893563	G	A	0.153729	-0.041161	0.007135	8.18e-09	102084	771257	0.466895	0	Any Migraine,IHGC	IHGC2022
rs10120686	9	71713392	A	G	0.428615	-0.030005	0.005201	8.19e-09	102084	771257	0.07792	0.523912	Any Migraine,IHGC	IHGC2022
rs12576317	11	46573776	A	G	0.167828	-0.040389	0.007001	8.2e-09	102084	771257	0.672707	0	Any Migraine,IHGC	IHGC2022
rs10888578	1	150260993	C	T	0.386289	0.030401	0.00527	8.21e-09	102084	771257	0.971891	0	Any Migraine,IHGC	IHGC2022
rs72633978	5	74980210	A	G	0.278719	0.034637	0.006005	8.21e-09	102084	771257	0.001101	0.853188	Any Migraine,IHGC	IHGC2022
rs10838602	11	46524472	A	G	0.167824	-0.040135	0.006958	8.21e-09	102084	771257	0.716529	0	Any Migraine,IHGC	IHGC2022
rs12800783	11	102054623	C	T	0.234523	0.046698	0.008095	8.21e-09	102084	771257	0.376374	0.032443	Any Migraine,IHGC	IHGC2022
rs12230074	12	90090867	G	A	0.169313	-0.040808	0.007075	8.22e-09	102084	771257	0.513195	0	Any Migraine,IHGC	IHGC2022
rs6575494	14	27624144	A	T	0.492798	0.029771	0.005161	8.23e-09	102084	771257	0.857352	0	Any Migraine,IHGC	IHGC2022
rs10135729	14	58744577	A	G	0.289334	-0.033568	0.00582	8.23e-09	102084	771257	0.159062	0.420882	Any Migraine,IHGC	IHGC2022
rs9322221	6	150104457	T	C	0.35134	-0.031602	0.005479	8.25e-09	102084	771257	0.844163	0	Any Migraine,IHGC	IHGC2022
rs10895256	11	101978404	G	T	0.46014	0.030189	0.005234	8.26e-09	102084	771257	0.264235	0.23559	Any Migraine,IHGC	IHGC2022
rs11210176	1	73654543	A	G	0.478328	-0.029946	0.005193	8.28e-09	102084	771257	0.059499	0.558735	Any Migraine,IHGC	IHGC2022
rs10782311	6	149943728	G	A	0.350292	-0.031161	0.005403	8.29e-09	102084	771257	0.832547	0	Any Migraine,IHGC	IHGC2022
rs11145072	9	71692944	C	A	0.452824	-0.029815	0.00517	8.3e-09	102084	771257	0.316547	0.153678	Any Migraine,IHGC	IHGC2022
rs10463761	5	122378331	A	G	0.140268	0.042164	0.007312	8.33e-09	102084	771257	0.385447	0.037283	Any Migraine,IHGC	IHGC2022
rs4907282	2	96518022	A	G	0.373345	-0.034896	0.006052	8.34e-09	102084	771257	0.523585	0	Any Migraine,IHGC	IHGC2022
rs11590100	1	2831790	G	A	0.219351	-0.036578	0.006345	8.37e-09	102084	771257	0.176365	0.367277	Any Migraine,IHGC	IHGC2022
rs10463760	5	122378276	C	T	0.140424	0.042157	0.007313	8.39e-09	102084	771257	0.385326	0.0375	Any Migraine,IHGC	IHGC2022
rs11038985	11	46771358	G	T	0.086325	-0.053625	0.009302	8.39e-09	102084	771257	0.867356	0	Any Migraine,IHGC	IHGC2022
rs7957589	12	41874282	T	A	0.153546	-0.041336	0.00717	8.39e-09	102084	771257	0.400272	0.010536	Any Migraine,IHGC	IHGC2022
rs12201033	6	149954968	T	C	0.347531	-0.03122	0.005416	8.4e-09	102084	771257	0.817088	0	Any Migraine,IHGC	IHGC2022
rs10157197	1	150250636	A	G	0.398424	0.030249	0.005247	8.41e-09	102084	771257	0.974654	0	Any Migraine,IHGC	IHGC2022
rs9446451	6	72425922	A	T	0.385719	0.03049	0.005289	8.41e-09	102084	771257	0.711272	0	Any Migraine,IHGC	IHGC2022
rs10466477	11	46782472	A	C	0.085765	-0.05354	0.009288	8.41e-09	102084	771257	0.852104	0	Any Migraine,IHGC	IHGC2022
rs2018913	10	100654000	C	A	0.267868	-0.033694	0.005846	8.43e-09	102084	771257	0.970207	0	Any Migraine,IHGC	IHGC2022
rs10828249	10	21824727	A	G	0.346762	0.031191	0.005412	8.44e-09	102084	771257	0.211952	0.314276	Any Migraine,IHGC	IHGC2022
rs4919277	10	100874192	A	G	0.084196	-0.05422	0.009407	8.45e-09	102084	771257	0.698401	0	Any Migraine,IHGC	IHGC2022
rs66707419	6	72425163	G	A	0.385262	0.030476	0.005288	8.46e-09	102084	771257	0.724554	0	Any Migraine,IHGC	IHGC2022
rs41264630	1	149885800	A	G	0.079068	0.055166	0.009572	8.48e-09	102084	771257	0.255966	0.248188	Any Migraine,IHGC	IHGC2022
rs7858249	9	71691030	C	G	0.452397	-0.029805	0.005172	8.48e-09	102084	771257	0.331539	0.129312	Any Migraine,IHGC	IHGC2022
rs476903	6	72221973	T	C	0.476644	-0.02966	0.005147	8.49e-09	102084	771257	0.190365	0.346403	Any Migraine,IHGC	IHGC2022
rs1080670	6	149941297	G	C	0.350324	-0.031278	0.005428	8.49e-09	102084	771257	0.840208	0	Any Migraine,IHGC	IHGC2022
rs56091542	6	149956793	T	C	0.349737	-0.031086	0.005394	8.49e-09	102084	771257	0.850498	0	Any Migraine,IHGC	IHGC2022
rs2864076	11	46460038	T	C	0.170525	-0.039839	0.006914	8.5e-09	102084	771257	0.731522	0	Any Migraine,IHGC	IHGC2022
rs9404047	6	149929174	A	C	0.342559	-0.031518	0.00547	8.51e-09	102084	771257	0.855431	0	Any Migraine,IHGC	IHGC2022
rs10890063	1	74094854	T	C	0.413004	-0.030265	0.005253	8.54e-09	102084	771257	0.046463	0.586141	Any Migraine,IHGC	IHGC2022
rs2171668	11	46466828	C	A	0.170543	-0.039831	0.006913	8.54e-09	102084	771257	0.729176	0	Any Migraine,IHGC	IHGC2022
rs7928445	11	46784697	C	A	0.085748	-0.053501	0.009286	8.54e-09	102084	771257	0.845373	0	Any Migraine,IHGC	IHGC2022
rs7220465	17	78260011	A	G	0.296118	0.034386	0.005968	8.54e-09	102084	771257	0.003889	0.740752	Any Migraine,IHGC	IHGC2022
rs6710846	2	43622959	C	T	0.263837	-0.033737	0.005855	8.55e-09	102084	771257	0.483974	0	Any Migraine,IHGC	IHGC2022
rs7024295	9	71693481	T	C	0.452889	-0.029783	0.005169	8.57e-09	102084	771257	0.334117	0.125073	Any Migraine,IHGC	IHGC2022
rs61897302	11	46798230	T	C	0.085226	-0.053691	0.009319	8.57e-09	102084	771257	0.853627	0	Any Migraine,IHGC	IHGC2022
rs2606408	1	2831369	C	T	0.221087	-0.036338	0.006308	8.59e-09	102084	771257	0.198128	0.334851	Any Migraine,IHGC	IHGC2022
rs6928725	6	121805733	C	T	0.346072	0.03112	0.005402	8.59e-09	102084	771257	0.040459	0.599925	Any Migraine,IHGC	IHGC2022
rs2462776	2	96679978	G	A	0.300279	-0.03726	0.006468	8.61e-09	102084	771257	0.19036	0.369548	Any Migraine,IHGC	IHGC2022
rs17376459	8	27263174	G	A	0.167308	-0.04006	0.006954	8.61e-09	102084	771257	0.265031	0.234373	Any Migraine,IHGC	IHGC2022
rs12662162	6	149954278	T	C	0.350059	-0.031371	0.005446	8.62e-09	102084	771257	0.705344	0	Any Migraine,IHGC	IHGC2022
rs17723637	9	109687403	G	A	0.149827	0.041475	0.007201	8.63e-09	102084	771257	0.690298	0	Any Migraine,IHGC	IHGC2022
rs1713992	4	57827664	T	G	0.095825	0.050694	0.008801	8.64e-09	102084	771257	0.965687	0	Any Migraine,IHGC	IHGC2022
rs56657504	9	71694183	G	A	0.428087	-0.031209	0.005418	8.64e-09	102084	771257	0.188255	0.349546	Any Migraine,IHGC	IHGC2022
rs1984014	21	36968366	A	G	0.366341	0.031045	0.00539	8.64e-09	102084	771257	0.46273	0	Any Migraine,IHGC	IHGC2022
rs6715054	2	43624032	C	T	0.26372	-0.03372	0.005855	8.66e-09	102084	771257	0.490288	0	Any Migraine,IHGC	IHGC2022
rs17129392	12	41884888	T	A	0.153866	-0.041146	0.007145	8.68e-09	102084	771257	0.491188	0	Any Migraine,IHGC	IHGC2022
rs1432957	5	145773596	G	A	0.288653	-0.032977	0.005726	8.69e-09	102084	771257	0.74091	0	Any Migraine,IHGC	IHGC2022
rs742669	1	15519598	T	C	0.171153	-0.044047	0.007649	8.7e-09	102084	771257	0.312381	0.160369	Any Migraine,IHGC	IHGC2022
rs57485117	11	46803700	G	C	0.085917	-0.053647	0.009316	8.7e-09	102084	771257	0.773489	0	Any Migraine,IHGC	IHGC2022
rs2834985	21	36933683	C	T	0.370103	0.03055	0.005305	8.7e-09	102084	771257	0.620595	0	Any Migraine,IHGC	IHGC2022
rs11145070	9	71692862	A	G	0.45248	-0.029803	0.005175	8.71e-09	102084	771257	0.320923	0.146613	Any Migraine,IHGC	IHGC2022
rs9485408	6	149940024	C	T	0.350263	-0.031259	0.005428	8.72e-09	102084	771257	0.840462	0	Any Migraine,IHGC	IHGC2022
rs6081636	20	19526066	T	C	0.252662	-0.034217	0.005942	8.72e-09	102084	771257	0.588571	0	Any Migraine,IHGC	IHGC2022
rs7757404	6	121847031	G	C	0.442166	-0.029937	0.005199	8.73e-09	102084	771257	0.275876	0.217714	Any Migraine,IHGC	IHGC2022
rs9406286	6	149957862	C	T	0.350333	-0.031026	0.005389	8.75e-09	102084	771257	0.836439	0	Any Migraine,IHGC	IHGC2022
rs61897303	11	46800460	G	A	0.085838	-0.053371	0.00927	8.78e-09	102084	771257	0.861212	0	Any Migraine,IHGC	IHGC2022
rs2805376	10	100907402	C	T	0.082995	-0.054716	0.009504	8.79e-09	102084	771257	0.544219	0	Any Migraine,IHGC	IHGC2022
rs6719001	2	203777903	A	G	0.116247	-0.053078	0.00922	8.81e-09	102084	771257	0.873977	0	Any Migraine,IHGC	IHGC2022
rs7189407	16	75337332	G	A	0.228181	0.036067	0.006266	8.82e-09	102084	771257	0.366832	0.069928	Any Migraine,IHGC	IHGC2022
rs7109698	11	46673344	T	C	0.170593	-0.039794	0.006913	8.83e-09	102084	771257	0.732258	0	Any Migraine,IHGC	IHGC2022
rs66516768	6	149993135	T	C	0.350966	-0.031004	0.005386	8.84e-09	102084	771257	0.870861	0	Any Migraine,IHGC	IHGC2022
rs9766886	6	149958184	C	T	0.350383	-0.031012	0.005388	8.85e-09	102084	771257	0.832962	0	Any Migraine,IHGC	IHGC2022
rs9505975	6	150102497	A	G	0.350185	-0.031763	0.005518	8.85e-09	102084	771257	0.826726	0	Any Migraine,IHGC	IHGC2022
rs11155679	6	150080017	C	T	0.333247	-0.032363	0.005623	8.86e-09	102084	771257	0.653589	0	Any Migraine,IHGC	IHGC2022
rs13400519	2	146249507	A	G	0.343852	0.03151	0.005475	8.87e-09	102084	771257	0.990819	0	Any Migraine,IHGC	IHGC2022
rs2862514	10	100883932	C	T	0.083081	-0.054565	0.009481	8.87e-09	102084	771257	0.620242	0	Any Migraine,IHGC	IHGC2022
rs12295266	11	46607954	T	A	0.167687	-0.04031	0.007004	8.88e-09	102084	771257	0.657963	0	Any Migraine,IHGC	IHGC2022
rs9323331	14	58723382	A	G	0.286889	-0.033391	0.005802	8.9e-09	102084	771257	0.150936	0.405536	Any Migraine,IHGC	IHGC2022
rs16851387	1	15518792	A	G	0.189991	0.037709	0.006553	8.91e-09	102084	771257	0.546424	0	Any Migraine,IHGC	IHGC2022
rs1708788	4	57828818	A	C	0.095891	0.050657	0.008803	8.93e-09	102084	771257	0.966542	0	Any Migraine,IHGC	IHGC2022
rs4385206	5	122374997	T	C	0.139683	0.042271	0.007346	8.94e-09	102084	771257	0.423731	0	Any Migraine,IHGC	IHGC2022
rs16851384	1	15518618	T	C	0.190114	0.037709	0.006554	8.96e-09	102084	771257	0.544226	0	Any Migraine,IHGC	IHGC2022
rs3793674	10	134555773	C	T	0.373777	-0.031169	0.005417	8.96e-09	102084	771257	0.119057	0.45491	Any Migraine,IHGC	IHGC2022
rs4869812	6	149990583	G	A	0.351732	-0.030972	0.005383	8.97e-09	102084	771257	0.85058	0	Any Migraine,IHGC	IHGC2022
rs12272795	11	46544072	G	A	0.172194	-0.03992	0.006938	8.97e-09	102084	771257	0.736477	0	Any Migraine,IHGC	IHGC2022
rs61882750	11	46584227	G	T	0.170467	-0.039829	0.006923	8.98e-09	102084	771257	0.721435	0	Any Migraine,IHGC	IHGC2022
rs3772840	3	124550364	T	C	0.428125	0.029923	0.005201	8.99e-09	102084	771257	0.869269	0	Any Migraine,IHGC	IHGC2022
rs7875659	9	71690974	G	A	0.452793	-0.029784	0.005177	8.99e-09	102084	771257	0.335023	0.123581	Any Migraine,IHGC	IHGC2022
rs7875564	9	71690963	C	A	0.45229	-0.029761	0.005173	9e-09	102084	771257	0.331009	0.130181	Any Migraine,IHGC	IHGC2022
rs35623865	11	46631181	T	C	0.170449	-0.039788	0.006916	9e-09	102084	771257	0.724101	0	Any Migraine,IHGC	IHGC2022
rs11690061	2	96514476	G	A	0.319478	-0.035692	0.006204	9.01e-09	102084	771257	0.769372	0	Any Migraine,IHGC	IHGC2022
rs199647	6	72223021	T	C	0.476846	-0.029609	0.005147	9.01e-09	102084	771257	0.186897	0.351569	Any Migraine,IHGC	IHGC2022
rs61882720	11	46538988	A	C	0.168041	-0.040245	0.006996	9.02e-09	102084	771257	0.68716	0	Any Migraine,IHGC	IHGC2022
rs3136504	11	46758882	T	C	0.08544	-0.053601	0.009318	9.02e-09	102084	771257	0.859595	0	Any Migraine,IHGC	IHGC2022
rs177255	2	234747414	T	C	0.452666	-0.029859	0.005191	9.03e-09	102084	771257	0.353813	0.092192	Any Migraine,IHGC	IHGC2022
rs2692894	2	96784934	T	G	0.344006	-0.031563	0.005487	9.04e-09	102084	771257	0.25712	0.246435	Any Migraine,IHGC	IHGC2022
rs34157004	6	149992308	G	A	0.351667	-0.030965	0.005383	9.05e-09	102084	771257	0.853136	0	Any Migraine,IHGC	IHGC2022
rs72692808	1	149896413	G	A	0.076684	0.055903	0.009719	9.06e-09	102084	771257	0.238907	0.273964	Any Migraine,IHGC	IHGC2022
rs1952643	1	74096615	G	A	0.412955	-0.030228	0.005255	9.07e-09	102084	771257	0.047505	0.583833	Any Migraine,IHGC	IHGC2022
rs7730516	5	75030034	A	G	0.330006	0.031688	0.005509	9.07e-09	102084	771257	0.001351	0.775266	Any Migraine,IHGC	IHGC2022
rs4870267	6	149992708	G	C	0.351723	-0.030962	0.005383	9.07e-09	102084	771257	0.852387	0	Any Migraine,IHGC	IHGC2022
rs566673	11	66401373	G	T	0.461609	0.030245	0.005259	9.07e-09	102084	771257	0.004335	0.736562	Any Migraine,IHGC	IHGC2022
rs35667109	12	41932913	A	T	0.152179	-0.041703	0.007251	9.07e-09	102084	771257	0.499615	0	Any Migraine,IHGC	IHGC2022
rs11628909	14	58819226	T	C	0.278945	-0.03322	0.005776	9.07e-09	102084	771257	0.094835	0.494473	Any Migraine,IHGC	IHGC2022
rs61399794	1	15517802	T	C	0.189855	0.03774	0.006562	9.08e-09	102084	771257	0.540564	0	Any Migraine,IHGC	IHGC2022
rs10869823	9	71693079	G	C	0.453038	-0.029732	0.00517	9.09e-09	102084	771257	0.332446	0.127823	Any Migraine,IHGC	IHGC2022
rs61882686	11	46390680	A	C	0.084732	-0.054002	0.00939	9.09e-09	102084	771257	0.885541	0	Any Migraine,IHGC	IHGC2022
rs6693697	1	150264106	T	C	0.377591	0.030995	0.00539	9.12e-09	102084	771257	0.979046	0	Any Migraine,IHGC	IHGC2022
rs9322204	6	149957183	C	A	0.349919	-0.031189	0.005423	9.12e-09	102084	771257	0.712473	0	Any Migraine,IHGC	IHGC2022
rs7604544	2	43623486	A	G	0.265781	-0.033621	0.005847	9.13e-09	102084	771257	0.448143	0	Any Migraine,IHGC	IHGC2022
rs17421341	4	35537568	C	T	0.171739	-0.040345	0.007016	9.13e-09	102084	771257	0.387601	0.03344	Any Migraine,IHGC	IHGC2022
rs61918360	11	102000625	C	T	0.462684	0.029921	0.005203	9.13e-09	102084	771257	0.231231	0.285485	Any Migraine,IHGC	IHGC2022
rs72692807	1	149894673	A	C	0.076831	0.055864	0.009715	9.14e-09	102084	771257	0.250462	0.256533	Any Migraine,IHGC	IHGC2022
rs9800736	6	149982417	G	A	0.351224	-0.030947	0.005382	9.14e-09	102084	771257	0.854274	0	Any Migraine,IHGC	IHGC2022
rs9765861	6	150095393	C	T	0.350139	-0.03195	0.005556	9.15e-09	102084	771257	0.706896	0	Any Migraine,IHGC	IHGC2022
rs7127529	11	46582072	C	A	0.17046	-0.039803	0.006922	9.16e-09	102084	771257	0.722462	0	Any Migraine,IHGC	IHGC2022
rs3136500	11	46758383	T	C	0.085422	-0.053573	0.009317	9.16e-09	102084	771257	0.858523	0	Any Migraine,IHGC	IHGC2022
rs9505824	6	149954799	G	A	0.349762	-0.031041	0.005399	9.17e-09	102084	771257	0.842202	0	Any Migraine,IHGC	IHGC2022
rs12273834	11	15051311	G	A	0.276872	0.03301	0.005741	9.19e-09	102084	771257	0.039955	0.601125	Any Migraine,IHGC	IHGC2022
rs10786484	10	100658296	G	A	0.267682	-0.033635	0.00585	9.2e-09	102084	771257	0.974682	0	Any Migraine,IHGC	IHGC2022
rs17771839	16	87580239	T	C	0.22327	0.035879	0.006241	9.2e-09	102084	771257	0.556624	0	Any Migraine,IHGC	IHGC2022
rs12735569	1	150474513	T	C	0.115761	0.04845	0.008427	9.21e-09	102084	771257	0.394705	0.020662	Any Migraine,IHGC	IHGC2022
rs13286479	9	71712138	T	G	0.428486	-0.029943	0.005208	9.21e-09	102084	771257	0.078525	0.522825	Any Migraine,IHGC	IHGC2022
rs6106087	20	19476624	G	A	0.111066	-0.049025	0.008528	9.22e-09	102084	771257	0.044439	0.628593	Any Migraine,IHGC	IHGC2022
rs61882678	11	46368241	T	A	0.16697	-0.041039	0.007139	9.23e-09	102084	771257	0.819499	0	Any Migraine,IHGC	IHGC2022
rs9322196	6	149940781	G	T	0.350303	-0.0312	0.005428	9.25e-09	102084	771257	0.841501	0	Any Migraine,IHGC	IHGC2022
rs9377230	6	149934743	C	T	0.352329	-0.031294	0.005444	9.26e-09	102084	771257	0.879824	0	Any Migraine,IHGC	IHGC2022
rs9800603	6	149955340	T	C	0.34969	-0.030991	0.005391	9.26e-09	102084	771257	0.840913	0	Any Migraine,IHGC	IHGC2022
rs3136496	11	46758037	A	G	0.085439	-0.053561	0.009318	9.26e-09	102084	771257	0.856422	0	Any Migraine,IHGC	IHGC2022
rs11155677	6	150078089	G	C	0.351686	-0.031118	0.005414	9.27e-09	102084	771257	0.825158	0	Any Migraine,IHGC	IHGC2022
rs10978673	9	109682871	T	A	0.149887	0.041256	0.007178	9.28e-09	102084	771257	0.650046	0	Any Migraine,IHGC	IHGC2022
rs62590826	9	140742661	T	C	0.302376	-0.043953	0.007647	9.28e-09	102084	771257	0.892662	0	Any Migraine,IHGC	IHGC2022
rs11105378	12	90090741	T	C	0.168589	-0.040532	0.007052	9.28e-09	102084	771257	0.610538	0	Any Migraine,IHGC	IHGC2022
rs10781585	10	134553369	C	A	0.375802	-0.030862	0.00537	9.29e-09	102084	771257	0.117695	0.457076	Any Migraine,IHGC	IHGC2022
rs10828248	10	21824619	G	A	0.34674	0.0311	0.005412	9.32e-09	102084	771257	0.187928	0.350032	Any Migraine,IHGC	IHGC2022
rs7524524	1	74097006	T	C	0.413469	-0.03021	0.005258	9.39e-09	102084	771257	0.04466	0.590188	Any Migraine,IHGC	IHGC2022
rs12727640	1	115670422	A	G	0.036658	0.080582	0.014025	9.4e-09	102084	771257	0.210148	0.316963	Any Migraine,IHGC	IHGC2022
rs10978672	9	109682501	G	A	0.149896	0.041237	0.007177	9.41e-09	102084	771257	0.650174	0	Any Migraine,IHGC	IHGC2022
rs6112433	20	19493972	C	A	0.10356	-0.048578	0.008455	9.41e-09	102084	771257	0.207441	0.320994	Any Migraine,IHGC	IHGC2022
rs1168965	2	96787899	C	G	0.342862	-0.031529	0.005488	9.42e-09	102084	771257	0.247595	0.26087	Any Migraine,IHGC	IHGC2022
rs16991184	4	35566304	C	T	0.175721	-0.039572	0.006888	9.44e-09	102084	771257	0.393244	0.023303	Any Migraine,IHGC	IHGC2022
rs72692812	1	149897966	G	T	0.076643	0.055812	0.009716	9.46e-09	102084	771257	0.222169	0.29904	Any Migraine,IHGC	IHGC2022
rs317021	4	35418368	A	T	0.180779	-0.039931	0.006951	9.46e-09	102084	771257	0.39017	0.028837	Any Migraine,IHGC	IHGC2022
rs10978677	9	109685461	A	C	0.149804	0.04123	0.007177	9.46e-09	102084	771257	0.654618	0	Any Migraine,IHGC	IHGC2022
rs876701	11	46370767	G	A	0.168661	-0.040099	0.00698	9.46e-09	102084	771257	0.752967	0	Any Migraine,IHGC	IHGC2022
rs9735937	11	46809382	A	G	0.086356	-0.053093	0.009243	9.47e-09	102084	771257	0.84151	0	Any Migraine,IHGC	IHGC2022
rs72708162	1	149882811	T	G	0.076608	0.056064	0.00976	9.48e-09	102084	771257	0.238035	0.275276	Any Migraine,IHGC	IHGC2022
rs75284897	4	35569950	G	C	0.17549	-0.039603	0.006895	9.5e-09	102084	771257	0.338799	0.117339	Any Migraine,IHGC	IHGC2022
rs12529698	6	149972087	A	G	0.34891	-0.03096	0.00539	9.51e-09	102084	771257	0.815158	0	Any Migraine,IHGC	IHGC2022
rs2486449	9	71834600	C	A	0.497767	-0.030187	0.005256	9.51e-09	102084	771257	0.043299	0.593292	Any Migraine,IHGC	IHGC2022
rs140548987	10	96779418	T	C	0.309542	-0.032008	0.005573	9.53e-09	102084	771257	0.314572	0.156854	Any Migraine,IHGC	IHGC2022
rs1857185	10	100890052	C	G	0.084213	-0.054088	0.009418	9.53e-09	102084	771257	0.665975	0	Any Migraine,IHGC	IHGC2022
rs4836701	9	119165950	T	C	0.40159	0.030218	0.005262	9.55e-09	102084	771257	0.018573	0.662193	Any Migraine,IHGC	IHGC2022
rs9498384	6	149934279	A	G	0.342935	-0.031943	0.005563	9.58e-09	102084	771257	0.825246	0	Any Migraine,IHGC	IHGC2022
rs1418551	10	100890879	C	T	0.084207	-0.054083	0.009418	9.58e-09	102084	771257	0.662676	0	Any Migraine,IHGC	IHGC2022
rs2315668	2	96429562	C	T	0.323804	-0.036511	0.006358	9.59e-09	102084	771257	0.836863	0	Any Migraine,IHGC	IHGC2022
rs12191643	6	149950048	T	C	0.349723	-0.03098	0.005395	9.59e-09	102084	771257	0.829943	0	Any Migraine,IHGC	IHGC2022
rs2270365	16	4526758	G	A	0.313314	0.032256	0.005617	9.59e-09	102084	771257	0.349391	0.099655	Any Migraine,IHGC	IHGC2022
rs4745585	9	71694084	T	C	0.456121	-0.029696	0.005172	9.63e-09	102084	771257	0.315603	0.155198	Any Migraine,IHGC	IHGC2022
rs8103493	19	41874339	T	G	0.320644	-0.034844	0.006069	9.64e-09	102084	771257	0.051007	0.663955	Any Migraine,IHGC	IHGC2022
rs10978676	9	109685081	C	T	0.149874	0.041193	0.007176	9.7e-09	102084	771257	0.649356	0	Any Migraine,IHGC	IHGC2022
rs8061742	16	4489436	T	C	0.275949	0.033261	0.005794	9.7e-09	102084	771257	0.105735	0.476369	Any Migraine,IHGC	IHGC2022
rs3894276	18	55144748	A	G	0.217407	-0.036282	0.006321	9.7e-09	102084	771257	0.334138	0.12504	Any Migraine,IHGC	IHGC2022
rs9688861	6	149959060	T	G	0.349899	-0.030947	0.005392	9.72e-09	102084	771257	0.826793	0	Any Migraine,IHGC	IHGC2022
rs4785960	16	4453319	C	G	0.296219	0.033306	0.005803	9.74e-09	102084	771257	0.171723	0.374219	Any Migraine,IHGC	IHGC2022
rs10747275	6	149943918	T	C	0.350324	-0.030997	0.005401	9.76e-09	102084	771257	0.842776	0	Any Migraine,IHGC	IHGC2022
rs61884264	11	46639582	A	G	0.170605	-0.039673	0.006913	9.77e-09	102084	771257	0.741971	0	Any Migraine,IHGC	IHGC2022
rs7111811	11	46796683	C	A	0.086566	-0.053108	0.009255	9.8e-09	102084	771257	0.866404	0	Any Migraine,IHGC	IHGC2022
rs7148352	14	93593890	A	G	0.160768	0.044016	0.00767	9.81e-09	102084	771257	0.936184	0	Any Migraine,IHGC	IHGC2022
rs4638492	14	58769172	G	A	0.292926	-0.033054	0.00576	9.82e-09	102084	771257	0.121524	0.451003	Any Migraine,IHGC	IHGC2022
rs10437453	10	101082864	C	G	0.096784	-0.050085	0.008729	9.83e-09	102084	771257	0.517381	0	Any Migraine,IHGC	IHGC2022
rs62310289	4	57828926	T	G	0.093213	0.050533	0.008807	9.84e-09	102084	771257	0.969906	0	Any Migraine,IHGC	IHGC2022
rs3798761	6	150004779	G	A	0.351779	-0.030869	0.00538	9.85e-09	102084	771257	0.850993	0	Any Migraine,IHGC	IHGC2022
rs2046768	11	46396479	C	T	0.169389	-0.039821	0.006941	9.86e-09	102084	771257	0.741488	0	Any Migraine,IHGC	IHGC2022
rs253387	5	74975268	C	T	0.196101	0.037448	0.006527	9.87e-09	102084	771257	0.042701	0.594672	Any Migraine,IHGC	IHGC2022
rs35830138	6	149989771	C	T	0.35153	-0.030903	0.005386	9.87e-09	102084	771257	0.852559	0	Any Migraine,IHGC	IHGC2022
rs11105375	12	90088580	A	T	0.16849	-0.04046	0.007052	9.87e-09	102084	771257	0.61603	0	Any Migraine,IHGC	IHGC2022
rs4623700	1	115848710	A	G	0.083321	0.052643	0.009176	9.9e-09	102084	771257	0.58553	0	Any Migraine,IHGC	IHGC2022
rs72692805	1	149894355	A	G	0.076834	0.055733	0.009715	9.91e-09	102084	771257	0.244496	0.265548	Any Migraine,IHGC	IHGC2022
rs6871422	5	145776968	C	T	0.289429	-0.032716	0.005703	9.91e-09	102084	771257	0.793541	0	Any Migraine,IHGC	IHGC2022
rs9406346	6	149939050	C	T	0.348904	-0.031372	0.005469	9.92e-09	102084	771257	0.703708	0	Any Migraine,IHGC	IHGC2022
rs3136481	11	46752659	T	G	0.085437	-0.053413	0.009312	9.94e-09	102084	771257	0.865066	0	Any Migraine,IHGC	IHGC2022
rs6573199	14	58784781	T	C	0.282045	-0.033021	0.005757	9.95e-09	102084	771257	0.121407	0.451187	Any Migraine,IHGC	IHGC2022
rs9505982	6	149939601	A	G	0.349209	-0.031394	0.005474	9.97e-09	102084	771257	0.727417	0	Any Migraine,IHGC	IHGC2022
rs2067482	11	46406767	A	G	0.167015	-0.040062	0.006985	9.99e-09	102084	771257	0.70653	0	Any Migraine,IHGC	IHGC2022
rs55705001	1	149897528	A	T	0.076666	0.055708	0.009715	1e-08	102084	771257	0.22598	0.293345	Any Migraine,IHGC	IHGC2022
rs75272702	6	150009258	C	G	0.3512	-0.030862	0.005382	1e-08	102084	771257	0.85983	0	Any Migraine,IHGC	IHGC2022
rs7105172	11	46906231	C	T	0.086623	-0.053359	0.009305	1e-08	102084	771257	0.803852	0	Any Migraine,IHGC	IHGC2022
rs9912738	17	47510584	C	T	0.337457	0.031326	0.005462	1e-08	102084	771257	0.026977	0.635154	Any Migraine,IHGC	IHGC2022
rs6507223	18	20191031	C	T	0.436539	0.02978	0.005193	1e-08	102084	771257	0.069051	0.540231	Any Migraine,IHGC	IHGC2022
rs72692804	1	149891028	C	G	0.076936	0.05574	0.009721	1.01e-08	102084	771257	0.25052	0.256446	Any Migraine,IHGC	IHGC2022
rs529380	2	234738848	C	T	0.493415	0.029642	0.00517	1.01e-08	102084	771257	0.748808	0	Any Migraine,IHGC	IHGC2022
rs75035806	4	35569774	A	G	0.174493	-0.039759	0.006934	1.01e-08	102084	771257	0.386504	0.0354	Any Migraine,IHGC	IHGC2022
rs79539159	4	35569963	G	A	0.175503	-0.039526	0.006895	1.01e-08	102084	771257	0.342588	0.111044	Any Migraine,IHGC	IHGC2022
rs9387969	6	121847256	A	T	0.440807	-0.029799	0.005197	1.01e-08	102084	771257	0.30674	0.169376	Any Migraine,IHGC	IHGC2022
rs9688794	6	149953257	T	C	0.350387	-0.030896	0.005388	1.01e-08	102084	771257	0.812379	0	Any Migraine,IHGC	IHGC2022
rs35967444	6	149996724	A	G	0.351796	-0.030848	0.00538	1.01e-08	102084	771257	0.84657	0	Any Migraine,IHGC	IHGC2022
rs9689694	6	150091773	T	C	0.353366	-0.031632	0.005517	1.01e-08	102084	771257	0.80402	0	Any Migraine,IHGC	IHGC2022
rs145027257	7	40287115	T	C	0.032814	0.087339	0.015233	1.01e-08	102084	771257	0.466912	0	Any Migraine,IHGC	IHGC2022
rs6424554	1	74081912	T	C	0.413923	-0.030052	0.005243	1.02e-08	102084	771257	0.062267	0.553258	Any Migraine,IHGC	IHGC2022
rs75492068	1	115832992	T	A	0.083293	0.053121	0.009267	1.02e-08	102084	771257	0.53829	0	Any Migraine,IHGC	IHGC2022
rs11466096	1	115836207	C	A	0.018602	0.125817	0.02195	1.02e-08	102084	771257	0.30983	0.163317	Any Migraine,IHGC	IHGC2022
rs11205355	1	150252329	A	G	0.399036	0.03007	0.005246	1.02e-08	102084	771257	0.973995	0	Any Migraine,IHGC	IHGC2022
rs999949	2	43709366	C	G	0.42365	0.030185	0.005266	1.02e-08	102084	771257	0.950694	0	Any Migraine,IHGC	IHGC2022
rs6886412	5	145777478	C	T	0.290033	-0.032671	0.005699	1.02e-08	102084	771257	0.781871	0	Any Migraine,IHGC	IHGC2022
rs3924871	6	149983216	A	G	0.351812	-0.030835	0.00538	1.02e-08	102084	771257	0.838799	0	Any Migraine,IHGC	IHGC2022
rs62439842	6	149996983	A	G	0.351793	-0.030836	0.00538	1.02e-08	102084	771257	0.84661	0	Any Migraine,IHGC	IHGC2022
rs12203703	6	150041445	A	G	0.350945	-0.030874	0.005386	1.02e-08	102084	771257	0.846342	0	Any Migraine,IHGC	IHGC2022
rs7481312	11	46596674	T	C	0.167604	-0.03993	0.006967	1.02e-08	102084	771257	0.677618	0	Any Migraine,IHGC	IHGC2022
rs1902905	12	41891527	C	T	0.15378	-0.040885	0.007132	1.02e-08	102084	771257	0.431256	0	Any Migraine,IHGC	IHGC2022
rs4888431	16	75500699	G	T	0.380488	0.03069	0.005354	1.02e-08	102084	771257	0.15	0.406957	Any Migraine,IHGC	IHGC2022
rs12046068	1	74097497	G	A	0.413046	-0.030115	0.005256	1.03e-08	102084	771257	0.048706	0.581204	Any Migraine,IHGC	IHGC2022
rs947660	1	156460308	T	A	0.078662	0.054406	0.009495	1.03e-08	102084	771257	0.61887	0	Any Migraine,IHGC	IHGC2022
rs2229169	2	96780716	T	G	0.344204	-0.031414	0.005483	1.03e-08	102084	771257	0.243209	0.267488	Any Migraine,IHGC	IHGC2022
rs139247691	5	81155135	A	G	0.17236	0.040365	0.007044	1.03e-08	102084	771257	0.854742	0	Any Migraine,IHGC	IHGC2022
rs12662174	6	149954392	T	C	0.350341	-0.030882	0.005389	1.03e-08	102084	771257	0.817061	0	Any Migraine,IHGC	IHGC2022
rs11155669	6	149954637	C	T	0.350431	-0.030876	0.005389	1.03e-08	102084	771257	0.814234	0	Any Migraine,IHGC	IHGC2022
rs7918646	10	100888459	A	G	0.083025	-0.05435	0.009485	1.03e-08	102084	771257	0.620876	0	Any Migraine,IHGC	IHGC2022
rs4595719	14	58768802	G	A	0.282091	-0.032948	0.00575	1.03e-08	102084	771257	0.133609	0.432098	Any Migraine,IHGC	IHGC2022
rs4316672	14	58768825	A	C	0.282092	-0.032952	0.00575	1.03e-08	102084	771257	0.133367	0.432473	Any Migraine,IHGC	IHGC2022
rs6507224	18	20191043	G	A	0.436621	0.029756	0.005193	1.03e-08	102084	771257	0.070776	0.536999	Any Migraine,IHGC	IHGC2022
rs72692810	1	149896855	A	G	0.076655	0.055652	0.009715	1.04e-08	102084	771257	0.227837	0.290567	Any Migraine,IHGC	IHGC2022
rs12474416	2	204226003	T	G	0.259284	-0.033698	0.005882	1.04e-08	102084	771257	0.603687	0	Any Migraine,IHGC	IHGC2022
rs17422671	4	35569811	A	G	0.17521	-0.039507	0.006896	1.04e-08	102084	771257	0.363058	0.076428	Any Migraine,IHGC	IHGC2022
rs982927	5	122354908	A	T	0.138387	0.042327	0.007389	1.04e-08	102084	771257	0.521125	0	Any Migraine,IHGC	IHGC2022
rs9400198	6	97087206	A	G	0.278169	-0.043214	0.007545	1.04e-08	102084	771257	0.80748	0	Any Migraine,IHGC	IHGC2022
rs7752594	6	150000642	C	G	0.351502	-0.030854	0.005386	1.04e-08	102084	771257	0.856008	0	Any Migraine,IHGC	IHGC2022
rs7767622	6	150002902	C	T	0.351785	-0.030821	0.00538	1.04e-08	102084	771257	0.845517	0	Any Migraine,IHGC	IHGC2022
rs4745581	9	71689880	A	G	0.452942	-0.029613	0.00517	1.04e-08	102084	771257	0.334202	0.124934	Any Migraine,IHGC	IHGC2022
rs10978675	9	109683216	A	G	0.149735	0.041138	0.007181	1.04e-08	102084	771257	0.65708	0	Any Migraine,IHGC	IHGC2022
rs7394786	11	15018707	C	G	0.277682	0.032873	0.005739	1.04e-08	102084	771257	0.042167	0.595912	Any Migraine,IHGC	IHGC2022
rs34298736	12	41929005	T	C	0.15281	-0.041071	0.007169	1.04e-08	102084	771257	0.533745	0	Any Migraine,IHGC	IHGC2022
rs1984549	14	58788839	A	G	0.282483	-0.032972	0.005755	1.04e-08	102084	771257	0.124256	0.446696	Any Migraine,IHGC	IHGC2022
rs10139833	14	58788967	T	C	0.282424	-0.032985	0.005759	1.04e-08	102084	771257	0.116509	0.458967	Any Migraine,IHGC	IHGC2022
rs17104437	5	145734007	G	A	0.256081	-0.034258	0.005982	1.05e-08	102084	771257	0.808521	0	Any Migraine,IHGC	IHGC2022
rs35961297	6	149989065	C	T	0.351785	-0.030815	0.005381	1.05e-08	102084	771257	0.843432	0	Any Migraine,IHGC	IHGC2022
rs10869821	9	71692385	G	A	0.453057	-0.029601	0.005169	1.05e-08	102084	771257	0.348877	0.100519	Any Migraine,IHGC	IHGC2022
rs58090086	10	100976198	T	C	0.079895	-0.054464	0.00951	1.05e-08	102084	771257	0.479016	0	Any Migraine,IHGC	IHGC2022
rs1353447	11	15032097	T	C	0.277794	0.032827	0.005732	1.05e-08	102084	771257	0.041989	0.596327	Any Migraine,IHGC	IHGC2022
rs61884307	11	46755388	C	G	0.094394	-0.051697	0.009026	1.05e-08	102084	771257	0.46029	0	Any Migraine,IHGC	IHGC2022
rs7335684	13	47193696	G	A	0.246703	0.034248	0.00598	1.05e-08	102084	771257	0.947827	0	Any Migraine,IHGC	IHGC2022
rs34539062	16	75493279	C	A	0.36791	0.030523	0.00533	1.05e-08	102084	771257	0.162281	0.388388	Any Migraine,IHGC	IHGC2022
rs6507225	18	20191065	C	T	0.436672	0.029741	0.005193	1.05e-08	102084	771257	0.071657	0.535359	Any Migraine,IHGC	IHGC2022
rs760063	21	36936996	G	C	0.369726	0.030392	0.005308	1.05e-08	102084	771257	0.673989	0	Any Migraine,IHGC	IHGC2022
rs115983556	1	149873582	C	A	0.07819	0.056672	0.0099	1.06e-08	102084	771257	0.373839	0.037737	Any Migraine,IHGC	IHGC2022
rs12466364	2	204226331	G	A	0.259078	-0.03368	0.005882	1.06e-08	102084	771257	0.616132	0	Any Migraine,IHGC	IHGC2022
rs78969214	4	35569906	C	T	0.173287	-0.039996	0.006986	1.06e-08	102084	771257	0.364261	0.07436	Any Migraine,IHGC	IHGC2022
rs6876286	5	145778065	T	C	0.289452	-0.032664	0.005705	1.06e-08	102084	771257	0.806318	0	Any Migraine,IHGC	IHGC2022
rs57583838	6	96514223	T	G	0.443568	0.031098	0.005433	1.06e-08	102084	771257	0.15778	0.422985	Any Migraine,IHGC	IHGC2022
rs9800580	6	149953981	T	C	0.350417	-0.030849	0.005388	1.06e-08	102084	771257	0.809032	0	Any Migraine,IHGC	IHGC2022
rs4421206	6	150004027	C	A	0.351782	-0.030805	0.00538	1.06e-08	102084	771257	0.846906	0	Any Migraine,IHGC	IHGC2022
rs7039631	9	71693292	A	G	0.452947	-0.029596	0.00517	1.06e-08	102084	771257	0.350029	0.098581	Any Migraine,IHGC	IHGC2022
rs3740974	11	46397323	C	A	0.169432	-0.039739	0.006941	1.06e-08	102084	771257	0.744934	0	Any Migraine,IHGC	IHGC2022
rs11038900	11	46495302	G	A	0.170772	-0.039861	0.006963	1.06e-08	102084	771257	0.6311	0	Any Migraine,IHGC	IHGC2022
rs7153897	14	58762197	C	G	0.281252	-0.033012	0.005766	1.06e-08	102084	771257	0.122005	0.450243	Any Migraine,IHGC	IHGC2022
rs2835011	21	36945993	C	T	0.369128	0.030486	0.005324	1.06e-08	102084	771257	0.655339	0	Any Migraine,IHGC	IHGC2022
rs6681060	1	73550543	T	C	0.444839	0.029705	0.005189	1.07e-08	102084	771257	0.157862	0.39505	Any Migraine,IHGC	IHGC2022
rs34857685	1	115672574	A	G	0.036605	0.080334	0.014037	1.07e-08	102084	771257	0.215279	0.309319	Any Migraine,IHGC	IHGC2022
rs12477206	2	96535332	T	C	0.321699	-0.034479	0.006024	1.07e-08	102084	771257	0.693805	0	Any Migraine,IHGC	IHGC2022
rs6891174	5	172640590	A	G	0.374736	0.031536	0.005509	1.07e-08	102084	771257	0.839986	0	Any Migraine,IHGC	IHGC2022
rs3132140	5	172656217	A	G	0.3428	0.031023	0.00542	1.07e-08	102084	771257	0.852821	0	Any Migraine,IHGC	IHGC2022
rs3814541	9	109689752	T	C	0.149242	0.041135	0.007188	1.07e-08	102084	771257	0.685556	0	Any Migraine,IHGC	IHGC2022
rs2279465	11	46399538	C	T	0.169389	-0.039727	0.00694	1.07e-08	102084	771257	0.743224	0	Any Migraine,IHGC	IHGC2022
rs7951579	11	46469900	A	G	0.171066	-0.03949	0.0069	1.07e-08	102084	771257	0.674066	0	Any Migraine,IHGC	IHGC2022
rs3136448	11	46744369	A	G	0.08495	-0.053348	0.00932	1.07e-08	102084	771257	0.786537	0	Any Migraine,IHGC	IHGC2022
rs3136482	11	46752958	C	T	0.085464	-0.053292	0.00931	1.07e-08	102084	771257	0.878335	0	Any Migraine,IHGC	IHGC2022
rs12918974	16	75493943	T	A	0.377975	0.031133	0.00544	1.07e-08	102084	771257	0.118408	0.455943	Any Migraine,IHGC	IHGC2022
rs8076897	17	1985050	T	C	0.334145	0.031403	0.005486	1.07e-08	102084	771257	0.358604	0.08405	Any Migraine,IHGC	IHGC2022
rs11652860	17	46632679	G	C	0.5082	0.031226	0.005456	1.07e-08	102084	771257	0.700373	0	Any Migraine,IHGC	IHGC2022
rs6081649	20	19536955	C	A	0.076728	0.053891	0.009416	1.07e-08	102084	771257	0.921231	0	Any Migraine,IHGC	IHGC2022
rs28699360	21	36938624	C	T	0.368525	0.030444	0.005319	1.07e-08	102084	771257	0.617577	0	Any Migraine,IHGC	IHGC2022
rs3095872	5	172656191	T	C	0.342923	0.030993	0.005416	1.08e-08	102084	771257	0.851953	0	Any Migraine,IHGC	IHGC2022
rs28709515	6	150013957	T	C	0.351215	-0.030798	0.005382	1.08e-08	102084	771257	0.855357	0	Any Migraine,IHGC	IHGC2022
rs9383844	6	150037404	C	T	0.351211	-0.030804	0.005384	1.08e-08	102084	771257	0.853837	0	Any Migraine,IHGC	IHGC2022
rs62441279	6	150042330	A	G	0.351657	-0.030813	0.005385	1.08e-08	102084	771257	0.818715	0	Any Migraine,IHGC	IHGC2022
rs1003193	11	15123022	C	G	0.276594	0.033333	0.005825	1.08e-08	102084	771257	0.748334	0	Any Migraine,IHGC	IHGC2022
rs3136480	11	46751848	G	T	0.085448	-0.053274	0.00931	1.08e-08	102084	771257	0.877052	0	Any Migraine,IHGC	IHGC2022
rs61896127	11	47099867	T	C	0.086134	-0.053132	0.009285	1.08e-08	102084	771257	0.685585	0	Any Migraine,IHGC	IHGC2022
rs4786505	16	4537893	G	A	0.308691	0.032105	0.005611	1.08e-08	102084	771257	0.387732	0.033206	Any Migraine,IHGC	IHGC2022
rs3092262	20	45580290	G	A	0.46279	0.029938	0.005232	1.08e-08	102084	771257	0.241301	0.270362	Any Migraine,IHGC	IHGC2022
rs2834997	21	36938596	T	G	0.369837	0.030378	0.005309	1.08e-08	102084	771257	0.62597	0	Any Migraine,IHGC	IHGC2022
rs9286597	6	149884380	C	T	0.35826	-0.031626	0.005528	1.09e-08	102084	771257	0.85712	0	Any Migraine,IHGC	IHGC2022
rs9322200	6	149951214	A	G	0.350521	-0.030811	0.005387	1.09e-08	102084	771257	0.802529	0	Any Migraine,IHGC	IHGC2022
rs4380763	6	149999222	G	A	0.351549	-0.030961	0.005412	1.09e-08	102084	771257	0.726864	0	Any Migraine,IHGC	IHGC2022
rs4870493	6	150020553	T	G	0.352083	-0.030795	0.005383	1.09e-08	102084	771257	0.836315	0	Any Migraine,IHGC	IHGC2022
rs6485682	11	46446264	C	A	0.172827	-0.039542	0.006912	1.09e-08	102084	771257	0.68533	0	Any Migraine,IHGC	IHGC2022
rs61882711	11	46479480	T	C	0.167529	-0.040004	0.006994	1.09e-08	102084	771257	0.69852	0	Any Migraine,IHGC	IHGC2022
rs60722866	11	46650438	C	T	0.171074	-0.039608	0.006925	1.09e-08	102084	771257	0.737594	0	Any Migraine,IHGC	IHGC2022
rs61884294	11	46693064	T	G	0.085204	-0.053285	0.009315	1.09e-08	102084	771257	0.80826	0	Any Migraine,IHGC	IHGC2022
rs10151828	14	58749429	C	T	0.282619	-0.032891	0.005749	1.09e-08	102084	771257	0.149388	0.407888	Any Migraine,IHGC	IHGC2022
rs9960625	18	44887078	C	G	0.305479	-0.032473	0.005677	1.09e-08	102084	771257	0.223981	0.296334	Any Migraine,IHGC	IHGC2022
rs7532052	1	73559972	A	G	0.444637	0.029671	0.005189	1.1e-08	102084	771257	0.168262	0.379404	Any Migraine,IHGC	IHGC2022
rs72692811	1	149896923	T	C	0.076683	0.055563	0.009715	1.1e-08	102084	771257	0.222544	0.298479	Any Migraine,IHGC	IHGC2022
rs11755205	6	72373830	T	C	0.452729	0.029551	0.005167	1.1e-08	102084	771257	0.15302	0.402375	Any Migraine,IHGC	IHGC2022
rs9767105	6	149980727	G	A	0.352405	-0.030812	0.005387	1.1e-08	102084	771257	0.825408	0	Any Migraine,IHGC	IHGC2022
rs9767309	6	150037943	G	A	0.351911	-0.030775	0.005381	1.1e-08	102084	771257	0.832352	0	Any Migraine,IHGC	IHGC2022
rs10781379	9	71691239	A	G	0.453068	-0.029564	0.005169	1.1e-08	102084	771257	0.343357	0.109762	Any Migraine,IHGC	IHGC2022
rs75966121	11	46624218	G	T	0.168603	-0.03995	0.006985	1.1e-08	102084	771257	0.718347	0	Any Migraine,IHGC	IHGC2022
rs3136489	11	46755653	A	T	0.085624	-0.05325	0.00931	1.1e-08	102084	771257	0.87366	0	Any Migraine,IHGC	IHGC2022
rs11822959	11	46806553	T	C	0.086055	-0.052857	0.009242	1.1e-08	102084	771257	0.868191	0	Any Migraine,IHGC	IHGC2022
rs7105052	11	46808600	C	T	0.085912	-0.052982	0.009264	1.1e-08	102084	771257	0.867416	0	Any Migraine,IHGC	IHGC2022
rs7107703	11	47013441	A	G	0.087498	-0.052854	0.009242	1.1e-08	102084	771257	0.770998	0	Any Migraine,IHGC	IHGC2022
rs4647709	11	47237359	T	C	0.089569	-0.052253	0.009137	1.1e-08	102084	771257	0.802219	0	Any Migraine,IHGC	IHGC2022
rs4520768	14	58768941	G	A	0.281981	-0.032883	0.00575	1.1e-08	102084	771257	0.130851	0.436381	Any Migraine,IHGC	IHGC2022
rs2145596	14	58774336	A	G	0.284134	-0.033218	0.005809	1.1e-08	102084	771257	0.102968	0.480913	Any Migraine,IHGC	IHGC2022
rs8112530	19	13345088	T	C	0.447727	-0.030783	0.005383	1.1e-08	102084	771257	0.798258	0	Any Migraine,IHGC	IHGC2022
rs760062	21	36937547	G	T	0.369943	0.030338	0.005305	1.1e-08	102084	771257	0.635424	0	Any Migraine,IHGC	IHGC2022
rs72492163	2	96417816	A	G	0.327356	-0.034256	0.005992	1.11e-08	102084	771257	0.861616	0	Any Migraine,IHGC	IHGC2022
rs9689599	6	149953109	C	A	0.350489	-0.0308	0.005388	1.11e-08	102084	771257	0.804951	0	Any Migraine,IHGC	IHGC2022
rs4870529	6	150037572	G	A	0.351915	-0.03077	0.005381	1.11e-08	102084	771257	0.83263	0	Any Migraine,IHGC	IHGC2022
rs10882509	10	96760986	C	T	0.308999	-0.031967	0.005591	1.11e-08	102084	771257	0.245155	0.264553	Any Migraine,IHGC	IHGC2022
rs1951204	14	58770701	A	C	0.282484	-0.032898	0.005754	1.11e-08	102084	771257	0.141947	0.419249	Any Migraine,IHGC	IHGC2022
rs17771894	16	87580804	A	G	0.196663	0.037253	0.006516	1.11e-08	102084	771257	0.481365	0	Any Migraine,IHGC	IHGC2022
rs1861880	9	119311995	T	C	0.308227	-0.03232	0.005654	1.12e-08	102084	771257	0.889609	0	Any Migraine,IHGC	IHGC2022
rs12355760	10	96768802	G	A	0.309508	-0.031829	0.005569	1.12e-08	102084	771257	0.289551	0.196482	Any Migraine,IHGC	IHGC2022
rs113062646	10	101066622	T	C	0.096873	-0.050063	0.008759	1.12e-08	102084	771257	0.564053	0	Any Migraine,IHGC	IHGC2022
rs3136467	11	46749234	A	G	0.08546	-0.053184	0.009305	1.12e-08	102084	771257	0.873135	0	Any Migraine,IHGC	IHGC2022
rs61897304	11	46809210	G	A	0.085936	-0.052895	0.009254	1.12e-08	102084	771257	0.869104	0	Any Migraine,IHGC	IHGC2022
rs7105217	11	46838838	A	T	0.086043	-0.052798	0.009237	1.12e-08	102084	771257	0.868266	0	Any Migraine,IHGC	IHGC2022
rs12811069	12	41928867	A	T	0.152702	-0.04099	0.007172	1.12e-08	102084	771257	0.542715	0	Any Migraine,IHGC	IHGC2022
rs8055490	16	75497135	C	T	0.377123	0.030485	0.005333	1.12e-08	102084	771257	0.132045	0.434524	Any Migraine,IHGC	IHGC2022
rs3745072	18	55144035	T	C	0.217671	-0.036106	0.006317	1.12e-08	102084	771257	0.368824	0.066481	Any Migraine,IHGC	IHGC2022
rs11210103	1	73459777	A	T	0.448692	0.029892	0.005231	1.13e-08	102084	771257	0.076313	0.526816	Any Migraine,IHGC	IHGC2022
rs1576426	1	74098633	C	T	0.412881	-0.030047	0.005258	1.13e-08	102084	771257	0.050005	0.578393	Any Migraine,IHGC	IHGC2022
rs56265028	1	149881959	G	A	0.076745	0.055736	0.009754	1.13e-08	102084	771257	0.245198	0.264488	Any Migraine,IHGC	IHGC2022
rs6438857	3	124557643	C	T	0.427382	0.029739	0.005205	1.13e-08	102084	771257	0.885925	0	Any Migraine,IHGC	IHGC2022
rs246277	5	122240415	T	A	0.142685	0.041592	0.007279	1.13e-08	102084	771257	0.531096	0	Any Migraine,IHGC	IHGC2022
rs10947780	6	39093663	C	T	0.407271	0.029872	0.005228	1.13e-08	102084	771257	0.848098	0	Any Migraine,IHGC	IHGC2022
rs11155671	6	149972132	A	G	0.349582	-0.030794	0.005389	1.13e-08	102084	771257	0.779056	0	Any Migraine,IHGC	IHGC2022
rs9767123	6	149981459	G	A	0.351913	-0.03074	0.00538	1.13e-08	102084	771257	0.82267	0	Any Migraine,IHGC	IHGC2022
rs4870388	6	150009595	T	C	0.351263	-0.030806	0.005392	1.13e-08	102084	771257	0.817234	0	Any Migraine,IHGC	IHGC2022
rs4354168	6	150017778	T	C	0.351922	-0.030745	0.00538	1.13e-08	102084	771257	0.835511	0	Any Migraine,IHGC	IHGC2022
rs6583966	10	96759902	T	C	0.30848	-0.032138	0.005624	1.13e-08	102084	771257	0.302581	0.175981	Any Migraine,IHGC	IHGC2022
rs10766209	11	15126447	T	G	0.275497	0.033029	0.00578	1.13e-08	102084	771257	0.828655	0	Any Migraine,IHGC	IHGC2022
rs7946705	11	46421158	A	G	0.167456	-0.039786	0.006963	1.13e-08	102084	771257	0.691484	0	Any Migraine,IHGC	IHGC2022
rs12573978	11	46578400	G	A	0.167703	-0.039785	0.006963	1.13e-08	102084	771257	0.696119	0	Any Migraine,IHGC	IHGC2022
rs1951202	14	58779417	C	T	0.282306	-0.032881	0.005755	1.13e-08	102084	771257	0.129477	0.43852	Any Migraine,IHGC	IHGC2022
rs2835001	21	36941779	G	A	0.369956	0.030348	0.00531	1.13e-08	102084	771257	0.669899	0	Any Migraine,IHGC	IHGC2022
rs3764769	2	43732958	T	C	0.257027	-0.033942	0.005942	1.14e-08	102084	771257	0.357601	0.085759	Any Migraine,IHGC	IHGC2022
rs2917662	2	96794957	A	G	0.343089	-0.031379	0.005493	1.14e-08	102084	771257	0.240906	0.270957	Any Migraine,IHGC	IHGC2022
rs7687181	4	35549464	T	C	0.247541	-0.036745	0.006432	1.14e-08	102084	771257	0.219469	0.30307	Any Migraine,IHGC	IHGC2022
rs781656	4	57778645	A	G	0.187566	-0.038142	0.006677	1.14e-08	102084	771257	0.730844	0	Any Migraine,IHGC	IHGC2022
rs72798802	5	122399543	C	G	0.139466	0.04209	0.007367	1.14e-08	102084	771257	0.358386	0.084421	Any Migraine,IHGC	IHGC2022
rs2144207	6	149880107	C	T	0.359515	-0.031388	0.005495	1.14e-08	102084	771257	0.865671	0	Any Migraine,IHGC	IHGC2022
rs9689723	6	149977071	A	C	0.351719	-0.03074	0.005381	1.14e-08	102084	771257	0.844479	0	Any Migraine,IHGC	IHGC2022
rs12283172	11	46442526	T	C	0.167473	-0.039749	0.006959	1.14e-08	102084	771257	0.69977	0	Any Migraine,IHGC	IHGC2022
rs61882701	11	46443275	A	G	0.167481	-0.039749	0.006959	1.14e-08	102084	771257	0.700476	0	Any Migraine,IHGC	IHGC2022
rs16938506	11	46454313	C	A	0.170707	-0.03948	0.006911	1.14e-08	102084	771257	0.691462	0	Any Migraine,IHGC	IHGC2022
rs11158203	14	58770023	A	G	0.281954	-0.032841	0.005749	1.14e-08	102084	771257	0.129124	0.43907	Any Migraine,IHGC	IHGC2022
rs3892957	18	55144264	A	G	0.217527	-0.036089	0.006318	1.14e-08	102084	771257	0.33344	0.126189	Any Migraine,IHGC	IHGC2022
rs2835002	21	36942556	A	T	0.368483	0.030415	0.005324	1.14e-08	102084	771257	0.656386	0	Any Migraine,IHGC	IHGC2022
rs7450246	6	150023653	T	C	0.351234	-0.030737	0.005382	1.15e-08	102084	771257	0.857247	0	Any Migraine,IHGC	IHGC2022
rs7122039	11	46646030	C	A	0.170646	-0.039471	0.00691	1.15e-08	102084	771257	0.729972	0	Any Migraine,IHGC	IHGC2022
rs3136521	11	46743432	A	G	0.085516	-0.053364	0.009344	1.15e-08	102084	771257	0.756918	0	Any Migraine,IHGC	IHGC2022
rs61897308	11	46834251	A	G	0.085398	-0.053093	0.009297	1.15e-08	102084	771257	0.865307	0	Any Migraine,IHGC	IHGC2022
rs912434	13	47189928	G	T	0.245091	0.034197	0.005987	1.15e-08	102084	771257	0.973509	0	Any Migraine,IHGC	IHGC2022
rs10145481	14	58770389	C	G	0.282222	-0.032838	0.00575	1.15e-08	102084	771257	0.128434	0.440148	Any Migraine,IHGC	IHGC2022
rs2402244	14	93596256	A	G	0.161788	0.043893	0.007686	1.15e-08	102084	771257	0.962717	0	Any Migraine,IHGC	IHGC2022
rs2835022	21	36963292	T	C	0.365824	0.030665	0.00537	1.15e-08	102084	771257	0.454243	0	Any Migraine,IHGC	IHGC2022
rs17014035	1	206841857	C	A	0.219397	-0.03634	0.006364	1.16e-08	102084	771257	0.792274	0	Any Migraine,IHGC	IHGC2022
rs6880211	5	122391451	G	A	0.13982	0.041811	0.007323	1.16e-08	102084	771257	0.393815	0.022272	Any Migraine,IHGC	IHGC2022
rs72798801	5	122399432	T	C	0.139813	0.041803	0.007322	1.16e-08	102084	771257	0.3887	0.031473	Any Migraine,IHGC	IHGC2022
rs9285522	6	149962453	T	C	0.349278	-0.030801	0.005394	1.16e-08	102084	771257	0.797699	0	Any Migraine,IHGC	IHGC2022
rs4744808	9	71688311	T	C	0.452829	-0.029506	0.005167	1.16e-08	102084	771257	0.323046	0.143172	Any Migraine,IHGC	IHGC2022
rs7865854	9	71690246	T	C	0.452221	-0.029554	0.005176	1.16e-08	102084	771257	0.32725	0.13633	Any Migraine,IHGC	IHGC2022
rs11145078	9	71694182	T	C	0.422852	-0.031293	0.00548	1.16e-08	102084	771257	0.21558	0.30887	Any Migraine,IHGC	IHGC2022
rs1937231	10	100660201	C	T	0.262819	-0.034065	0.005966	1.16e-08	102084	771257	0.911551	0	Any Migraine,IHGC	IHGC2022
rs61882748	11	46578601	G	C	0.167795	-0.039751	0.006961	1.16e-08	102084	771257	0.686012	0	Any Migraine,IHGC	IHGC2022
rs56208804	14	58780126	G	A	0.28208	-0.032856	0.005754	1.16e-08	102084	771257	0.124778	0.445875	Any Migraine,IHGC	IHGC2022
rs11124928	2	43582074	G	C	0.412503	-0.030162	0.005283	1.17e-08	102084	771257	0.314331	0.157242	Any Migraine,IHGC	IHGC2022
rs6544660	2	43688496	C	T	0.459644	0.02964	0.005193	1.17e-08	102084	771257	0.980755	0	Any Migraine,IHGC	IHGC2022
rs9322209	6	150012362	C	T	0.351762	-0.030721	0.005382	1.17e-08	102084	771257	0.835636	0	Any Migraine,IHGC	IHGC2022
rs3136487	11	46755464	G	A	0.08494	-0.0537	0.009406	1.17e-08	102084	771257	0.821939	0	Any Migraine,IHGC	IHGC2022
rs4520767	14	58768938	G	A	0.281823	-0.032825	0.00575	1.17e-08	102084	771257	0.130873	0.436346	Any Migraine,IHGC	IHGC2022
rs56043047	16	87576111	A	G	0.198698	0.037211	0.006519	1.17e-08	102084	771257	0.489339	0	Any Migraine,IHGC	IHGC2022
rs62053152	16	87576160	C	T	0.198832	0.037206	0.006518	1.17e-08	102084	771257	0.495445	0	Any Migraine,IHGC	IHGC2022
rs2208564	1	73809333	T	A	0.326978	0.03216	0.005635	1.18e-08	102084	771257	0.177972	0.364877	Any Migraine,IHGC	IHGC2022
rs6687311	1	150425644	T	G	0.405626	0.030714	0.005382	1.18e-08	102084	771257	0.986937	0	Any Migraine,IHGC	IHGC2022
rs2969491	2	96794982	T	C	0.343356	-0.031314	0.005487	1.18e-08	102084	771257	0.244971	0.264831	Any Migraine,IHGC	IHGC2022
rs6852182	4	57775116	C	G	0.196418	-0.038031	0.006664	1.18e-08	102084	771257	0.680015	0	Any Migraine,IHGC	IHGC2022
rs4705403	5	149380493	A	G	0.103683	0.047078	0.00825	1.18e-08	102084	771257	0.565476	0	Any Migraine,IHGC	IHGC2022
rs9689084	6	149960784	A	G	0.350013	-0.030761	0.00539	1.18e-08	102084	771257	0.789751	0	Any Migraine,IHGC	IHGC2022
rs9393132	6	149980453	C	A	0.351206	-0.030715	0.005382	1.18e-08	102084	771257	0.845523	0	Any Migraine,IHGC	IHGC2022
rs12805813	11	15057740	G	A	0.277671	0.032787	0.005745	1.18e-08	102084	771257	0.048206	0.582294	Any Migraine,IHGC	IHGC2022
rs3136472	11	46750064	G	C	0.085409	-0.053103	0.009306	1.18e-08	102084	771257	0.872675	0	Any Migraine,IHGC	IHGC2022
rs73456126	11	46814785	G	A	0.086005	-0.052814	0.009255	1.18e-08	102084	771257	0.875733	0	Any Migraine,IHGC	IHGC2022
rs10506195	12	41932321	G	C	0.1528	-0.040921	0.00717	1.18e-08	102084	771257	0.534092	0	Any Migraine,IHGC	IHGC2022
rs10145280	14	58770055	G	A	0.281954	-0.032811	0.005749	1.18e-08	102084	771257	0.129915	0.437838	Any Migraine,IHGC	IHGC2022
rs56119131	1	149866851	T	C	0.078696	0.056561	0.009915	1.19e-08	102084	771257	0.332686	0.120114	Any Migraine,IHGC	IHGC2022
rs6569208	6	121794106	T	C	0.345856	0.03081	0.0054	1.19e-08	102084	771257	0.043604	0.592592	Any Migraine,IHGC	IHGC2022
rs9322210	6	150016576	A	G	0.351854	-0.030694	0.00538	1.19e-08	102084	771257	0.837975	0	Any Migraine,IHGC	IHGC2022
rs4455682	6	150021297	T	C	0.351937	-0.030698	0.00538	1.19e-08	102084	771257	0.83261	0	Any Migraine,IHGC	IHGC2022
rs17302884	9	119172047	G	A	0.409178	0.029803	0.005224	1.19e-08	102084	771257	0.01706	0.667761	Any Migraine,IHGC	IHGC2022
rs55896955	11	46682217	G	C	0.167041	-0.039822	0.00698	1.19e-08	102084	771257	0.688694	0	Any Migraine,IHGC	IHGC2022
rs3136439	11	46743135	C	T	0.085454	-0.053036	0.009296	1.19e-08	102084	771257	0.857061	0	Any Migraine,IHGC	IHGC2022
rs3136446	11	46744357	A	G	0.08451	-0.053246	0.009332	1.19e-08	102084	771257	0.779644	0	Any Migraine,IHGC	IHGC2022
rs3136468	11	46749246	C	T	0.08541	-0.053094	0.009306	1.19e-08	102084	771257	0.872178	0	Any Migraine,IHGC	IHGC2022
rs7106323	11	46842841	A	C	0.086059	-0.052702	0.009238	1.19e-08	102084	771257	0.866008	0	Any Migraine,IHGC	IHGC2022
rs10137327	14	58753901	T	C	0.281919	-0.032773	0.005744	1.19e-08	102084	771257	0.152366	0.403365	Any Migraine,IHGC	IHGC2022
rs6564261	16	75492242	C	T	0.367135	0.030393	0.005328	1.19e-08	102084	771257	0.142214	0.418839	Any Migraine,IHGC	IHGC2022
rs6892831	5	145778796	C	T	0.289882	-0.032526	0.005702	1.2e-08	102084	771257	0.805171	0	Any Migraine,IHGC	IHGC2022
rs911363	6	72423098	T	C	0.385022	0.030182	0.005291	1.2e-08	102084	771257	0.702837	0	Any Migraine,IHGC	IHGC2022
rs9285521	6	149906712	G	T	0.348702	-0.031233	0.005476	1.2e-08	102084	771257	0.858214	0	Any Migraine,IHGC	IHGC2022
rs7740278	6	149961252	T	C	0.350112	-0.030743	0.00539	1.2e-08	102084	771257	0.779268	0	Any Migraine,IHGC	IHGC2022
rs9688452	6	149979900	A	G	0.352221	-0.030685	0.00538	1.2e-08	102084	771257	0.836416	0	Any Migraine,IHGC	IHGC2022
rs9767727	6	149994041	C	T	0.349652	-0.030861	0.005411	1.2e-08	102084	771257	0.873348	0	Any Migraine,IHGC	IHGC2022
rs139962072	9	119234953	A	C	0.044136	0.076337	0.013381	1.2e-08	102084	771257	0.145352	0.414039	Any Migraine,IHGC	IHGC2022
rs5898	11	46749648	A	G	0.085417	-0.053075	0.009305	1.2e-08	102084	771257	0.871553	0	Any Migraine,IHGC	IHGC2022
rs7112518	11	46919895	A	C	0.085528	-0.053063	0.009302	1.2e-08	102084	771257	0.867903	0	Any Migraine,IHGC	IHGC2022
rs35002976	12	41936080	C	A	0.153772	-0.040762	0.007146	1.2e-08	102084	771257	0.514967	0	Any Migraine,IHGC	IHGC2022
rs10136481	14	58769408	C	G	0.281947	-0.032798	0.005749	1.2e-08	102084	771257	0.131031	0.436101	Any Migraine,IHGC	IHGC2022
rs17699241	16	87580829	T	C	0.22149	0.035613	0.006244	1.2e-08	102084	771257	0.640854	0	Any Migraine,IHGC	IHGC2022
rs6075532	20	19536536	C	G	0.076787	0.053714	0.009416	1.2e-08	102084	771257	0.925242	0	Any Migraine,IHGC	IHGC2022
rs1329981	1	74098899	C	T	0.412894	-0.029989	0.005258	1.21e-08	102084	771257	0.051482	0.575234	Any Migraine,IHGC	IHGC2022
rs4074957	1	206848306	C	T	0.22378	-0.03618	0.006345	1.21e-08	102084	771257	0.846371	0	Any Migraine,IHGC	IHGC2022
rs2339832	5	172658139	C	A	0.343827	0.031016	0.005439	1.21e-08	102084	771257	0.878197	0	Any Migraine,IHGC	IHGC2022
rs10947779	6	39093617	G	A	0.407256	0.029814	0.005228	1.21e-08	102084	771257	0.84754	0	Any Migraine,IHGC	IHGC2022
rs12174349	6	150039148	A	G	0.351813	-0.030698	0.005383	1.21e-08	102084	771257	0.826576	0	Any Migraine,IHGC	IHGC2022
rs13299513	9	119171168	T	C	0.405211	0.029866	0.005237	1.21e-08	102084	771257	0.019384	0.659316	Any Migraine,IHGC	IHGC2022
rs61884292	11	46684524	T	A	0.167047	-0.039813	0.006981	1.21e-08	102084	771257	0.687405	0	Any Migraine,IHGC	IHGC2022
rs3136436	11	46742489	G	A	0.085451	-0.053015	0.009297	1.21e-08	102084	771257	0.856437	0	Any Migraine,IHGC	IHGC2022
rs7129622	11	46828895	G	A	0.086038	-0.052712	0.009244	1.21e-08	102084	771257	0.875306	0	Any Migraine,IHGC	IHGC2022
rs7102325	11	46929777	A	G	0.085984	-0.052929	0.009282	1.21e-08	102084	771257	0.818155	0	Any Migraine,IHGC	IHGC2022
rs7105334	11	101978531	T	C	0.457693	0.029754	0.005218	1.21e-08	102084	771257	0.276588	0.216616	Any Migraine,IHGC	IHGC2022
rs10145437	14	58761203	T	C	0.282163	-0.032742	0.005741	1.21e-08	102084	771257	0.136232	0.42804	Any Migraine,IHGC	IHGC2022
rs7264540	20	19484055	C	A	0.11462	-0.046176	0.008097	1.21e-08	102084	771257	0.166649	0.381825	Any Migraine,IHGC	IHGC2022
rs28647804	21	36924223	T	C	0.367153	0.030366	0.005325	1.21e-08	102084	771257	0.558592	0	Any Migraine,IHGC	IHGC2022
rs1122967	1	150258838	C	G	0.484167	-0.029327	0.005145	1.22e-08	102084	771257	0.741952	0	Any Migraine,IHGC	IHGC2022
rs113217304	2	204281120	A	G	0.258505	-0.033775	0.005924	1.22e-08	102084	771257	0.733989	0	Any Migraine,IHGC	IHGC2022
rs169923	2	234747459	G	A	0.454445	-0.029576	0.005188	1.22e-08	102084	771257	0.379066	0.048586	Any Migraine,IHGC	IHGC2022
rs55746012	5	122394845	G	A	0.139732	0.041696	0.007314	1.22e-08	102084	771257	0.378734	0.049171	Any Migraine,IHGC	IHGC2022
rs9322194	6	149920249	T	C	0.331059	-0.031481	0.005522	1.22e-08	102084	771257	0.725698	0	Any Migraine,IHGC	IHGC2022
rs9505823	6	149950035	C	A	0.350512	-0.030744	0.005392	1.22e-08	102084	771257	0.804317	0	Any Migraine,IHGC	IHGC2022
rs3136434	11	46742249	C	T	0.085456	-0.052999	0.009297	1.22e-08	102084	771257	0.85642	0	Any Migraine,IHGC	IHGC2022
rs3136443	11	46743334	C	T	0.085439	-0.053002	0.009297	1.22e-08	102084	771257	0.856365	0	Any Migraine,IHGC	IHGC2022
rs16938534	11	46887384	C	T	0.086088	-0.052655	0.009236	1.22e-08	102084	771257	0.846295	0	Any Migraine,IHGC	IHGC2022
rs7155580	14	58771632	A	G	0.281739	-0.032779	0.00575	1.22e-08	102084	771257	0.129582	0.438357	Any Migraine,IHGC	IHGC2022
rs56147609	16	87576235	A	T	0.19877	0.037159	0.006518	1.22e-08	102084	771257	0.504987	0	Any Migraine,IHGC	IHGC2022
rs4800134	18	20192487	G	C	0.43758	0.02956	0.005185	1.22e-08	102084	771257	0.075563	0.52818	Any Migraine,IHGC	IHGC2022
rs12693989	2	204271511	T	C	0.257953	-0.033812	0.005932	1.23e-08	102084	771257	0.706488	0	Any Migraine,IHGC	IHGC2022
rs6795209	3	88210464	A	G	0.191251	0.041261	0.007239	1.23e-08	102084	771257	0.551019	0	Any Migraine,IHGC	IHGC2022
rs9442699	6	72436075	T	C	0.384558	0.030152	0.00529	1.23e-08	102084	771257	0.678469	0	Any Migraine,IHGC	IHGC2022
rs148849400	7	40382016	T	A	0.016231	0.12749	0.022366	1.23e-08	102084	771257	0.444538	0	Any Migraine,IHGC	IHGC2022
rs61882746	11	46567475	T	C	0.170642	-0.039414	0.006915	1.23e-08	102084	771257	0.714515	0	Any Migraine,IHGC	IHGC2022
rs7102474	11	46833092	C	T	0.085995	-0.052699	0.009245	1.23e-08	102084	771257	0.871234	0	Any Migraine,IHGC	IHGC2022
rs8057084	16	75492706	T	G	0.366968	0.030389	0.005331	1.23e-08	102084	771257	0.14278	0.417973	Any Migraine,IHGC	IHGC2022
rs79796766	17	47497360	A	G	0.326019	0.031307	0.005493	1.23e-08	102084	771257	0.013324	0.682892	Any Migraine,IHGC	IHGC2022
rs12174716	6	149965623	T	C	0.350323	-0.030727	0.005392	1.24e-08	102084	771257	0.785317	0	Any Migraine,IHGC	IHGC2022
rs9968911	6	149978555	T	A	0.351752	-0.030663	0.005381	1.24e-08	102084	771257	0.836214	0	Any Migraine,IHGC	IHGC2022
rs13285093	9	119171504	C	T	0.405299	0.029848	0.005238	1.24e-08	102084	771257	0.018886	0.661073	Any Migraine,IHGC	IHGC2022
rs112419908	11	46553399	A	G	0.167267	-0.039715	0.006969	1.24e-08	102084	771257	0.696518	0	Any Migraine,IHGC	IHGC2022
rs60940896	11	46870593	C	T	0.086433	-0.052591	0.009229	1.24e-08	102084	771257	0.826416	0	Any Migraine,IHGC	IHGC2022
rs1379779	12	41931625	A	C	0.152684	-0.040868	0.007172	1.24e-08	102084	771257	0.542129	0	Any Migraine,IHGC	IHGC2022
rs6081648	20	19536854	T	G	0.076859	0.053633	0.009412	1.24e-08	102084	771257	0.925714	0	Any Migraine,IHGC	IHGC2022
rs28496528	21	36924559	G	A	0.367226	0.030342	0.005324	1.24e-08	102084	771257	0.566651	0	Any Migraine,IHGC	IHGC2022
rs11581510	1	115672145	A	G	0.036642	0.079928	0.014031	1.25e-08	102084	771257	0.190194	0.346658	Any Migraine,IHGC	IHGC2022
rs4333309	5	122398510	A	G	0.139824	0.041636	0.007309	1.25e-08	102084	771257	0.386973	0.034561	Any Migraine,IHGC	IHGC2022
rs11492714	10	96780514	A	G	0.30991	-0.031757	0.005575	1.25e-08	102084	771257	0.304041	0.173666	Any Migraine,IHGC	IHGC2022
rs56401466	10	125235964	T	C	0.277839	-0.033039	0.0058	1.25e-08	102084	771257	0.9879	0	Any Migraine,IHGC	IHGC2022
rs948737	11	102028829	T	C	0.342938	0.031117	0.005462	1.25e-08	102084	771257	0.48381	0	Any Migraine,IHGC	IHGC2022
rs7155825	14	58762537	T	C	0.281218	-0.032873	0.00577	1.25e-08	102084	771257	0.134015	0.431468	Any Migraine,IHGC	IHGC2022
rs10142973	14	58799118	A	G	0.281284	-0.032741	0.005747	1.25e-08	102084	771257	0.096732	0.49128	Any Migraine,IHGC	IHGC2022
rs17771863	16	87580538	T	C	0.224123	0.035546	0.00624	1.25e-08	102084	771257	0.61552	0	Any Migraine,IHGC	IHGC2022
rs6743581	2	43616810	C	T	0.335807	-0.031229	0.005482	1.26e-08	102084	771257	0.493068	0	Any Migraine,IHGC	IHGC2022
rs6544661	2	43711925	A	G	0.417573	0.029888	0.005247	1.26e-08	102084	771257	0.921951	0	Any Migraine,IHGC	IHGC2022
rs1168975	2	96814075	A	G	0.344807	-0.031185	0.005475	1.26e-08	102084	771257	0.237238	0.276473	Any Migraine,IHGC	IHGC2022
rs12200670	6	150035055	T	C	0.351244	-0.030656	0.005382	1.26e-08	102084	771257	0.854984	0	Any Migraine,IHGC	IHGC2022
rs3136433	11	46741908	A	C	0.08545	-0.052957	0.009298	1.26e-08	102084	771257	0.857164	0	Any Migraine,IHGC	IHGC2022
rs12273360	11	46889719	C	T	0.086082	-0.052606	0.009235	1.26e-08	102084	771257	0.846879	0	Any Migraine,IHGC	IHGC2022
rs7147470	14	58759666	G	A	0.282419	-0.032699	0.00574	1.26e-08	102084	771257	0.136142	0.428179	Any Migraine,IHGC	IHGC2022
rs11076826	16	4427010	G	C	0.253417	0.034462	0.006051	1.26e-08	102084	771257	0.076522	0.526437	Any Migraine,IHGC	IHGC2022
rs1168972	2	96815492	A	G	0.344929	-0.031165	0.005473	1.27e-08	102084	771257	0.244686	0.265261	Any Migraine,IHGC	IHGC2022
rs61882706	11	46462786	A	G	0.167516	-0.039653	0.006964	1.27e-08	102084	771257	0.715739	0	Any Migraine,IHGC	IHGC2022
rs57535407	11	46570286	C	T	0.167686	-0.039645	0.006962	1.27e-08	102084	771257	0.699263	0	Any Migraine,IHGC	IHGC2022
rs7123729	11	46830575	C	T	0.085963	-0.052663	0.009248	1.27e-08	102084	771257	0.87422	0	Any Migraine,IHGC	IHGC2022
rs7112060	11	46891901	T	C	0.086091	-0.052598	0.009236	1.27e-08	102084	771257	0.848057	0	Any Migraine,IHGC	IHGC2022
rs61899280	11	46966633	C	T	0.06304	-0.061883	0.010867	1.27e-08	102084	771257	0.555922	0	Any Migraine,IHGC	IHGC2022
rs4239430	18	20188361	G	A	0.437681	0.029543	0.005188	1.27e-08	102084	771257	0.078653	0.522594	Any Migraine,IHGC	IHGC2022
rs7516446	1	73466797	A	G	0.448375	0.029719	0.00522	1.28e-08	102084	771257	0.075221	0.528803	Any Migraine,IHGC	IHGC2022
rs182106	6	72213306	C	T	0.478485	-0.029276	0.005142	1.28e-08	102084	771257	0.195153	0.339277	Any Migraine,IHGC	IHGC2022
rs9767713	6	149909377	G	T	0.341716	-0.031085	0.00546	1.28e-08	102084	771257	0.86366	0	Any Migraine,IHGC	IHGC2022
rs9377228	6	149921998	A	G	0.344624	-0.031063	0.005457	1.28e-08	102084	771257	0.871045	0	Any Migraine,IHGC	IHGC2022
rs9800614	6	149965740	A	G	0.350144	-0.030676	0.005388	1.28e-08	102084	771257	0.790304	0	Any Migraine,IHGC	IHGC2022
rs9322207	6	149978321	A	G	0.351716	-0.030633	0.005381	1.28e-08	102084	771257	0.835973	0	Any Migraine,IHGC	IHGC2022
rs9383812	6	150033491	T	C	0.351248	-0.030641	0.005382	1.28e-08	102084	771257	0.855331	0	Any Migraine,IHGC	IHGC2022
rs2297928	6	150039720	C	G	0.35185	-0.030644	0.005383	1.28e-08	102084	771257	0.831704	0	Any Migraine,IHGC	IHGC2022
rs4744806	9	71688218	C	T	0.453133	-0.029413	0.005166	1.28e-08	102084	771257	0.324866	0.140214	Any Migraine,IHGC	IHGC2022
rs7866067	9	71690370	T	C	0.452319	-0.029462	0.005175	1.28e-08	102084	771257	0.332718	0.127376	Any Migraine,IHGC	IHGC2022
rs4450116	10	100970599	C	T	0.079925	-0.054095	0.009501	1.28e-08	102084	771257	0.486309	0	Any Migraine,IHGC	IHGC2022
rs59197251	11	46844849	T	C	0.086029	-0.052595	0.009238	1.28e-08	102084	771257	0.865008	0	Any Migraine,IHGC	IHGC2022
rs6485706	11	46927877	T	C	0.086326	-0.052822	0.009278	1.28e-08	102084	771257	0.802447	0	Any Migraine,IHGC	IHGC2022
rs1820453	11	101980335	A	C	0.461051	0.029537	0.005189	1.28e-08	102084	771257	0.287422	0.199806	Any Migraine,IHGC	IHGC2022
rs7154498	14	58762532	C	G	0.281223	-0.032849	0.00577	1.28e-08	102084	771257	0.137645	0.425861	Any Migraine,IHGC	IHGC2022
rs3747579	16	4445327	C	T	0.276996	0.032806	0.005762	1.28e-08	102084	771257	0.183949	0.35596	Any Migraine,IHGC	IHGC2022
rs12123391	1	73551310	C	T	0.474283	0.030101	0.005288	1.29e-08	102084	771257	0.141542	0.41987	Any Migraine,IHGC	IHGC2022
rs11466102	1	115835756	G	A	0.083253	0.052271	0.009184	1.29e-08	102084	771257	0.666458	0	Any Migraine,IHGC	IHGC2022
rs10788873	1	150250534	T	A	0.472628	-0.029294	0.005146	1.29e-08	102084	771257	0.869495	0	Any Migraine,IHGC	IHGC2022
rs4062840	2	96430046	A	C	0.324457	-0.034842	0.006122	1.29e-08	102084	771257	0.834866	0	Any Migraine,IHGC	IHGC2022
rs1168974	2	96814928	A	G	0.344798	-0.031165	0.005475	1.29e-08	102084	771257	0.237191	0.276544	Any Migraine,IHGC	IHGC2022
rs10197623	2	204243759	T	A	0.2589	-0.033619	0.005907	1.29e-08	102084	771257	0.61926	0	Any Migraine,IHGC	IHGC2022
rs10890	9	71687924	T	C	0.453106	-0.029404	0.005167	1.29e-08	102084	771257	0.331938	0.128656	Any Migraine,IHGC	IHGC2022
rs7126316	11	46660550	A	T	0.168198	-0.040003	0.007028	1.29e-08	102084	771257	0.721121	0	Any Migraine,IHGC	IHGC2022
rs55954486	16	87576245	T	C	0.198773	0.037094	0.006518	1.29e-08	102084	771257	0.513512	0	Any Migraine,IHGC	IHGC2022
rs12944684	17	47509486	C	G	0.325565	0.031361	0.00551	1.29e-08	102084	771257	0.013273	0.683115	Any Migraine,IHGC	IHGC2022
rs1168970	2	96816606	T	C	0.344939	-0.031147	0.005473	1.3e-08	102084	771257	0.244154	0.266064	Any Migraine,IHGC	IHGC2022
rs950570	3	80302512	T	C	0.070819	0.056693	0.009963	1.3e-08	102084	771257	0.048379	0.581917	Any Migraine,IHGC	IHGC2022
rs4870144	6	149896676	G	C	0.344961	-0.031181	0.005479	1.3e-08	102084	771257	0.872043	0	Any Migraine,IHGC	IHGC2022
rs1984002	9	71689633	T	C	0.452628	-0.029474	0.00518	1.3e-08	102084	771257	0.340191	0.115031	Any Migraine,IHGC	IHGC2022
rs7851723	9	119172844	C	G	0.403585	0.029815	0.00524	1.3e-08	102084	771257	0.017041	0.66783	Any Migraine,IHGC	IHGC2022
rs12682684	9	119310581	A	G	0.326771	-0.031598	0.005553	1.3e-08	102084	771257	0.768133	0	Any Migraine,IHGC	IHGC2022
rs61882683	11	46376857	A	G	0.164434	-0.040362	0.007093	1.3e-08	102084	771257	0.718928	0	Any Migraine,IHGC	IHGC2022
rs11038927	11	46599248	C	G	0.168957	-0.039828	0.007	1.3e-08	102084	771257	0.663115	0	Any Migraine,IHGC	IHGC2022
rs12287376	11	46857059	T	C	0.086096	-0.052563	0.009237	1.3e-08	102084	771257	0.868999	0	Any Migraine,IHGC	IHGC2022
rs1352307	11	47168254	G	A	0.086109	-0.052788	0.009277	1.3e-08	102084	771257	0.631836	0	Any Migraine,IHGC	IHGC2022
rs10133305	14	58761129	G	A	0.282298	-0.032659	0.00574	1.3e-08	102084	771257	0.132134	0.434387	Any Migraine,IHGC	IHGC2022
rs11643207	16	75498793	C	T	0.374311	0.030394	0.005341	1.3e-08	102084	771257	0.170332	0.376302	Any Migraine,IHGC	IHGC2022
rs598202	1	60498083	G	A	0.404451	0.029923	0.005259	1.31e-08	102084	771257	0.406042	0	Any Migraine,IHGC	IHGC2022
rs79909222	1	115845436	T	C	0.083227	0.052229	0.00918	1.31e-08	102084	771257	0.661749	0	Any Migraine,IHGC	IHGC2022
rs113255934	1	149891379	T	C	0.08271	0.05582	0.009812	1.31e-08	102084	771257	0.218102	0.305109	Any Migraine,IHGC	IHGC2022
rs2312954	2	96772447	C	T	0.347342	-0.031446	0.005527	1.31e-08	102084	771257	0.163785	0.413133	Any Migraine,IHGC	IHGC2022
rs11155662	6	149913867	G	T	0.329846	-0.03157	0.005549	1.31e-08	102084	771257	0.588045	0	Any Migraine,IHGC	IHGC2022
rs9689716	6	149976798	A	G	0.351664	-0.030617	0.005382	1.31e-08	102084	771257	0.837632	0	Any Migraine,IHGC	IHGC2022
rs1934534	6	150033032	C	T	0.352607	-0.030596	0.005379	1.31e-08	102084	771257	0.803966	0	Any Migraine,IHGC	IHGC2022
rs7900980	10	96784778	C	A	0.313285	-0.031631	0.005559	1.31e-08	102084	771257	0.274061	0.220512	Any Migraine,IHGC	IHGC2022
rs75748389	11	46457259	G	C	0.167521	-0.039578	0.006957	1.31e-08	102084	771257	0.71503	0	Any Migraine,IHGC	IHGC2022
rs79317378	11	46641654	C	T	0.167526	-0.03959	0.006959	1.31e-08	102084	771257	0.713889	0	Any Migraine,IHGC	IHGC2022
rs60932698	11	46652582	G	A	0.167551	-0.039637	0.006968	1.31e-08	102084	771257	0.705759	0	Any Migraine,IHGC	IHGC2022
rs7115986	11	46829174	A	T	0.085995	-0.052607	0.009246	1.31e-08	102084	771257	0.871785	0	Any Migraine,IHGC	IHGC2022
rs11824327	11	46864705	C	T	0.086161	-0.052539	0.009236	1.31e-08	102084	771257	0.868003	0	Any Migraine,IHGC	IHGC2022
rs61899292	11	47036950	A	G	0.08641	-0.052718	0.009266	1.31e-08	102084	771257	0.721822	0	Any Migraine,IHGC	IHGC2022
rs12443748	16	4541831	C	T	0.301517	0.031945	0.005616	1.31e-08	102084	771257	0.417262	0	Any Migraine,IHGC	IHGC2022
rs7551153	1	74007768	G	T	0.454352	-0.029516	0.005189	1.32e-08	102084	771257	0.065195	0.54757	Any Migraine,IHGC	IHGC2022
rs10890047	1	74011554	T	G	0.452303	-0.02942	0.005172	1.32e-08	102084	771257	0.078039	0.523697	Any Migraine,IHGC	IHGC2022
rs1168976	2	96813480	A	G	0.344707	-0.031146	0.005476	1.32e-08	102084	771257	0.23531	0.279368	Any Migraine,IHGC	IHGC2022
rs13416670	2	204285774	A	G	0.25807	-0.033731	0.00593	1.32e-08	102084	771257	0.737463	0	Any Migraine,IHGC	IHGC2022
rs59708338	4	57725321	A	G	0.156187	-0.040954	0.007201	1.32e-08	102084	771257	0.90727	0	Any Migraine,IHGC	IHGC2022
rs944767	6	12788029	G	C	0.258511	0.033246	0.005845	1.32e-08	102084	771257	0.470099	0	Any Migraine,IHGC	IHGC2022
rs28412155	9	119173541	T	A	0.405885	0.029756	0.005232	1.32e-08	102084	771257	0.012135	0.688241	Any Migraine,IHGC	IHGC2022
rs55657382	11	46634963	A	T	0.167561	-0.039569	0.006957	1.32e-08	102084	771257	0.714456	0	Any Migraine,IHGC	IHGC2022
rs7128092	11	46655961	A	T	0.166624	-0.040139	0.007057	1.32e-08	102084	771257	0.684332	0	Any Migraine,IHGC	IHGC2022
rs202939	14	27708258	T	C	0.462134	0.032452	0.005706	1.32e-08	102084	771257	0.791911	0	Any Migraine,IHGC	IHGC2022
rs8092422	18	20191213	G	A	0.437244	0.029482	0.005184	1.32e-08	102084	771257	0.073794	0.531413	Any Migraine,IHGC	IHGC2022
rs6507226	18	20191291	G	A	0.437153	0.029495	0.005185	1.32e-08	102084	771257	0.0745	0.53012	Any Migraine,IHGC	IHGC2022
rs1866107	5	122362136	G	A	0.136209	0.042036	0.007392	1.33e-08	102084	771257	0.516504	0	Any Migraine,IHGC	IHGC2022
rs10947778	6	39093606	C	T	0.407204	0.029729	0.005228	1.33e-08	102084	771257	0.838023	0	Any Migraine,IHGC	IHGC2022
rs199623	6	72213900	G	A	0.477932	-0.029241	0.005142	1.33e-08	102084	771257	0.200663	0.33108	Any Migraine,IHGC	IHGC2022
rs11155675	6	150064019	C	T	0.335075	-0.031698	0.005575	1.33e-08	102084	771257	0.732173	0	Any Migraine,IHGC	IHGC2022
rs7918764	10	125235682	C	T	0.27785	-0.032977	0.005799	1.33e-08	102084	771257	0.987979	0	Any Migraine,IHGC	IHGC2022
rs12578042	11	46515004	G	C	0.170662	-0.039265	0.006905	1.33e-08	102084	771257	0.700975	0	Any Migraine,IHGC	IHGC2022
rs7108770	11	46648432	A	G	0.1717	-0.039319	0.006914	1.33e-08	102084	771257	0.662179	0	Any Migraine,IHGC	IHGC2022
rs4423142	11	46684677	G	T	0.167605	-0.03958	0.006961	1.33e-08	102084	771257	0.682829	0	Any Migraine,IHGC	IHGC2022
rs17696831	16	75493298	C	G	0.367136	0.0303	0.005329	1.33e-08	102084	771257	0.139467	0.423056	Any Migraine,IHGC	IHGC2022
rs11641430	16	75495276	T	C	0.367218	0.030296	0.005328	1.33e-08	102084	771257	0.137018	0.426827	Any Migraine,IHGC	IHGC2022
rs2412100	17	47495796	C	T	0.604742	-0.033387	0.005871	1.33e-08	102084	771257	0.012097	0.773487	Any Migraine,IHGC	IHGC2022
rs11902618	2	234857699	A	G	0.100262	-0.049612	0.008726	1.34e-08	102084	771257	0.530073	0	Any Migraine,IHGC	IHGC2022
rs4679113	3	124606753	T	A	0.363432	-0.030915	0.005438	1.34e-08	102084	771257	0.875815	0	Any Migraine,IHGC	IHGC2022
rs6573198	14	58759762	G	A	0.282137	-0.032641	0.005741	1.34e-08	102084	771257	0.141139	0.420488	Any Migraine,IHGC	IHGC2022
rs11641308	16	75312023	T	C	0.3462	0.03247	0.005711	1.34e-08	102084	771257	0.338282	0.118196	Any Migraine,IHGC	IHGC2022
rs12918797	16	75493810	T	C	0.367166	0.030302	0.00533	1.34e-08	102084	771257	0.137387	0.426259	Any Migraine,IHGC	IHGC2022
rs12758270	1	150446673	G	A	0.111999	0.047325	0.008326	1.35e-08	102084	771257	0.475461	0	Any Migraine,IHGC	IHGC2022
rs2561401	6	39191384	C	T	0.195732	-0.042123	0.007411	1.35e-08	102084	771257	0.546551	0	Any Migraine,IHGC	IHGC2022
rs12530220	6	149934176	C	T	0.320996	-0.033388	0.005874	1.35e-08	102084	771257	0.864512	0	Any Migraine,IHGC	IHGC2022
rs9322208	6	149979683	T	A	0.351719	-0.03059	0.005381	1.35e-08	102084	771257	0.83404	0	Any Migraine,IHGC	IHGC2022
rs10872643	6	150024100	C	T	0.351724	-0.030605	0.005384	1.35e-08	102084	771257	0.837914	0	Any Migraine,IHGC	IHGC2022
rs2185352	6	150035776	G	T	0.3519	-0.03058	0.00538	1.35e-08	102084	771257	0.834332	0	Any Migraine,IHGC	IHGC2022
rs7874105	9	71692080	G	C	0.453922	-0.029443	0.00518	1.35e-08	102084	771257	0.365369	0.072452	Any Migraine,IHGC	IHGC2022
rs1934975	10	96769769	G	A	0.310001	-0.031619	0.005563	1.35e-08	102084	771257	0.288022	0.19887	Any Migraine,IHGC	IHGC2022
rs6485685	11	46634465	A	G	0.167644	-0.039549	0.006958	1.35e-08	102084	771257	0.715369	0	Any Migraine,IHGC	IHGC2022
rs7128102	11	46928455	A	G	0.085726	-0.05283	0.009295	1.35e-08	102084	771257	0.833962	0	Any Migraine,IHGC	IHGC2022
rs6573197	14	58724208	C	T	0.281305	-0.032834	0.005777	1.35e-08	102084	771257	0.129745	0.438103	Any Migraine,IHGC	IHGC2022
rs3784937	16	75337591	C	T	0.215398	0.035213	0.006196	1.35e-08	102084	771257	0.352699	0.094076	Any Migraine,IHGC	IHGC2022
rs7195161	16	75495572	T	C	0.36725	0.030287	0.005328	1.35e-08	102084	771257	0.135674	0.428902	Any Migraine,IHGC	IHGC2022
rs4264496	18	20188237	T	C	0.437145	0.029485	0.005188	1.35e-08	102084	771257	0.092938	0.497685	Any Migraine,IHGC	IHGC2022
rs6816189	4	35570675	G	T	0.174678	-0.039246	0.006906	1.36e-08	102084	771257	0.3031	0.175159	Any Migraine,IHGC	IHGC2022
rs4637543	5	122383209	T	A	0.139525	0.041706	0.007339	1.36e-08	102084	771257	0.384007	0.039844	Any Migraine,IHGC	IHGC2022
rs591809	6	72213412	G	T	0.478454	-0.029217	0.005142	1.36e-08	102084	771257	0.191537	0.344659	Any Migraine,IHGC	IHGC2022
rs12183664	6	149977802	A	G	0.351694	-0.03058	0.005381	1.36e-08	102084	771257	0.833995	0	Any Migraine,IHGC	IHGC2022
rs11155674	6	150032247	C	T	0.351898	-0.030572	0.00538	1.36e-08	102084	771257	0.834475	0	Any Migraine,IHGC	IHGC2022
rs12255783	10	96621699	C	T	0.215694	-0.035849	0.006309	1.36e-08	102084	771257	0.633565	0	Any Migraine,IHGC	IHGC2022
rs2291487	11	46456344	T	C	0.167281	-0.039561	0.006962	1.36e-08	102084	771257	0.719083	0	Any Migraine,IHGC	IHGC2022
rs61884306	11	46736768	T	C	0.085378	-0.052881	0.009306	1.36e-08	102084	771257	0.85711	0	Any Migraine,IHGC	IHGC2022
rs4422077	18	20188308	G	T	0.437227	0.029479	0.005188	1.36e-08	102084	771257	0.093102	0.497407	Any Migraine,IHGC	IHGC2022
rs642294	1	60494956	A	C	0.405042	0.029699	0.005228	1.37e-08	102084	771257	0.397721	0.015189	Any Migraine,IHGC	IHGC2022
rs6579765	5	149379897	G	A	0.104269	0.046784	0.008235	1.37e-08	102084	771257	0.554115	0	Any Migraine,IHGC	IHGC2022
rs6901498	6	72445563	C	G	0.385372	0.030296	0.005333	1.37e-08	102084	771257	0.693296	0	Any Migraine,IHGC	IHGC2022
rs42123	7	72839952	G	T	0.212618	-0.042527	0.007486	1.37e-08	102084	771257	0.689949	0	Any Migraine,IHGC	IHGC2022
rs3802888	11	46515902	G	A	0.170757	-0.039231	0.006905	1.37e-08	102084	771257	0.703791	0	Any Migraine,IHGC	IHGC2022
rs3136469	11	46749334	A	T	0.08518	-0.053183	0.00936	1.37e-08	102084	771257	0.768669	0	Any Migraine,IHGC	IHGC2022
rs61382645	11	46923107	T	C	0.085306	-0.052972	0.009323	1.37e-08	102084	771257	0.835274	0	Any Migraine,IHGC	IHGC2022
rs7149735	14	58756421	A	G	0.281149	-0.032733	0.005761	1.37e-08	102084	771257	0.137943	0.425401	Any Migraine,IHGC	IHGC2022
rs11210127	1	73579642	A	G	0.445602	0.02951	0.005195	1.38e-08	102084	771257	0.155808	0.398153	Any Migraine,IHGC	IHGC2022
rs4453029	1	156448261	T	C	0.078089	0.054103	0.009526	1.38e-08	102084	771257	0.684769	0	Any Migraine,IHGC	IHGC2022
rs1171559	1	156452783	A	T	0.078169	0.053952	0.009498	1.38e-08	102084	771257	0.65582	0	Any Migraine,IHGC	IHGC2022
rs59000678	3	124611096	T	C	0.321003	-0.031691	0.005579	1.38e-08	102084	771257	0.929679	0	Any Migraine,IHGC	IHGC2022
rs3869145	6	31851354	A	G	0.0389	-0.079631	0.014018	1.38e-08	102084	771257	0.610343	0	Any Migraine,IHGC	IHGC2022
rs9379314	6	149960170	C	T	0.357365	-0.030895	0.005439	1.38e-08	102084	771257	0.793301	0	Any Migraine,IHGC	IHGC2022
rs9800871	6	149965676	G	A	0.350121	-0.030606	0.005388	1.38e-08	102084	771257	0.780924	0	Any Migraine,IHGC	IHGC2022
rs2901826	10	96769079	A	G	0.310021	-0.031607	0.005564	1.38e-08	102084	771257	0.280028	0.211297	Any Migraine,IHGC	IHGC2022
rs61884274	11	46666664	G	A	0.167074	-0.039729	0.006994	1.38e-08	102084	771257	0.688845	0	Any Migraine,IHGC	IHGC2022
rs4307676	11	46668395	A	G	0.1671	-0.03973	0.006994	1.38e-08	102084	771257	0.691253	0	Any Migraine,IHGC	IHGC2022
rs2233752	14	58755480	G	A	0.282297	-0.032603	0.00574	1.38e-08	102084	771257	0.133356	0.43249	Any Migraine,IHGC	IHGC2022
rs11076832	16	4496408	T	C	0.295491	0.032832	0.00578	1.38e-08	102084	771257	0.165989	0.382815	Any Migraine,IHGC	IHGC2022
rs2500292	1	3212193	A	G	0.415647	0.030229	0.005324	1.39e-08	102084	771257	0.001616	0.770114	Any Migraine,IHGC	IHGC2022
rs11485996	1	38322418	T	C	0.294431	0.033229	0.005851	1.39e-08	102084	771257	0.563693	0	Any Migraine,IHGC	IHGC2022
rs4366276	1	73607592	G	T	0.445699	0.029574	0.005207	1.39e-08	102084	771257	0.146097	0.412901	Any Migraine,IHGC	IHGC2022
rs112293453	3	30441343	A	G	0.254773	0.038779	0.006829	1.39e-08	102084	771257	0.332624	0.091523	Any Migraine,IHGC	IHGC2022
rs17148941	5	121516707	G	C	0.165081	0.039194	0.006902	1.39e-08	102084	771257	0.908107	0	Any Migraine,IHGC	IHGC2022
rs66829228	6	12998826	T	C	0.235003	-0.035646	0.006277	1.39e-08	102084	771257	0.360719	0.064706	Any Migraine,IHGC	IHGC2022
rs10872647	6	150079823	C	T	0.334834	-0.031627	0.00557	1.39e-08	102084	771257	0.759839	0	Any Migraine,IHGC	IHGC2022
rs72762011	9	119355564	A	G	0.342031	-0.030989	0.005457	1.39e-08	102084	771257	0.842921	0	Any Migraine,IHGC	IHGC2022
rs7936413	11	46393958	C	T	0.169641	-0.039429	0.006943	1.39e-08	102084	771257	0.720071	0	Any Migraine,IHGC	IHGC2022
rs61882691	11	46438715	A	C	0.167654	-0.039573	0.006969	1.39e-08	102084	771257	0.687775	0	Any Migraine,IHGC	IHGC2022
rs7130141	11	46499874	T	C	0.170623	-0.039247	0.006911	1.39e-08	102084	771257	0.677164	0	Any Migraine,IHGC	IHGC2022
rs61884273	11	46666271	G	T	0.167019	-0.039747	0.006998	1.39e-08	102084	771257	0.683928	0	Any Migraine,IHGC	IHGC2022
rs56311746	11	46818043	T	A	0.08594	-0.052562	0.009255	1.39e-08	102084	771257	0.87255	0	Any Migraine,IHGC	IHGC2022
rs7111760	11	46828273	C	T	0.085971	-0.052523	0.009248	1.39e-08	102084	771257	0.874557	0	Any Migraine,IHGC	IHGC2022
rs56331152	11	46885016	T	C	0.086237	-0.052445	0.009235	1.39e-08	102084	771257	0.864126	0	Any Migraine,IHGC	IHGC2022
rs58667777	12	41934146	T	C	0.152666	-0.040734	0.007172	1.39e-08	102084	771257	0.542869	0	Any Migraine,IHGC	IHGC2022
rs4942557	13	47183068	G	A	0.245133	0.033998	0.005987	1.39e-08	102084	771257	0.980249	0	Any Migraine,IHGC	IHGC2022
rs7146801	14	58759487	C	T	0.282306	-0.032596	0.00574	1.39e-08	102084	771257	0.134122	0.431304	Any Migraine,IHGC	IHGC2022
rs6771896	3	124545750	A	G	0.191188	-0.037628	0.006627	1.4e-08	102084	771257	0.311673	0.161503	Any Migraine,IHGC	IHGC2022
rs7922976	10	100641594	A	C	0.257376	-0.033588	0.005916	1.4e-08	102084	771257	0.974026	0	Any Migraine,IHGC	IHGC2022
rs10786481	10	100641875	T	C	0.25738	-0.033586	0.005916	1.4e-08	102084	771257	0.973936	0	Any Migraine,IHGC	IHGC2022
rs12574250	11	46491159	A	G	0.167295	-0.039534	0.006962	1.4e-08	102084	771257	0.686782	0	Any Migraine,IHGC	IHGC2022
rs61884271	11	46654404	C	T	0.167214	-0.039656	0.006984	1.4e-08	102084	771257	0.692729	0	Any Migraine,IHGC	IHGC2022
rs7118097	11	46820899	G	A	0.086046	-0.052494	0.009246	1.4e-08	102084	771257	0.869845	0	Any Migraine,IHGC	IHGC2022
rs7938960	11	46877082	C	T	0.086144	-0.05241	0.009231	1.4e-08	102084	771257	0.856408	0	Any Migraine,IHGC	IHGC2022
rs3001428	12	57506350	A	G	0.055246	0.073483	0.012943	1.4e-08	102084	771257	0.034669	0.614187	Any Migraine,IHGC	IHGC2022
rs76531531	1	115842389	G	C	0.083733	0.052109	0.009179	1.41e-08	102084	771257	0.665144	0	Any Migraine,IHGC	IHGC2022
rs9498372	6	149888264	A	G	0.357022	-0.031168	0.005491	1.41e-08	102084	771257	0.869014	0	Any Migraine,IHGC	IHGC2022
rs1411676	9	71686918	A	G	0.45312	-0.029325	0.005166	1.41e-08	102084	771257	0.327741	0.135529	Any Migraine,IHGC	IHGC2022
rs61882758	11	46611805	G	A	0.17002	-0.039394	0.00694	1.41e-08	102084	771257	0.720911	0	Any Migraine,IHGC	IHGC2022
rs12277006	11	46870322	A	G	0.086013	-0.052496	0.009247	1.41e-08	102084	771257	0.864973	0	Any Migraine,IHGC	IHGC2022
rs7945548	11	46900280	G	A	0.086157	-0.052448	0.009239	1.41e-08	102084	771257	0.853056	0	Any Migraine,IHGC	IHGC2022
rs8009527	14	58752112	G	A	0.282129	-0.032588	0.005741	1.41e-08	102084	771257	0.137377	0.426274	Any Migraine,IHGC	IHGC2022
rs1424013	16	75495986	T	C	0.367279	0.030245	0.005328	1.41e-08	102084	771257	0.137073	0.426742	Any Migraine,IHGC	IHGC2022
rs2834963	21	36921259	T	C	0.36778	0.030186	0.005318	1.41e-08	102084	771257	0.562388	0	Any Migraine,IHGC	IHGC2022
rs1349532	1	149871003	T	C	0.077839	0.05623	0.009907	1.42e-08	102084	771257	0.377332	0.051637	Any Migraine,IHGC	IHGC2022
rs9391137	6	96685919	T	A	0.368629	0.030259	0.005332	1.42e-08	102084	771257	0.758195	0	Any Migraine,IHGC	IHGC2022
rs7917728	10	96784816	C	T	0.304576	-0.032241	0.005681	1.42e-08	102084	771257	0.146588	0.4414	Any Migraine,IHGC	IHGC2022
rs4132974	11	15057997	G	A	0.277374	0.03271	0.005763	1.42e-08	102084	771257	0.049315	0.579881	Any Migraine,IHGC	IHGC2022
rs12577142	11	46377770	C	T	0.171029	-0.039344	0.006933	1.42e-08	102084	771257	0.756854	0	Any Migraine,IHGC	IHGC2022
rs55661562	11	46627803	C	A	0.167219	-0.039568	0.006972	1.42e-08	102084	771257	0.694706	0	Any Migraine,IHGC	IHGC2022
rs11039012	11	46883318	A	C	0.088882	-0.052669	0.00928	1.42e-08	102084	771257	0.755582	0	Any Migraine,IHGC	IHGC2022
rs941752	14	58799361	A	G	0.281089	-0.03262	0.005747	1.42e-08	102084	771257	0.101913	0.482654	Any Migraine,IHGC	IHGC2022
rs12962224	18	20143750	C	T	0.457826	0.030229	0.005326	1.42e-08	102084	771257	0.107115	0.474116	Any Migraine,IHGC	IHGC2022
rs61744485	1	245849000	T	C	0.212778	-0.036851	0.006495	1.43e-08	102084	771257	0.44213	0	Any Migraine,IHGC	IHGC2022
rs199624	6	72213798	G	A	0.477874	-0.029211	0.005148	1.43e-08	102084	771257	0.192175	0.343709	Any Migraine,IHGC	IHGC2022
rs1411675	9	71687052	A	G	0.453135	-0.029315	0.005166	1.43e-08	102084	771257	0.32102	0.146456	Any Migraine,IHGC	IHGC2022
rs11792572	9	119363659	A	G	0.341067	-0.030933	0.005452	1.43e-08	102084	771257	0.845748	0	Any Migraine,IHGC	IHGC2022
rs12255990	10	96784103	C	A	0.313038	-0.031552	0.005561	1.43e-08	102084	771257	0.289494	0.196572	Any Migraine,IHGC	IHGC2022
rs7108147	11	46830847	A	G	0.08596	-0.052469	0.009247	1.43e-08	102084	771257	0.881815	0	Any Migraine,IHGC	IHGC2022
rs61898463	11	46873406	G	A	0.086174	-0.052376	0.00923	1.43e-08	102084	771257	0.857748	0	Any Migraine,IHGC	IHGC2022
rs2348071	14	58730626	A	G	0.283718	-0.032655	0.005756	1.43e-08	102084	771257	0.114291	0.462515	Any Migraine,IHGC	IHGC2022
rs9944901	18	44917627	T	C	0.28684	-0.032594	0.005745	1.43e-08	102084	771257	0.07459	0.529954	Any Migraine,IHGC	IHGC2022
rs74182632	19	19406126	A	G	0.054841	0.063801	0.011245	1.43e-08	102084	771257	0.808918	0	Any Migraine,IHGC	IHGC2022
rs1376675	1	149871002	A	G	0.077832	0.056198	0.009907	1.44e-08	102084	771257	0.375366	0.055085	Any Migraine,IHGC	IHGC2022
rs1368403	5	145734544	G	A	0.254957	-0.033924	0.00598	1.44e-08	102084	771257	0.789481	0	Any Migraine,IHGC	IHGC2022
rs9470981	6	39103449	A	G	0.408294	0.029642	0.005226	1.44e-08	102084	771257	0.840446	0	Any Migraine,IHGC	IHGC2022
rs2064520	6	149924786	T	A	0.344399	-0.03098	0.005461	1.44e-08	102084	771257	0.87176	0	Any Migraine,IHGC	IHGC2022
rs7870727	9	71686866	A	G	0.453142	-0.029306	0.005166	1.44e-08	102084	771257	0.319774	0.148472	Any Migraine,IHGC	IHGC2022
rs61882709	11	46472414	A	G	0.170416	-0.03923	0.006915	1.44e-08	102084	771257	0.691005	0	Any Migraine,IHGC	IHGC2022
rs61899282	11	46977408	T	C	0.086123	-0.052616	0.009276	1.44e-08	102084	771257	0.743109	0	Any Migraine,IHGC	IHGC2022
rs2606409	1	2835909	G	A	0.221051	-0.036055	0.006356	1.45e-08	102084	771257	0.411949	0	Any Migraine,IHGC	IHGC2022
rs4634854	1	73607966	G	C	0.445716	0.029536	0.005208	1.45e-08	102084	771257	0.146835	0.411777	Any Migraine,IHGC	IHGC2022
rs3935564	1	206862029	G	T	0.231204	-0.035528	0.006264	1.45e-08	102084	771257	0.834231	0	Any Migraine,IHGC	IHGC2022
rs34366001	4	35580002	C	A	0.174801	-0.039084	0.006891	1.45e-08	102084	771257	0.298605	0.182267	Any Migraine,IHGC	IHGC2022
rs12645070	4	57770106	A	G	0.188358	-0.037454	0.006603	1.45e-08	102084	771257	0.761288	0	Any Migraine,IHGC	IHGC2022
rs891968	5	145746549	C	T	0.251872	-0.034864	0.006147	1.45e-08	102084	771257	0.858581	0	Any Migraine,IHGC	IHGC2022
rs61882712	11	46483948	C	T	0.167175	-0.039511	0.006966	1.45e-08	102084	771257	0.706415	0	Any Migraine,IHGC	IHGC2022
rs7930103	11	46484254	T	C	0.167518	-0.039453	0.006956	1.45e-08	102084	771257	0.698668	0	Any Migraine,IHGC	IHGC2022
rs12292425	11	46644143	G	T	0.167854	-0.039416	0.00695	1.45e-08	102084	771257	0.694272	0	Any Migraine,IHGC	IHGC2022
rs6561323	13	47185601	A	G	0.245048	0.033946	0.005985	1.45e-08	102084	771257	0.976626	0	Any Migraine,IHGC	IHGC2022
rs3948237	16	4473077	T	C	0.291077	0.032376	0.005708	1.45e-08	102084	771257	0.051007	0.576246	Any Migraine,IHGC	IHGC2022
rs4800421	18	20192793	G	A	0.437468	0.029394	0.005183	1.45e-08	102084	771257	0.076182	0.527054	Any Migraine,IHGC	IHGC2022
rs11210139	1	73596491	A	G	0.445509	0.029527	0.005207	1.46e-08	102084	771257	0.151333	0.404933	Any Migraine,IHGC	IHGC2022
rs11941000	4	35583155	A	G	0.174712	-0.039048	0.006886	1.46e-08	102084	771257	0.299346	0.181098	Any Migraine,IHGC	IHGC2022
rs1934974	10	96783126	A	G	0.312817	-0.031515	0.005558	1.46e-08	102084	771257	0.291976	0.192687	Any Migraine,IHGC	IHGC2022
rs7910696	10	100640579	A	G	0.257402	-0.033555	0.005918	1.46e-08	102084	771257	0.97346	0	Any Migraine,IHGC	IHGC2022
rs1472001	11	46484685	A	G	0.167515	-0.039446	0.006957	1.46e-08	102084	771257	0.699045	0	Any Migraine,IHGC	IHGC2022
rs10160701	11	46551918	T	C	0.170588	-0.039191	0.006911	1.46e-08	102084	771257	0.702921	0	Any Migraine,IHGC	IHGC2022
rs12281784	11	46908250	T	C	0.085741	-0.052681	0.009291	1.46e-08	102084	771257	0.867205	0	Any Migraine,IHGC	IHGC2022
rs59360790	11	47669175	C	T	0.406602	-0.029837	0.005262	1.46e-08	102084	771257	0.437129	0	Any Migraine,IHGC	IHGC2022
rs8012947	14	58784455	A	G	0.27994	-0.032749	0.005775	1.46e-08	102084	771257	0.115749	0.46018	Any Migraine,IHGC	IHGC2022
rs74182635	19	19407270	G	A	0.054896	0.063722	0.011237	1.46e-08	102084	771257	0.807695	0	Any Migraine,IHGC	IHGC2022
rs17488799	4	35582506	G	C	0.174723	-0.039051	0.006888	1.47e-08	102084	771257	0.297338	0.184265	Any Migraine,IHGC	IHGC2022
rs6871917	5	145736374	T	C	0.25123	-0.034119	0.006018	1.47e-08	102084	771257	0.774014	0	Any Migraine,IHGC	IHGC2022
rs61882702	11	46450821	A	G	0.167557	-0.039478	0.006963	1.47e-08	102084	771257	0.729314	0	Any Migraine,IHGC	IHGC2022
rs61884304	11	46732891	G	T	0.085387	-0.052758	0.009305	1.47e-08	102084	771257	0.856701	0	Any Migraine,IHGC	IHGC2022
rs1864059	6	39105177	G	T	0.408755	0.029611	0.005224	1.48e-08	102084	771257	0.812616	0	Any Migraine,IHGC	IHGC2022
rs9314854	9	71686181	C	T	0.453361	-0.02929	0.005167	1.48e-08	102084	771257	0.290605	0.194834	Any Migraine,IHGC	IHGC2022
rs7858657	9	71686702	G	A	0.453144	-0.029279	0.005166	1.48e-08	102084	771257	0.318575	0.150409	Any Migraine,IHGC	IHGC2022
rs7901193	10	96784723	A	G	0.312414	-0.031547	0.005566	1.48e-08	102084	771257	0.307744	0.167778	Any Migraine,IHGC	IHGC2022
rs4808943	19	19420840	G	C	0.054872	0.063667	0.011231	1.48e-08	102084	771257	0.818208	0	Any Migraine,IHGC	IHGC2022
rs34351431	19	19436567	T	C	0.051877	0.065716	0.011595	1.48e-08	102084	771257	0.713593	0	Any Migraine,IHGC	IHGC2022
rs17432743	5	121504647	C	G	0.129342	0.04373	0.007717	1.49e-08	102084	771257	0.440727	0	Any Migraine,IHGC	IHGC2022
rs9393228	6	22112043	A	G	0.420447	-0.029937	0.005283	1.49e-08	102084	771257	0.275795	0.21784	Any Migraine,IHGC	IHGC2022
rs11789036	9	71682282	A	G	0.432011	0.029623	0.005227	1.49e-08	102084	771257	0.230576	0.286467	Any Migraine,IHGC	IHGC2022
rs12294921	11	46915192	A	G	0.085393	-0.052819	0.00932	1.49e-08	102084	771257	0.894616	0	Any Migraine,IHGC	IHGC2022
rs12033354	1	73573941	G	A	0.445008	0.029469	0.005201	1.5e-08	102084	771257	0.156093	0.397722	Any Migraine,IHGC	IHGC2022
rs9498371	6	149884597	C	T	0.358569	-0.031128	0.005494	1.5e-08	102084	771257	0.868193	0	Any Migraine,IHGC	IHGC2022
rs7381555	6	149955278	A	G	0.353569	-0.031023	0.005475	1.5e-08	102084	771257	0.741459	0	Any Migraine,IHGC	IHGC2022
rs9332174	10	96732097	G	A	0.210077	-0.035987	0.006352	1.5e-08	102084	771257	0.627014	0	Any Migraine,IHGC	IHGC2022
rs4980294	10	125272745	T	C	0.253588	0.033401	0.005895	1.5e-08	102084	771257	0.563656	0	Any Migraine,IHGC	IHGC2022
rs7484002	11	46640503	G	A	0.167657	-0.039401	0.006954	1.5e-08	102084	771257	0.710785	0	Any Migraine,IHGC	IHGC2022
rs118016470	11	46982163	G	A	0.086121	-0.052556	0.009277	1.5e-08	102084	771257	0.745279	0	Any Migraine,IHGC	IHGC2022
rs4786489	16	4485527	G	A	0.27749	0.032924	0.005811	1.5e-08	102084	771257	0.06662	0.544839	Any Migraine,IHGC	IHGC2022
rs143065789	1	149864270	A	G	0.078727	0.056243	0.009929	1.51e-08	102084	771257	0.303296	0.175379	Any Migraine,IHGC	IHGC2022
rs4705405	5	149383776	G	A	0.104075	0.046744	0.008251	1.51e-08	102084	771257	0.601433	0	Any Migraine,IHGC	IHGC2022
rs61882710	11	46473942	A	G	0.16725	-0.03945	0.006964	1.51e-08	102084	771257	0.70998	0	Any Migraine,IHGC	IHGC2022
rs1489192	11	46509344	C	T	0.170399	-0.039176	0.006915	1.51e-08	102084	771257	0.691868	0	Any Migraine,IHGC	IHGC2022
rs11825434	11	46901574	C	T	0.086123	-0.052364	0.009243	1.51e-08	102084	771257	0.854378	0	Any Migraine,IHGC	IHGC2022
rs11188092	10	96597751	C	A	0.200698	-0.036582	0.006458	1.52e-08	102084	771257	0.737403	0	Any Migraine,IHGC	IHGC2022
rs2864072	11	46468859	C	A	0.167622	-0.039396	0.006956	1.52e-08	102084	771257	0.699654	0	Any Migraine,IHGC	IHGC2022
rs61884305	11	46735956	G	A	0.085456	-0.052683	0.009301	1.52e-08	102084	771257	0.865739	0	Any Migraine,IHGC	IHGC2022
rs6485700	11	46875933	G	A	0.088848	-0.052258	0.009228	1.52e-08	102084	771257	0.856039	0	Any Migraine,IHGC	IHGC2022
rs2274127	1	150252984	T	G	0.471578	-0.02917	0.005151	1.53e-08	102084	771257	0.867897	0	Any Migraine,IHGC	IHGC2022
rs6871768	5	145736307	T	C	0.251834	-0.034109	0.006023	1.53e-08	102084	771257	0.75899	0	Any Migraine,IHGC	IHGC2022
rs9485405	6	149930816	G	A	0.344528	-0.030897	0.005456	1.53e-08	102084	771257	0.857499	0	Any Migraine,IHGC	IHGC2022
rs10872648	6	150079835	G	A	0.33487	-0.031532	0.005568	1.53e-08	102084	771257	0.76605	0	Any Migraine,IHGC	IHGC2022
rs10126006	9	71674125	A	G	0.429351	0.029433	0.005197	1.53e-08	102084	771257	0.257805	0.245393	Any Migraine,IHGC	IHGC2022
rs3752685	11	101980578	C	T	0.461389	0.029383	0.005189	1.53e-08	102084	771257	0.294797	0.188262	Any Migraine,IHGC	IHGC2022
rs8020892	14	58724089	G	A	0.283063	-0.03267	0.00577	1.53e-08	102084	771257	0.132553	0.433735	Any Migraine,IHGC	IHGC2022
rs139316751	14	93581838	A	C	0.195372	-0.038913	0.006872	1.53e-08	102084	771257	0.14769	0.439583	Any Migraine,IHGC	IHGC2022
rs11076833	16	4529001	C	A	0.307242	0.031819	0.00562	1.53e-08	102084	771257	0.339018	0.116976	Any Migraine,IHGC	IHGC2022
rs11188127	10	96761891	G	A	0.309969	-0.031599	0.005581	1.54e-08	102084	771257	0.254277	0.250752	Any Migraine,IHGC	IHGC2022
rs12890849	14	58723709	A	T	0.282526	-0.032628	0.005763	1.54e-08	102084	771257	0.118263	0.456173	Any Migraine,IHGC	IHGC2022
rs62092488	18	55171020	A	G	0.169641	-0.039331	0.006948	1.54e-08	102084	771257	0.07394	0.531146	Any Migraine,IHGC	IHGC2022
rs61483132	2	43741440	G	A	0.255992	-0.033822	0.005975	1.55e-08	102084	771257	0.206697	0.322101	Any Migraine,IHGC	IHGC2022
rs1030864	2	96822373	G	A	0.345343	-0.030962	0.00547	1.55e-08	102084	771257	0.23863	0.274381	Any Migraine,IHGC	IHGC2022
rs9332168	10	96731292	T	C	0.209967	-0.035954	0.006352	1.55e-08	102084	771257	0.624227	0	Any Migraine,IHGC	IHGC2022
rs7125907	11	46622392	T	C	0.167558	-0.039371	0.006956	1.55e-08	102084	771257	0.69373	0	Any Migraine,IHGC	IHGC2022
rs61898531	11	46922596	T	C	0.084787	-0.052956	0.009356	1.55e-08	102084	771257	0.829262	0	Any Migraine,IHGC	IHGC2022
rs7931899	11	101979372	T	C	0.456586	0.0295	0.005212	1.55e-08	102084	771257	0.327313	0.136227	Any Migraine,IHGC	IHGC2022
rs1408223	13	47215674	A	G	0.243233	0.033976	0.006002	1.55e-08	102084	771257	0.966882	0	Any Migraine,IHGC	IHGC2022
rs9743908	14	58723546	A	T	0.2823	-0.032622	0.005764	1.55e-08	102084	771257	0.124269	0.446676	Any Migraine,IHGC	IHGC2022
rs4800422	18	20192799	T	C	0.437102	0.029366	0.005188	1.55e-08	102084	771257	0.076029	0.527333	Any Migraine,IHGC	IHGC2022
rs4907299	2	96780122	T	G	0.333299	-0.031415	0.005551	1.56e-08	102084	771257	0.334444	0.124534	Any Migraine,IHGC	IHGC2022
rs2093824	6	121843294	T	C	0.433331	-0.029635	0.005237	1.56e-08	102084	771257	0.267837	0.230076	Any Migraine,IHGC	IHGC2022
rs61882743	11	46548754	G	C	0.171166	-0.039075	0.006904	1.56e-08	102084	771257	0.679022	0	Any Migraine,IHGC	IHGC2022
rs7215243	17	78261805	G	A	0.227789	0.036798	0.006503	1.56e-08	102084	771257	0.013952	0.680185	Any Migraine,IHGC	IHGC2022
rs4745577	9	71688101	G	A	0.453745	-0.029262	0.005172	1.57e-08	102084	771257	0.336578	0.121015	Any Migraine,IHGC	IHGC2022
rs80031726	11	46481259	C	T	0.167286	-0.039393	0.006962	1.57e-08	102084	771257	0.701468	0	Any Migraine,IHGC	IHGC2022
rs58147945	11	46500654	G	C	0.170385	-0.03913	0.006916	1.57e-08	102084	771257	0.688938	0	Any Migraine,IHGC	IHGC2022
rs2301785	19	19408164	A	G	0.054886	0.063551	0.011232	1.57e-08	102084	771257	0.806145	0	Any Migraine,IHGC	IHGC2022
rs4144006	21	36894695	C	T	0.317322	0.031803	0.005621	1.57e-08	102084	771257	0.986318	0	Any Migraine,IHGC	IHGC2022
rs1007624	5	172600783	T	C	0.44373	-0.02953	0.00522	1.58e-08	102084	771257	0.992324	0	Any Migraine,IHGC	IHGC2022
rs3734295	6	149915053	T	C	0.330724	-0.031186	0.005513	1.58e-08	102084	771257	0.776834	0	Any Migraine,IHGC	IHGC2022
rs9767192	6	150086049	C	T	0.356827	-0.031285	0.00553	1.58e-08	102084	771257	0.903842	0	Any Migraine,IHGC	IHGC2022
rs11038914	11	46561301	T	C	0.170437	-0.039109	0.006913	1.58e-08	102084	771257	0.700027	0	Any Migraine,IHGC	IHGC2022
rs61882757	11	46611239	A	G	0.167277	-0.039461	0.006976	1.58e-08	102084	771257	0.6848	0	Any Migraine,IHGC	IHGC2022
rs3761680	16	4524060	C	A	0.306663	0.031785	0.005619	1.58e-08	102084	771257	0.275381	0.218478	Any Migraine,IHGC	IHGC2022
rs2242927	21	36961747	C	T	0.3652	0.031517	0.005571	1.58e-08	102084	771257	0.30289	0.176123	Any Migraine,IHGC	IHGC2022
rs61561984	1	15490865	A	T	0.183359	-0.039326	0.006953	1.59e-08	102084	771257	0.596724	0	Any Migraine,IHGC	IHGC2022
rs12240100	1	73620907	A	G	0.444086	0.029553	0.005225	1.59e-08	102084	771257	0.126942	0.44248	Any Migraine,IHGC	IHGC2022
rs9470979	6	39103155	C	T	0.408509	0.029531	0.005222	1.59e-08	102084	771257	0.84117	0	Any Migraine,IHGC	IHGC2022
rs61884303	11	46730623	C	G	0.085713	-0.052656	0.009309	1.59e-08	102084	771257	0.858543	0	Any Migraine,IHGC	IHGC2022
rs6573196	14	58722539	A	G	0.283022	-0.0326	0.005764	1.59e-08	102084	771257	0.125669	0.444476	Any Migraine,IHGC	IHGC2022
rs2180871	14	58739537	G	A	0.281989	-0.032557	0.005756	1.59e-08	102084	771257	0.12592	0.444083	Any Migraine,IHGC	IHGC2022
rs12476852	2	234857174	C	G	0.100378	-0.049022	0.008668	1.6e-08	102084	771257	0.589742	0	Any Migraine,IHGC	IHGC2022
rs62308104	4	57725980	G	A	0.154251	-0.040654	0.00719	1.6e-08	102084	771257	0.908812	0	Any Migraine,IHGC	IHGC2022
rs7658601	4	57781347	T	C	0.19053	-0.037202	0.006579	1.6e-08	102084	771257	0.724176	0	Any Migraine,IHGC	IHGC2022
rs9293851	6	72437006	G	A	0.38555	0.029833	0.005276	1.6e-08	102084	771257	0.687712	0	Any Migraine,IHGC	IHGC2022
rs11154034	6	121825381	C	T	0.452777	-0.029277	0.005177	1.6e-08	102084	771257	0.36984	0.06472	Any Migraine,IHGC	IHGC2022
rs4869923	6	149874899	G	T	0.359935	-0.031135	0.005506	1.6e-08	102084	771257	0.848731	0	Any Migraine,IHGC	IHGC2022
rs11819969	11	46909112	C	A	0.085739	-0.05256	0.009294	1.6e-08	102084	771257	0.867757	0	Any Migraine,IHGC	IHGC2022
rs2145599	14	58729316	A	T	0.282254	-0.032584	0.005763	1.6e-08	102084	771257	0.130193	0.437405	Any Migraine,IHGC	IHGC2022
rs3740977	11	46393574	C	T	0.166911	-0.039528	0.006991	1.61e-08	102084	771257	0.707449	0	Any Migraine,IHGC	IHGC2022
rs79175663	11	46730043	T	C	0.156498	-0.040606	0.007182	1.61e-08	102084	771257	0.781889	0	Any Migraine,IHGC	IHGC2022
rs1365331	11	101986112	A	G	0.461476	0.029284	0.005179	1.61e-08	102084	771257	0.241729	0.269718	Any Migraine,IHGC	IHGC2022
rs781550	4	57729256	A	G	0.092828	0.04955	0.008765	1.62e-08	102084	771257	0.438777	0	Any Migraine,IHGC	IHGC2022
rs4870139	6	149896318	C	T	0.345077	-0.031023	0.005488	1.62e-08	102084	771257	0.86137	0	Any Migraine,IHGC	IHGC2022
rs2297930	6	150039496	C	T	0.351442	-0.030458	0.005389	1.62e-08	102084	771257	0.836124	0	Any Migraine,IHGC	IHGC2022
rs4837659	9	119365292	C	A	0.341042	-0.03082	0.005452	1.62e-08	102084	771257	0.855114	0	Any Migraine,IHGC	IHGC2022
rs61899283	11	46983238	G	A	0.086123	-0.052434	0.009276	1.62e-08	102084	771257	0.741402	0	Any Migraine,IHGC	IHGC2022
rs9787758	11	102024971	G	C	0.463387	0.029533	0.005225	1.62e-08	102084	771257	0.240656	0.271333	Any Migraine,IHGC	IHGC2022
rs2148156	20	19544924	C	T	0.231443	0.034285	0.006065	1.62e-08	102084	771257	0.522356	0	Any Migraine,IHGC	IHGC2022
rs4074958	1	206848140	T	C	0.261367	-0.033941	0.006006	1.63e-08	102084	771257	0.772305	0	Any Migraine,IHGC	IHGC2022
rs2692936	2	96745729	A	G	0.34954	-0.030921	0.005472	1.63e-08	102084	771257	0.406456	0	Any Migraine,IHGC	IHGC2022
rs6784520	3	124613271	A	C	0.419867	0.029714	0.005257	1.63e-08	102084	771257	0.998457	0	Any Migraine,IHGC	IHGC2022
rs12524072	6	96568381	A	G	0.348627	0.030597	0.005414	1.63e-08	102084	771257	0.562762	0	Any Migraine,IHGC	IHGC2022
rs9390690	6	149877245	G	A	0.35849	-0.031159	0.005513	1.63e-08	102084	771257	0.872248	0	Any Migraine,IHGC	IHGC2022
rs3777949	6	149917157	A	G	0.332936	-0.031172	0.005516	1.63e-08	102084	771257	0.751266	0	Any Migraine,IHGC	IHGC2022
rs7120113	11	46934369	T	C	0.086605	-0.05228	0.00925	1.63e-08	102084	771257	0.79605	0	Any Migraine,IHGC	IHGC2022
rs1885134	14	58737530	T	A	0.281941	-0.032545	0.005758	1.63e-08	102084	771257	0.118691	0.455493	Any Migraine,IHGC	IHGC2022
rs2348072	14	58743752	G	A	0.281986	-0.032524	0.005755	1.63e-08	102084	771257	0.126378	0.443365	Any Migraine,IHGC	IHGC2022
rs1044808	1	149871905	C	G	0.078405	0.055752	0.009867	1.64e-08	102084	771257	0.354284	0.091393	Any Migraine,IHGC	IHGC2022
rs1168968	2	96825363	A	G	0.345412	-0.030847	0.005459	1.64e-08	102084	771257	0.232291	0.283897	Any Migraine,IHGC	IHGC2022
rs12768546	10	96687570	T	C	0.211469	-0.035781	0.006333	1.64e-08	102084	771257	0.647993	0	Any Migraine,IHGC	IHGC2022
rs7951870	11	46373311	C	T	0.170155	-0.039317	0.006958	1.64e-08	102084	771257	0.718795	0	Any Migraine,IHGC	IHGC2022
rs61898529	11	46905731	A	G	0.085803	-0.052403	0.009274	1.64e-08	102084	771257	0.866554	0	Any Migraine,IHGC	IHGC2022
rs1885133	14	58737402	C	T	0.281745	-0.032547	0.00576	1.64e-08	102084	771257	0.127757	0.441206	Any Migraine,IHGC	IHGC2022
rs3945957	14	58783053	G	A	0.283659	-0.032561	0.005762	1.64e-08	102084	771257	0.129174	0.438993	Any Migraine,IHGC	IHGC2022
rs67541586	12	41930073	C	T	0.153632	-0.040384	0.00715	1.66e-08	102084	771257	0.572789	0	Any Migraine,IHGC	IHGC2022
rs7976633	12	98475769	G	T	0.461849	-0.029138	0.005159	1.66e-08	102084	771257	0.731326	0	Any Migraine,IHGC	IHGC2022
rs12234128	6	149948689	C	T	0.347541	-0.030873	0.005467	1.67e-08	102084	771257	0.699739	0	Any Migraine,IHGC	IHGC2022
rs12823312	12	41936849	T	C	0.152739	-0.040489	0.00717	1.67e-08	102084	771257	0.518149	0	Any Migraine,IHGC	IHGC2022
rs4942558	13	47206582	T	C	0.247073	0.033816	0.005987	1.67e-08	102084	771257	0.975506	0	Any Migraine,IHGC	IHGC2022
rs6805804	3	88210309	G	A	0.158684	0.042115	0.007459	1.68e-08	102084	771257	0.313119	0.159186	Any Migraine,IHGC	IHGC2022
rs11745580	5	149378425	T	C	0.104028	0.046652	0.008262	1.68e-08	102084	771257	0.563704	0	Any Migraine,IHGC	IHGC2022
rs9490280	6	121783694	A	C	0.427374	-0.032414	0.005741	1.68e-08	102084	771257	0.035057	0.701562	Any Migraine,IHGC	IHGC2022
rs34607783	12	41937400	C	T	0.152746	-0.040484	0.007169	1.68e-08	102084	771257	0.514617	0	Any Migraine,IHGC	IHGC2022
rs7194761	16	4522367	C	T	0.308582	0.031818	0.005636	1.68e-08	102084	771257	0.297013	0.184775	Any Migraine,IHGC	IHGC2022
rs16980729	20	19501920	G	C	0.104008	-0.047632	0.008435	1.68e-08	102084	771257	0.234929	0.27994	Any Migraine,IHGC	IHGC2022
rs7519995	1	73528252	C	G	0.447295	0.029308	0.005191	1.69e-08	102084	771257	0.102028	0.482465	Any Migraine,IHGC	IHGC2022
rs9322199	6	149947885	C	T	0.341942	-0.031179	0.005523	1.69e-08	102084	771257	0.880985	0	Any Migraine,IHGC	IHGC2022
rs845102	10	125185442	T	C	0.292759	0.031895	0.00565	1.69e-08	102084	771257	0.988144	0	Any Migraine,IHGC	IHGC2022
rs73449983	11	46612332	G	A	0.167597	-0.039315	0.006964	1.69e-08	102084	771257	0.685937	0	Any Migraine,IHGC	IHGC2022
rs9984503	21	36918405	C	G	0.367748	0.030043	0.005322	1.69e-08	102084	771257	0.553797	0	Any Migraine,IHGC	IHGC2022
rs626785	1	149881900	G	A	0.186064	0.037647	0.00667	1.7e-08	102084	771257	0.65451	0	Any Migraine,IHGC	IHGC2022
rs11487328	1	174601659	C	G	0.254236	-0.048358	0.008568	1.7e-08	102084	771257	0.784583	0	Any Migraine,IHGC	IHGC2022
rs2486452	9	71820906	A	T	0.459189	-0.029303	0.005192	1.7e-08	102084	771257	0.040726	0.637298	Any Migraine,IHGC	IHGC2022
rs7097433	10	96776966	T	C	0.312863	-0.031365	0.005556	1.7e-08	102084	771257	0.268011	0.229809	Any Migraine,IHGC	IHGC2022
rs4980296	10	125273539	A	G	0.256221	0.033323	0.005904	1.7e-08	102084	771257	0.576797	0	Any Migraine,IHGC	IHGC2022
rs7318773	13	47208947	G	T	0.247018	0.0338	0.005988	1.7e-08	102084	771257	0.977278	0	Any Migraine,IHGC	IHGC2022
rs12037227	1	73525436	A	G	0.446506	0.029426	0.005214	1.71e-08	102084	771257	0.105348	0.477003	Any Migraine,IHGC	IHGC2022
rs7552256	1	73530815	T	C	0.447216	0.029297	0.005191	1.71e-08	102084	771257	0.101229	0.483786	Any Migraine,IHGC	IHGC2022
rs875235	5	172625555	A	C	0.366775	0.030256	0.005361	1.71e-08	102084	771257	0.954321	0	Any Migraine,IHGC	IHGC2022
rs61882756	11	46610283	T	C	0.169941	-0.039383	0.006978	1.71e-08	102084	771257	0.650604	0	Any Migraine,IHGC	IHGC2022
rs4128315	11	46837201	C	T	0.086196	-0.052115	0.009235	1.71e-08	102084	771257	0.881239	0	Any Migraine,IHGC	IHGC2022
rs9667108	11	46935185	C	G	0.086673	-0.052198	0.009249	1.71e-08	102084	771257	0.79484	0	Any Migraine,IHGC	IHGC2022
rs11076837	16	4569440	C	T	0.302233	0.031618	0.005603	1.71e-08	102084	771257	0.4109	0	Any Migraine,IHGC	IHGC2022
rs12193364	6	149941621	G	T	0.347315	-0.03091	0.005479	1.72e-08	102084	771257	0.826715	0	Any Migraine,IHGC	IHGC2022
rs1773122	13	47222433	A	G	0.243289	0.03389	0.006006	1.72e-08	102084	771257	0.967493	0	Any Migraine,IHGC	IHGC2022
rs3745074	18	55143766	T	C	0.218638	-0.035639	0.006316	1.72e-08	102084	771257	0.370238	0.064028	Any Migraine,IHGC	IHGC2022
rs1171550	1	156472165	T	C	0.077965	0.053513	0.009487	1.73e-08	102084	771257	0.643991	0	Any Migraine,IHGC	IHGC2022
rs9526207	13	47201226	C	T	0.24727	0.033752	0.005983	1.73e-08	102084	771257	0.972295	0	Any Migraine,IHGC	IHGC2022
rs7986104	13	47206196	C	G	0.247112	0.033782	0.005988	1.73e-08	102084	771257	0.975191	0	Any Migraine,IHGC	IHGC2022
rs34497764	5	81115853	G	A	0.214252	0.036157	0.006411	1.74e-08	102084	771257	0.353767	0.092269	Any Migraine,IHGC	IHGC2022
rs9316222	13	47214690	T	C	0.243099	0.033858	0.006003	1.74e-08	102084	771257	0.972046	0	Any Migraine,IHGC	IHGC2022
rs7154076	14	58762282	C	T	0.279804	-0.032656	0.00579	1.74e-08	102084	771257	0.149499	0.40772	Any Migraine,IHGC	IHGC2022
rs1472662	1	39590409	T	G	0.215808	0.035213	0.006245	1.75e-08	102084	771257	0.406377	0	Any Migraine,IHGC	IHGC2022
rs2969473	2	96689334	C	G	0.309221	-0.034324	0.006086	1.75e-08	102084	771257	0.509137	0	Any Migraine,IHGC	IHGC2022
rs9717327	6	149949928	G	C	0.343289	-0.031293	0.00555	1.76e-08	102084	771257	0.635099	0	Any Migraine,IHGC	IHGC2022
rs7098100	10	21834536	A	G	0.343317	0.030571	0.005422	1.76e-08	102084	771257	0.187075	0.351303	Any Migraine,IHGC	IHGC2022
rs12781451	10	96083920	A	G	0.245423	-0.033894	0.006011	1.76e-08	102084	771257	0.579408	0	Any Migraine,IHGC	IHGC2022
rs4785962	16	4484328	A	G	0.277615	0.032613	0.005784	1.76e-08	102084	771257	0.067923	0.542362	Any Migraine,IHGC	IHGC2022
rs4786495	16	4509825	G	A	0.30672	0.031751	0.005631	1.76e-08	102084	771257	0.381102	0.044993	Any Migraine,IHGC	IHGC2022
rs7526372	1	73530246	C	G	0.447284	0.029264	0.005191	1.77e-08	102084	771257	0.102035	0.482453	Any Migraine,IHGC	IHGC2022
rs796681	4	57730683	T	C	0.095486	0.048742	0.008647	1.77e-08	102084	771257	0.854151	0	Any Migraine,IHGC	IHGC2022
rs7097166	10	96776879	T	A	0.310141	-0.031578	0.005601	1.77e-08	102084	771257	0.180112	0.386372	Any Migraine,IHGC	IHGC2022
rs17787930	11	46958299	T	G	0.086198	-0.052232	0.009266	1.77e-08	102084	771257	0.768086	0	Any Migraine,IHGC	IHGC2022
rs4238849	16	4538114	G	A	0.303928	0.031497	0.005587	1.77e-08	102084	771257	0.403031	0.005481	Any Migraine,IHGC	IHGC2022
rs1507905	9	119181523	T	C	0.400879	0.02957	0.005247	1.78e-08	102084	771257	0.02065	0.65496	Any Migraine,IHGC	IHGC2022
rs61884301	11	46729115	T	G	0.156433	-0.040483	0.007183	1.78e-08	102084	771257	0.775874	0	Any Migraine,IHGC	IHGC2022
rs56117821	16	87578862	A	G	0.223083	0.035246	0.006253	1.78e-08	102084	771257	0.538149	0	Any Migraine,IHGC	IHGC2022
rs1925951	1	156462848	T	C	0.077958	0.053502	0.009494	1.79e-08	102084	771257	0.636734	0	Any Migraine,IHGC	IHGC2022
rs7089580	10	96705223	T	A	0.209992	-0.035733	0.006341	1.79e-08	102084	771257	0.603557	0	Any Migraine,IHGC	IHGC2022
rs1778835	1	156439560	T	C	0.078006	0.053734	0.009537	1.8e-08	102084	771257	0.65844	0	Any Migraine,IHGC	IHGC2022
rs140754876	1	156441047	T	C	0.075048	0.053723	0.009535	1.8e-08	102084	771257	0.660519	0	Any Migraine,IHGC	IHGC2022
rs11038973	11	46728952	C	G	0.156696	-0.040448	0.007179	1.8e-08	102084	771257	0.778265	0	Any Migraine,IHGC	IHGC2022
rs11643803	16	4490400	G	A	0.284971	0.03281	0.005823	1.8e-08	102084	771257	0.107606	0.473316	Any Migraine,IHGC	IHGC2022
rs4786490	16	4491190	A	G	0.2783	0.032478	0.005766	1.82e-08	102084	771257	0.113131	0.464377	Any Migraine,IHGC	IHGC2022
rs4786509	16	4568769	C	G	0.302371	0.031562	0.005604	1.82e-08	102084	771257	0.415882	0	Any Migraine,IHGC	IHGC2022
rs9371486	6	150153226	C	T	0.337003	-0.030814	0.005471	1.83e-08	102084	771257	0.626486	0	Any Migraine,IHGC	IHGC2022
rs2153628	10	96723424	G	A	0.209932	-0.035756	0.006349	1.83e-08	102084	771257	0.632754	0	Any Migraine,IHGC	IHGC2022
rs9332212	10	96742750	T	C	0.21016	-0.035896	0.006374	1.83e-08	102084	771257	0.605626	0	Any Migraine,IHGC	IHGC2022
rs1535792	13	47165040	T	A	0.246494	0.033674	0.00598	1.83e-08	102084	771257	0.984395	0	Any Migraine,IHGC	IHGC2022
rs1171553	1	156473935	A	C	0.077977	0.053533	0.009507	1.84e-08	102084	771257	0.657191	0	Any Migraine,IHGC	IHGC2022
rs35511771	10	96712143	C	T	0.209998	-0.035716	0.006344	1.84e-08	102084	771257	0.620998	0	Any Migraine,IHGC	IHGC2022
rs11038974	11	46728954	T	G	0.156675	-0.040424	0.007179	1.84e-08	102084	771257	0.781057	0	Any Migraine,IHGC	IHGC2022
rs11039307	11	47611152	T	C	0.40861	-0.029799	0.005293	1.84e-08	102084	771257	0.498552	0	Any Migraine,IHGC	IHGC2022
rs6581110	12	57267095	G	T	0.449582	0.029194	0.005185	1.84e-08	102084	771257	0.921904	0	Any Migraine,IHGC	IHGC2022
rs55939215	16	4541390	C	G	0.3037	0.031488	0.005592	1.84e-08	102084	771257	0.443065	0	Any Migraine,IHGC	IHGC2022
rs10158342	1	7040063	C	A	0.489027	-0.029194	0.005186	1.85e-08	102084	771257	0.036123	0.610501	Any Migraine,IHGC	IHGC2022
rs634094	1	60496313	C	T	0.405207	0.029419	0.005225	1.85e-08	102084	771257	0.454197	0	Any Migraine,IHGC	IHGC2022
rs9526208	13	47208767	A	G	0.247677	0.033682	0.005983	1.85e-08	102084	771257	0.978985	0	Any Migraine,IHGC	IHGC2022
rs57044214	14	58833909	A	G	0.277249	-0.032769	0.005821	1.85e-08	102084	771257	0.06947	0.539443	Any Migraine,IHGC	IHGC2022
rs15931	1	149856350	T	C	0.0787	0.055733	0.009901	1.86e-08	102084	771257	0.323118	0.143056	Any Migraine,IHGC	IHGC2022
rs112327375	1	149868898	T	C	0.078476	0.055577	0.009874	1.86e-08	102084	771257	0.346118	0.105149	Any Migraine,IHGC	IHGC2022
rs112198975	1	149869466	A	G	0.078475	0.055577	0.009873	1.86e-08	102084	771257	0.347165	0.103394	Any Migraine,IHGC	IHGC2022
rs9478291	6	150050570	G	A	0.349532	-0.030418	0.005404	1.86e-08	102084	771257	0.785019	0	Any Migraine,IHGC	IHGC2022
rs9332211	10	96742737	T	C	0.21015	-0.035882	0.006374	1.86e-08	102084	771257	0.608573	0	Any Migraine,IHGC	IHGC2022
rs11076836	16	4569331	G	A	0.302235	0.031538	0.005603	1.86e-08	102084	771257	0.414697	0	Any Migraine,IHGC	IHGC2022
rs1171549	1	156472082	T	G	0.077941	0.053395	0.009488	1.87e-08	102084	771257	0.650261	0	Any Migraine,IHGC	IHGC2022
rs10924303	1	245847034	T	C	0.210615	-0.036167	0.006426	1.87e-08	102084	771257	0.396335	0.017707	Any Migraine,IHGC	IHGC2022
rs4634465	6	96513935	G	A	0.349987	0.03028	0.00538	1.87e-08	102084	771257	0.247439	0.261105	Any Migraine,IHGC	IHGC2022
rs28458412	9	119344656	G	A	0.341135	-0.030669	0.005449	1.87e-08	102084	771257	0.849386	0	Any Migraine,IHGC	IHGC2022
rs11819869	11	46560680	T	C	0.170482	-0.038901	0.006912	1.87e-08	102084	771257	0.705304	0	Any Migraine,IHGC	IHGC2022
rs1834014	16	75501274	G	A	0.377361	0.029985	0.005328	1.87e-08	102084	771257	0.139695	0.422706	Any Migraine,IHGC	IHGC2022
rs6657470	1	73523256	A	T	0.446894	0.029201	0.00519	1.88e-08	102084	771257	0.106186	0.475633	Any Migraine,IHGC	IHGC2022
rs55885412	1	149856720	T	C	0.078687	0.05571	0.009901	1.88e-08	102084	771257	0.322056	0.144778	Any Migraine,IHGC	IHGC2022
rs2211269	10	96776417	G	C	0.310048	-0.031386	0.005577	1.88e-08	102084	771257	0.297143	0.184571	Any Migraine,IHGC	IHGC2022
rs1886219	13	47159881	A	T	0.247275	0.033676	0.005985	1.88e-08	102084	771257	0.971142	0	Any Migraine,IHGC	IHGC2022
rs2145600	14	58750902	C	G	0.240634	-0.034664	0.006161	1.88e-08	102084	771257	0.093219	0.497208	Any Migraine,IHGC	IHGC2022
rs11645519	16	4538989	G	A	0.304618	0.031455	0.00559	1.88e-08	102084	771257	0.385631	0.036956	Any Migraine,IHGC	IHGC2022
rs2579550	2	96741944	A	G	0.348904	-0.030738	0.005464	1.89e-08	102084	771257	0.413881	0	Any Migraine,IHGC	IHGC2022
rs2181786	13	47199611	T	C	0.248789	0.033676	0.005986	1.89e-08	102084	771257	0.971018	0	Any Migraine,IHGC	IHGC2022
rs12021955	1	73524225	A	C	0.446727	0.0292	0.005191	1.9e-08	102084	771257	0.105326	0.477039	Any Migraine,IHGC	IHGC2022
rs72708149	1	149853089	C	G	0.078594	0.055836	0.009927	1.9e-08	102084	771257	0.322142	0.144639	Any Migraine,IHGC	IHGC2022
rs10032625	4	57829214	C	T	0.109059	0.048096	0.00855	1.9e-08	102084	771257	0.942695	0	Any Migraine,IHGC	IHGC2022
rs2493358	6	96508134	T	C	0.350877	0.030274	0.005382	1.9e-08	102084	771257	0.282252	0.207848	Any Migraine,IHGC	IHGC2022
rs1467554	9	119331057	T	C	0.321455	-0.031105	0.00553	1.9e-08	102084	771257	0.936737	0	Any Migraine,IHGC	IHGC2022
rs1570620	13	47201874	C	T	0.247877	0.033629	0.005978	1.9e-08	102084	771257	0.976196	0	Any Migraine,IHGC	IHGC2022
rs6081655	20	19540238	G	A	0.076625	0.053054	0.009432	1.9e-08	102084	771257	0.908617	0	Any Migraine,IHGC	IHGC2022
rs59076415	2	96393944	G	A	0.323272	-0.03344	0.005946	1.91e-08	102084	771257	0.847776	0	Any Migraine,IHGC	IHGC2022
rs2402240	14	93555503	A	G	0.193715	-0.037102	0.006597	1.91e-08	102084	771257	0.213705	0.311664	Any Migraine,IHGC	IHGC2022
rs72708150	1	149854148	A	G	0.078597	0.055785	0.009921	1.93e-08	102084	771257	0.321694	0.145365	Any Migraine,IHGC	IHGC2022
rs12683451	9	119367961	A	T	0.340658	-0.030683	0.005458	1.93e-08	102084	771257	0.865255	0	Any Migraine,IHGC	IHGC2022
rs12252334	10	96718809	T	G	0.209953	-0.03569	0.006348	1.93e-08	102084	771257	0.619872	0	Any Migraine,IHGC	IHGC2022
rs11606471	11	101993099	C	T	0.333309	0.030484	0.005422	1.93e-08	102084	771257	0.394873	0.020358	Any Migraine,IHGC	IHGC2022
rs62201406	20	45770920	T	C	0.374217	-0.030217	0.005375	1.93e-08	102084	771257	0.547153	0	Any Migraine,IHGC	IHGC2022
rs10170647	2	234856421	G	T	0.10039	-0.048714	0.008666	1.94e-08	102084	771257	0.562353	0	Any Migraine,IHGC	IHGC2022
rs4412049	4	57727962	A	G	0.154293	-0.040612	0.007225	1.94e-08	102084	771257	0.900936	0	Any Migraine,IHGC	IHGC2022
rs4324776	6	39095146	T	G	0.408834	0.029342	0.00522	1.94e-08	102084	771257	0.82935	0	Any Migraine,IHGC	IHGC2022
rs2493354	6	96505284	T	C	0.350863	0.030256	0.005382	1.94e-08	102084	771257	0.259007	0.243563	Any Migraine,IHGC	IHGC2022
rs2493356	6	96506532	C	T	0.35086	0.030255	0.005382	1.94e-08	102084	771257	0.256719	0.247044	Any Migraine,IHGC	IHGC2022
rs3817334	11	47650993	T	C	0.409022	-0.029541	0.005255	1.94e-08	102084	771257	0.534025	0	Any Migraine,IHGC	IHGC2022
rs639310	1	60521688	T	C	0.431611	0.029292	0.005212	1.95e-08	102084	771257	0.23878	0.274155	Any Migraine,IHGC	IHGC2022
rs12022006	1	73524351	A	C	0.446873	0.029164	0.005189	1.95e-08	102084	771257	0.105131	0.477359	Any Migraine,IHGC	IHGC2022
rs7536190	1	150399105	T	A	0.115476	0.046344	0.008245	1.95e-08	102084	771257	0.489155	0	Any Migraine,IHGC	IHGC2022
rs73138150	3	86149109	T	A	0.31676	0.032618	0.005803	1.95e-08	102084	771257	0.081242	0.517974	Any Migraine,IHGC	IHGC2022
rs781658	4	57779567	A	G	0.189849	-0.036974	0.006578	1.95e-08	102084	771257	0.733637	0	Any Migraine,IHGC	IHGC2022
rs781663	4	57781754	G	A	0.190025	-0.036932	0.006571	1.95e-08	102084	771257	0.722998	0	Any Migraine,IHGC	IHGC2022
rs10515635	5	149402113	T	C	0.104392	0.046186	0.008217	1.95e-08	102084	771257	0.558976	0	Any Migraine,IHGC	IHGC2022
rs9399693	6	149933854	T	C	0.342561	-0.030764	0.005474	1.95e-08	102084	771257	0.885574	0	Any Migraine,IHGC	IHGC2022
rs6081656	20	19540315	T	C	0.076854	0.052902	0.009413	1.95e-08	102084	771257	0.901202	0	Any Migraine,IHGC	IHGC2022
rs1216862	13	47232678	A	G	0.244403	0.033816	0.006017	1.96e-08	102084	771257	0.969276	0	Any Migraine,IHGC	IHGC2022
rs4539728	19	19431480	A	C	0.055144	0.063033	0.011216	1.96e-08	102084	771257	0.822175	0	Any Migraine,IHGC	IHGC2022
rs12097442	1	73484026	G	T	0.448184	0.029156	0.005189	1.97e-08	102084	771257	0.077756	0.524208	Any Migraine,IHGC	IHGC2022
rs11210114	1	73527633	T	G	0.446813	0.029168	0.005191	1.97e-08	102084	771257	0.105172	0.477291	Any Migraine,IHGC	IHGC2022
rs66790703	4	57773908	A	G	0.188626	-0.037026	0.00659	1.97e-08	102084	771257	0.766091	0	Any Migraine,IHGC	IHGC2022
rs9399692	6	149917447	A	G	0.332689	-0.031019	0.005521	1.97e-08	102084	771257	0.75501	0	Any Migraine,IHGC	IHGC2022
rs10882510	10	96773163	T	C	0.312908	-0.031203	0.005553	1.97e-08	102084	771257	0.270359	0.226208	Any Migraine,IHGC	IHGC2022
rs112626861	6	39094440	T	C	0.409386	0.029492	0.005249	1.98e-08	102084	771257	0.72787	0	Any Migraine,IHGC	IHGC2022
rs7919295	10	96772808	C	T	0.312943	-0.031196	0.005553	1.98e-08	102084	771257	0.268597	0.228911	Any Migraine,IHGC	IHGC2022
rs11188140	10	96780502	T	A	0.31274	-0.031245	0.005562	1.98e-08	102084	771257	0.300841	0.178735	Any Migraine,IHGC	IHGC2022
rs4433341	1	73592758	T	G	0.447191	0.029327	0.005221	1.99e-08	102084	771257	0.1567	0.396804	Any Migraine,IHGC	IHGC2022
rs78438709	10	124201071	G	A	0.065635	-0.060196	0.010716	1.99e-08	102084	771257	0.017823	0.664918	Any Migraine,IHGC	IHGC2022
rs10858917	12	90088790	G	A	0.20307	-0.036835	0.006558	1.99e-08	102084	771257	0.552572	0	Any Migraine,IHGC	IHGC2022
rs17863847	2	234857635	A	G	0.099849	-0.048853	0.008698	2e-08	102084	771257	0.607365	0	Any Migraine,IHGC	IHGC2022
rs78373452	10	96587547	G	T	0.212914	-0.035472	0.006316	2e-08	102084	771257	0.595903	0	Any Migraine,IHGC	IHGC2022
rs11188123	10	96759534	T	C	0.312725	-0.031487	0.005606	2e-08	102084	771257	0.260905	0.240672	Any Migraine,IHGC	IHGC2022
rs35978921	1	38361215	T	C	0.304886	0.034921	0.006219	2.01e-08	102084	771257	0.607414	0	Any Migraine,IHGC	IHGC2022
rs11187869	10	96087497	T	C	0.245445	-0.03375	0.006011	2.01e-08	102084	771257	0.596404	0	Any Migraine,IHGC	IHGC2022
rs4800135	18	20192666	T	A	0.435605	0.029292	0.005216	2.01e-08	102084	771257	0.066807	0.544483	Any Migraine,IHGC	IHGC2022
rs2242784	21	37111724	A	G	0.427229	0.02922	0.005204	2.01e-08	102084	771257	0.106258	0.475514	Any Migraine,IHGC	IHGC2022
rs12035209	1	66194959	G	A	0.459591	-0.029038	0.005172	2.02e-08	102084	771257	0.303461	0.174586	Any Migraine,IHGC	IHGC2022
rs1451641	1	149865880	G	A	0.078436	0.055545	0.009893	2.02e-08	102084	771257	0.314878	0.156362	Any Migraine,IHGC	IHGC2022
rs1171552	1	156472544	C	T	0.077946	0.05333	0.009499	2.02e-08	102084	771257	0.652909	0	Any Migraine,IHGC	IHGC2022
rs118166502	6	96783938	T	C	0.047144	0.068752	0.012246	2.02e-08	102084	771257	0.434869	0	Any Migraine,IHGC	IHGC2022
rs7897079	10	96720518	G	A	0.209951	-0.03564	0.006348	2.02e-08	102084	771257	0.619517	0	Any Migraine,IHGC	IHGC2022
rs72836749	10	100637724	T	C	0.041458	-0.074433	0.013258	2.02e-08	102084	771257	0.791388	0	Any Migraine,IHGC	IHGC2022
rs62092477	18	55166249	G	A	0.169289	-0.038987	0.006944	2.02e-08	102084	771257	0.079025	0.521928	Any Migraine,IHGC	IHGC2022
rs9919151	1	73531160	G	C	0.446631	0.029128	0.005189	2.03e-08	102084	771257	0.107409	0.473637	Any Migraine,IHGC	IHGC2022
rs28716545	5	145769655	A	G	0.089396	-0.050929	0.009072	2.03e-08	102084	771257	0.801918	0	Any Migraine,IHGC	IHGC2022
rs2031452	6	96495701	G	A	0.350885	0.030268	0.005392	2.03e-08	102084	771257	0.254419	0.250537	Any Migraine,IHGC	IHGC2022
rs12336805	9	119342261	T	C	0.322541	-0.031067	0.005534	2.03e-08	102084	771257	0.929037	0	Any Migraine,IHGC	IHGC2022
rs55885558	10	101144114	A	T	0.140033	-0.042356	0.007545	2.03e-08	102084	771257	0.305651	0.171109	Any Migraine,IHGC	IHGC2022
rs1984003	9	71689465	A	G	0.452531	-0.02923	0.005208	2.04e-08	102084	771257	0.389327	0.030349	Any Migraine,IHGC	IHGC2022
rs12787409	11	61697211	C	A	0.483848	0.029252	0.005212	2.04e-08	102084	771257	0.631694	0	Any Migraine,IHGC	IHGC2022
rs62060550	16	75502252	C	T	0.376216	0.029858	0.00532	2.04e-08	102084	771257	0.144032	0.416057	Any Migraine,IHGC	IHGC2022
rs6698901	1	7041175	G	A	0.493007	-0.029002	0.005168	2.05e-08	102084	771257	0.038102	0.605601	Any Migraine,IHGC	IHGC2022
rs2579552	2	96737083	G	A	0.348866	-0.030694	0.005469	2.05e-08	102084	771257	0.404921	0.002002	Any Migraine,IHGC	IHGC2022
rs6712540	2	234865860	T	A	0.107088	-0.047345	0.008436	2.05e-08	102084	771257	0.667613	0	Any Migraine,IHGC	IHGC2022
rs112567162	6	39094143	C	T	0.406126	0.029403	0.005239	2.05e-08	102084	771257	0.893687	0	Any Migraine,IHGC	IHGC2022
rs2493348	6	96495361	C	T	0.350827	0.030267	0.005393	2.05e-08	102084	771257	0.26391	0.236085	Any Migraine,IHGC	IHGC2022
rs6921648	6	121817428	T	C	0.424013	-0.029909	0.00533	2.05e-08	102084	771257	0.294073	0.189399	Any Migraine,IHGC	IHGC2022
rs9929475	16	4540885	A	G	0.303552	0.031382	0.005592	2.05e-08	102084	771257	0.459712	0	Any Migraine,IHGC	IHGC2022
rs16835135	1	149880483	G	A	0.079302	0.05417	0.009654	2.06e-08	102084	771257	0.377982	0.050495	Any Migraine,IHGC	IHGC2022
rs2692934	2	96737860	T	C	0.348651	-0.03072	0.005475	2.06e-08	102084	771257	0.414035	0	Any Migraine,IHGC	IHGC2022
rs33998003	14	93555531	G	A	0.193381	-0.037071	0.006606	2.06e-08	102084	771257	0.214758	0.310095	Any Migraine,IHGC	IHGC2022
rs72708152	1	149862531	G	A	0.078445	0.055496	0.009892	2.07e-08	102084	771257	0.301487	0.177713	Any Migraine,IHGC	IHGC2022
rs13172078	5	122029776	C	A	0.21009	0.035487	0.006325	2.07e-08	102084	771257	0.557591	0	Any Migraine,IHGC	IHGC2022
rs10902940	10	125274226	A	G	0.252244	0.033466	0.005965	2.07e-08	102084	771257	0.627073	0	Any Migraine,IHGC	IHGC2022
rs12258243	10	96593219	A	T	0.200712	-0.036436	0.006495	2.08e-08	102084	771257	0.69105	0	Any Migraine,IHGC	IHGC2022
rs9332120	10	96701850	C	T	0.21001	-0.035567	0.006341	2.08e-08	102084	771257	0.614549	0	Any Migraine,IHGC	IHGC2022
rs79929071	20	30966186	C	G	0.062895	0.081492	0.014527	2.08e-08	102084	771257	0.383962	0.039925	Any Migraine,IHGC	IHGC2022
rs6544659	2	43658423	C	A	0.432438	0.029595	0.005277	2.09e-08	102084	771257	0.96036	0	Any Migraine,IHGC	IHGC2022
rs12198923	6	39094988	G	C	0.408813	0.029282	0.005221	2.09e-08	102084	771257	0.822971	0	Any Migraine,IHGC	IHGC2022
rs6568677	6	111713302	A	G	0.209439	0.035211	0.006278	2.09e-08	102084	771257	0.538336	0	Any Migraine,IHGC	IHGC2022
rs12264083	10	96699683	A	G	0.209998	-0.035564	0.006341	2.09e-08	102084	771257	0.61287	0	Any Migraine,IHGC	IHGC2022
rs9984332	21	36926881	A	C	0.374014	0.029727	0.0053	2.09e-08	102084	771257	0.620789	0	Any Migraine,IHGC	IHGC2022
rs55664407	1	149866676	G	A	0.078443	0.055473	0.009892	2.1e-08	102084	771257	0.315202	0.155842	Any Migraine,IHGC	IHGC2022
rs10866704	5	176676461	T	A	0.261323	-0.037919	0.006762	2.1e-08	102084	771257	0.220472	0.319708	Any Migraine,IHGC	IHGC2022
rs2493355	6	96505326	A	G	0.350779	0.030184	0.005383	2.1e-08	102084	771257	0.258159	0.244854	Any Migraine,IHGC	IHGC2022
rs7416472	1	66191777	G	A	0.459754	-0.028931	0.00516	2.11e-08	102084	771257	0.317164	0.152684	Any Migraine,IHGC	IHGC2022
rs9332104	10	96698690	C	T	0.209994	-0.035551	0.006341	2.11e-08	102084	771257	0.612345	0	Any Migraine,IHGC	IHGC2022
rs6500604	16	4501655	C	T	0.315655	0.031924	0.005693	2.11e-08	102084	771257	0.264879	0.234605	Any Migraine,IHGC	IHGC2022
rs17699223	16	87580778	T	C	0.220972	0.035034	0.006248	2.11e-08	102084	771257	0.645092	0	Any Migraine,IHGC	IHGC2022
rs1333299	20	45580354	A	G	0.436909	0.029592	0.005278	2.11e-08	102084	771257	0.318366	0.150746	Any Migraine,IHGC	IHGC2022
rs12046843	1	73552107	C	T	0.44584	0.029147	0.005199	2.12e-08	102084	771257	0.122852	0.448907	Any Migraine,IHGC	IHGC2022
rs56139516	1	149861829	C	T	0.078704	0.055455	0.009892	2.12e-08	102084	771257	0.301493	0.177705	Any Migraine,IHGC	IHGC2022
rs7857404	9	71824113	A	G	0.460681	-0.029147	0.005199	2.12e-08	102084	771257	0.063532	0.550787	Any Migraine,IHGC	IHGC2022
rs11039308	11	47622412	A	G	0.41029	-0.029481	0.005259	2.12e-08	102084	771257	0.511755	0	Any Migraine,IHGC	IHGC2022
rs2033082	11	101984718	A	G	0.460065	0.028942	0.005162	2.12e-08	102084	771257	0.229428	0.288186	Any Migraine,IHGC	IHGC2022
rs928286	21	36919840	T	C	0.366518	0.029864	0.005327	2.12e-08	102084	771257	0.537725	0	Any Migraine,IHGC	IHGC2022
rs62574199	9	119486923	G	A	0.130755	0.043867	0.007826	2.13e-08	102084	771257	0.243902	0.266443	Any Migraine,IHGC	IHGC2022
rs12574918	11	46724068	C	G	0.156476	-0.040268	0.007184	2.13e-08	102084	771257	0.795002	0	Any Migraine,IHGC	IHGC2022
rs842407	13	47228730	C	G	0.244258	0.033665	0.006006	2.13e-08	102084	771257	0.974589	0	Any Migraine,IHGC	IHGC2022
rs12143908	1	73567108	T	G	0.359824	-0.033686	0.00601	2.14e-08	102084	771257	0.008341	0.744399	Any Migraine,IHGC	IHGC2022
rs35332045	14	93554218	A	G	0.193968	-0.036965	0.006596	2.14e-08	102084	771257	0.221541	0.299977	Any Migraine,IHGC	IHGC2022
rs7124681	11	47529947	A	C	0.410071	-0.029433	0.005252	2.15e-08	102084	771257	0.465776	0	Any Migraine,IHGC	IHGC2022
rs612916	18	55135444	C	T	0.232452	-0.034591	0.006172	2.15e-08	102084	771257	0.237465	0.276132	Any Migraine,IHGC	IHGC2022
rs928287	21	36919885	G	A	0.366547	0.02985	0.005326	2.15e-08	102084	771257	0.545041	0	Any Migraine,IHGC	IHGC2022
rs6696689	1	73576140	T	G	0.444534	0.029158	0.005204	2.16e-08	102084	771257	0.155195	0.39908	Any Migraine,IHGC	IHGC2022
rs10741662	11	15094150	C	G	0.274862	0.032464	0.005794	2.16e-08	102084	771257	0.156246	0.397491	Any Migraine,IHGC	IHGC2022
rs983112	11	101988580	G	A	0.459248	0.02887	0.005152	2.16e-08	102084	771257	0.243439	0.267142	Any Migraine,IHGC	IHGC2022
rs6081653	20	19539471	C	T	0.076693	0.052785	0.009421	2.16e-08	102084	771257	0.906779	0	Any Migraine,IHGC	IHGC2022
rs1333298	20	45580284	A	G	0.436286	0.029421	0.005251	2.16e-08	102084	771257	0.329683	0.132354	Any Migraine,IHGC	IHGC2022
rs7112229	11	46513249	T	C	0.16714	-0.039029	0.006967	2.17e-08	102084	771257	0.767725	0	Any Migraine,IHGC	IHGC2022
rs2489665	1	15558008	C	T	0.386492	-0.029822	0.005324	2.18e-08	102084	771257	0.45772	0	Any Migraine,IHGC	IHGC2022
rs12740105	1	40045468	A	G	0.331806	0.031083	0.005549	2.18e-08	102084	771257	0.816282	0	Any Migraine,IHGC	IHGC2022
rs603566	1	60502075	T	C	0.404428	0.02932	0.005235	2.18e-08	102084	771257	0.45579	0	Any Migraine,IHGC	IHGC2022
rs56229803	1	149861760	T	C	0.078443	0.055448	0.009899	2.18e-08	102084	771257	0.301502	0.17769	Any Migraine,IHGC	IHGC2022
rs34931927	12	41848428	T	C	0.14463	-0.04122	0.007359	2.18e-08	102084	771257	0.343044	0.110284	Any Migraine,IHGC	IHGC2022
rs6424508	1	73507701	G	A	0.447163	0.029087	0.005193	2.19e-08	102084	771257	0.105276	0.477121	Any Migraine,IHGC	IHGC2022
rs6544650	2	43616812	G	A	0.434241	-0.029179	0.00521	2.19e-08	102084	771257	0.504011	0	Any Migraine,IHGC	IHGC2022
rs1821259	5	145734442	C	G	0.2	-0.037434	0.006684	2.19e-08	102084	771257	0.959366	0	Any Migraine,IHGC	IHGC2022
rs34294497	10	96770060	T	C	0.313009	-0.031084	0.005551	2.19e-08	102084	771257	0.267207	0.231041	Any Migraine,IHGC	IHGC2022
rs7899038	10	96772412	T	C	0.312933	-0.031095	0.005553	2.19e-08	102084	771257	0.277183	0.215697	Any Migraine,IHGC	IHGC2022
rs117634244	10	124199016	A	G	0.065612	-0.05995	0.010705	2.19e-08	102084	771257	0.017588	0.665786	Any Migraine,IHGC	IHGC2022
rs17110782	5	149383976	G	A	0.10439	0.046029	0.008219	2.2e-08	102084	771257	0.534333	0	Any Migraine,IHGC	IHGC2022
rs11155670	6	149966128	G	C	0.348147	-0.030288	0.005409	2.2e-08	102084	771257	0.799696	0	Any Migraine,IHGC	IHGC2022
rs2160567	16	4535557	C	T	0.304364	0.03125	0.005581	2.2e-08	102084	771257	0.411637	0	Any Migraine,IHGC	IHGC2022
rs4837585	9	119282870	T	C	0.461828	-0.02899	0.005178	2.21e-08	102084	771257	0.08253	0.515695	Any Migraine,IHGC	IHGC2022
rs57368576	11	46922133	G	C	0.086198	-0.051911	0.009271	2.21e-08	102084	771257	0.815411	0	Any Migraine,IHGC	IHGC2022
rs6668908	1	186913055	T	G	0.330767	-0.030687	0.005482	2.22e-08	102084	771257	0.504519	0	Any Migraine,IHGC	IHGC2022
rs67034191	6	39094811	A	G	0.40872	0.029233	0.005222	2.22e-08	102084	771257	0.809173	0	Any Migraine,IHGC	IHGC2022
rs62039178	16	4479365	C	T	0.306738	0.031698	0.005662	2.22e-08	102084	771257	0.174819	0.369587	Any Migraine,IHGC	IHGC2022
rs4879338	9	29393066	G	C	0.379288	0.029593	0.005287	2.23e-08	102084	771257	0.414516	0	Any Migraine,IHGC	IHGC2022
rs75178961	10	124198238	C	T	0.065616	-0.059897	0.010701	2.23e-08	102084	771257	0.017403	0.666473	Any Migraine,IHGC	IHGC2022
rs2316513	17	1988377	A	T	0.344532	0.030384	0.005428	2.23e-08	102084	771257	0.450205	0	Any Migraine,IHGC	IHGC2022
rs16836630	1	149898951	C	G	0.078067	0.053885	0.009628	2.24e-08	102084	771257	0.261135	0.240321	Any Migraine,IHGC	IHGC2022
rs57739486	11	46723516	T	C	0.156467	-0.040208	0.007184	2.24e-08	102084	771257	0.794963	0	Any Migraine,IHGC	IHGC2022
rs4942566	13	47216011	G	C	0.242721	0.033632	0.006009	2.24e-08	102084	771257	0.976654	0	Any Migraine,IHGC	IHGC2022
rs3865240	17	1991460	A	G	0.344473	0.030377	0.005428	2.24e-08	102084	771257	0.448205	0	Any Migraine,IHGC	IHGC2022
rs8099803	18	55164574	G	A	0.169235	-0.038884	0.006948	2.24e-08	102084	771257	0.075724	0.527887	Any Migraine,IHGC	IHGC2022
rs72708151	1	149861198	C	T	0.07848	0.055399	0.009899	2.25e-08	102084	771257	0.297491	0.184022	Any Migraine,IHGC	IHGC2022
rs73165969	4	57750725	A	G	0.186493	-0.037179	0.006644	2.25e-08	102084	771257	0.866066	0	Any Migraine,IHGC	IHGC2022
rs504691	6	72206620	A	C	0.401832	-0.029626	0.005294	2.25e-08	102084	771257	0.205571	0.323776	Any Migraine,IHGC	IHGC2022
rs11210108	1	73513786	T	C	0.44766	0.029096	0.0052	2.26e-08	102084	771257	0.111393	0.467178	Any Migraine,IHGC	IHGC2022
rs17110778	5	149383871	C	A	0.105459	0.045892	0.008202	2.26e-08	102084	771257	0.608947	0	Any Migraine,IHGC	IHGC2022
rs29782	5	172608204	C	T	0.456231	0.029064	0.005195	2.26e-08	102084	771257	0.990509	0	Any Migraine,IHGC	IHGC2022
rs114814645	1	73550645	T	C	0.462316	0.029056	0.005194	2.27e-08	102084	771257	0.163695	0.386262	Any Migraine,IHGC	IHGC2022
rs1604348	1	74016652	G	T	0.452954	-0.028915	0.005169	2.27e-08	102084	771257	0.08672	0.50836	Any Migraine,IHGC	IHGC2022
rs4141663	3	124551967	T	C	0.42674	0.029057	0.005194	2.27e-08	102084	771257	0.872112	0	Any Migraine,IHGC	IHGC2022
rs2211268	10	96776464	A	G	0.312578	-0.031217	0.00558	2.27e-08	102084	771257	0.278271	0.214016	Any Migraine,IHGC	IHGC2022
rs11023434	11	15127148	C	G	0.241273	0.034621	0.006189	2.27e-08	102084	771257	0.699954	0	Any Migraine,IHGC	IHGC2022
rs12879675	14	58707253	G	A	0.279249	-0.03251	0.005811	2.27e-08	102084	771257	0.151022	0.405405	Any Migraine,IHGC	IHGC2022
rs61450169	14	58712860	A	T	0.278813	-0.032821	0.005866	2.27e-08	102084	771257	0.12309	0.448532	Any Migraine,IHGC	IHGC2022
rs34639392	2	96508976	C	T	0.371339	-0.032693	0.005845	2.28e-08	102084	771257	0.66607	0	Any Migraine,IHGC	IHGC2022
rs1543310	6	22110418	T	C	0.458584	0.029921	0.005349	2.28e-08	102084	771257	0.277927	0.214547	Any Migraine,IHGC	IHGC2022
rs7764196	6	121835579	A	G	0.436765	-0.029019	0.005188	2.28e-08	102084	771257	0.295642	0.186934	Any Migraine,IHGC	IHGC2022
rs71480896	10	95974488	T	C	0.27088	-0.032709	0.005848	2.28e-08	102084	771257	0.73594	0	Any Migraine,IHGC	IHGC2022
rs111449880	11	46427855	A	G	0.169965	-0.03919	0.007006	2.28e-08	102084	771257	0.52689	0	Any Migraine,IHGC	IHGC2022
rs1570195	9	119337356	A	G	0.307486	-0.031339	0.005603	2.29e-08	102084	771257	0.891015	0	Any Migraine,IHGC	IHGC2022
rs61882755	11	46609720	C	T	0.062069	-0.061711	0.011034	2.29e-08	102084	771257	0.527494	0	Any Migraine,IHGC	IHGC2022
rs6676685	1	150247311	A	C	0.474309	-0.029186	0.005219	2.3e-08	102084	771257	0.859064	0	Any Migraine,IHGC	IHGC2022
rs7555140	1	186917520	C	A	0.330823	-0.030657	0.005482	2.3e-08	102084	771257	0.517575	0	Any Migraine,IHGC	IHGC2022
rs781548	4	57730975	T	G	0.095391	0.048365	0.008649	2.3e-08	102084	771257	0.835982	0	Any Migraine,IHGC	IHGC2022
rs3793456	9	71673033	A	G	0.428836	0.029031	0.005192	2.3e-08	102084	771257	0.233451	0.282157	Any Migraine,IHGC	IHGC2022
rs12251841	10	96694138	T	C	0.209999	-0.035449	0.00634	2.3e-08	102084	771257	0.605553	0	Any Migraine,IHGC	IHGC2022
rs7513192	1	115795975	G	A	0.423331	0.029113	0.005207	2.31e-08	102084	771257	0.443515	0	Any Migraine,IHGC	IHGC2022
rs12473294	2	43637474	C	T	0.264895	-0.032702	0.005849	2.31e-08	102084	771257	0.456819	0	Any Migraine,IHGC	IHGC2022
rs74620354	10	124196887	T	G	0.065629	-0.059803	0.010696	2.31e-08	102084	771257	0.017039	0.667841	Any Migraine,IHGC	IHGC2022
rs6063076	20	45766642	A	G	0.374058	-0.030272	0.005414	2.31e-08	102084	771257	0.352342	0.081566	Any Migraine,IHGC	IHGC2022
rs12248560	10	96521657	T	C	0.213857	-0.035242	0.006304	2.32e-08	102084	771257	0.703762	0	Any Migraine,IHGC	IHGC2022
rs11225132	11	101989718	G	A	0.46129	0.028861	0.005162	2.32e-08	102084	771257	0.248401	0.259651	Any Migraine,IHGC	IHGC2022
rs9526212	13	47225745	A	G	0.245603	0.033584	0.006008	2.32e-08	102084	771257	0.970849	0	Any Migraine,IHGC	IHGC2022
rs141142383	1	149864493	T	C	0.079047	0.055429	0.009916	2.33e-08	102084	771257	0.330953	0.130273	Any Migraine,IHGC	IHGC2022
rs7561198	2	96774981	C	G	0.345228	-0.030543	0.005464	2.33e-08	102084	771257	0.232537	0.283529	Any Migraine,IHGC	IHGC2022
rs2835116	21	37115717	G	C	0.427653	0.02911	0.005207	2.33e-08	102084	771257	0.113012	0.464569	Any Migraine,IHGC	IHGC2022
rs2147324	1	150255587	T	C	0.472171	-0.028789	0.005151	2.34e-08	102084	771257	0.866385	0	Any Migraine,IHGC	IHGC2022
rs2312955	2	96777168	T	G	0.345335	-0.030518	0.005461	2.34e-08	102084	771257	0.232188	0.28405	Any Migraine,IHGC	IHGC2022
rs1951906	6	121841094	C	T	0.436448	-0.029016	0.005192	2.34e-08	102084	771257	0.275049	0.218991	Any Migraine,IHGC	IHGC2022
rs9767555	6	149968158	C	T	0.35882	-0.029966	0.005362	2.34e-08	102084	771257	0.656227	0	Any Migraine,IHGC	IHGC2022
rs2555111	17	46648899	C	T	0.492752	0.028738	0.005142	2.34e-08	102084	771257	0.907104	0	Any Migraine,IHGC	IHGC2022
rs72708157	1	149874606	A	G	0.078675	0.054894	0.009823	2.35e-08	102084	771257	0.36854	0.066974	Any Migraine,IHGC	IHGC2022
rs55762216	4	57765731	C	G	0.190063	-0.036848	0.006594	2.35e-08	102084	771257	0.767404	0	Any Migraine,IHGC	IHGC2022
rs9371201	6	150145001	T	C	0.336583	-0.030569	0.00547	2.35e-08	102084	771257	0.608451	0	Any Migraine,IHGC	IHGC2022
rs151016280	10	96587289	G	A	0.467455	-0.029104	0.005208	2.35e-08	102084	771257	0.437876	0	Any Migraine,IHGC	IHGC2022
rs78986650	10	124195677	T	C	0.065678	-0.059735	0.010689	2.35e-08	102084	771257	0.016744	0.668958	Any Migraine,IHGC	IHGC2022
rs35324223	11	46402852	G	A	0.172741	-0.039123	0.007001	2.35e-08	102084	771257	0.576652	0	Any Migraine,IHGC	IHGC2022
rs2272785	1	175161599	T	G	0.270278	-0.032418	0.005802	2.36e-08	102084	771257	0.273563	0.22128	Any Migraine,IHGC	IHGC2022
rs61897848	11	47198638	T	C	0.092278	-0.052139	0.009332	2.36e-08	102084	771257	0.670653	0	Any Migraine,IHGC	IHGC2022
rs202921	14	27673481	C	T	0.300811	0.031273	0.005597	2.36e-08	102084	771257	0.230286	0.286901	Any Migraine,IHGC	IHGC2022
rs16035	19	13356150	T	G	0.386233	0.029686	0.005313	2.36e-08	102084	771257	0.280602	0.210407	Any Migraine,IHGC	IHGC2022
rs61937568	12	57510785	C	G	0.090407	0.051597	0.009236	2.37e-08	102084	771257	0.193128	0.342292	Any Migraine,IHGC	IHGC2022
rs828783	1	150376977	T	C	0.379602	-0.03008	0.005385	2.38e-08	102084	771257	0.263802	0.23625	Any Migraine,IHGC	IHGC2022
rs12028997	1	206882358	T	C	0.230284	-0.034954	0.006257	2.38e-08	102084	771257	0.869845	0	Any Migraine,IHGC	IHGC2022
rs4705105	5	149399330	A	G	0.10426	0.045896	0.008216	2.38e-08	102084	771257	0.546458	0	Any Migraine,IHGC	IHGC2022
rs2498439	9	71819215	C	T	0.459195	-0.028824	0.00516	2.38e-08	102084	771257	0.05738	0.562999	Any Migraine,IHGC	IHGC2022
rs11188131	10	96768411	T	C	0.313241	-0.031002	0.00555	2.38e-08	102084	771257	0.249863	0.25744	Any Migraine,IHGC	IHGC2022
rs3968756	2	96430270	A	G	0.323328	-0.034067	0.0061	2.39e-08	102084	771257	0.805768	0	Any Migraine,IHGC	IHGC2022
rs9505826	6	149955048	G	A	0.349775	-0.030312	0.005427	2.39e-08	102084	771257	0.767585	0	Any Migraine,IHGC	IHGC2022
rs7126343	11	46660623	C	T	0.168314	-0.039063	0.006994	2.39e-08	102084	771257	0.696629	0	Any Migraine,IHGC	IHGC2022
rs17129378	12	41861386	C	T	0.145482	-0.04101	0.007343	2.39e-08	102084	771257	0.310738	0.162999	Any Migraine,IHGC	IHGC2022
rs12463074	19	19445869	A	G	0.054874	0.062785	0.01124	2.39e-08	102084	771257	0.824536	0	Any Migraine,IHGC	IHGC2022
rs631469	1	60503250	T	G	0.404345	0.029266	0.005241	2.4e-08	102084	771257	0.458252	0	Any Migraine,IHGC	IHGC2022
rs4559446	1	73507348	G	C	0.446894	0.029049	0.005202	2.4e-08	102084	771257	0.099821	0.486122	Any Migraine,IHGC	IHGC2022
rs10912903	1	175161930	C	G	0.427644	-0.030325	0.00543	2.4e-08	102084	771257	0.22598	0.31049	Any Migraine,IHGC	IHGC2022
rs1118060	9	119289379	A	T	0.622955	0.033468	0.005993	2.4e-08	102084	771257	0.665059	0	Any Migraine,IHGC	IHGC2022
rs11558740	10	96093375	T	C	0.245337	-0.033577	0.006013	2.4e-08	102084	771257	0.596855	0	Any Migraine,IHGC	IHGC2022
rs62060551	16	75502312	A	C	0.376237	0.029707	0.00532	2.4e-08	102084	771257	0.161819	0.389085	Any Migraine,IHGC	IHGC2022
rs6424555	1	74082375	T	C	0.390058	-0.030156	0.005401	2.42e-08	102084	771257	0.055355	0.567136	Any Migraine,IHGC	IHGC2022
rs1085640	2	145908327	C	T	0.294563	0.031369	0.005618	2.42e-08	102084	771257	0.077787	0.524151	Any Migraine,IHGC	IHGC2022
rs1886250	6	121827892	C	A	0.45333	-0.028912	0.005178	2.42e-08	102084	771257	0.384699	0.038614	Any Migraine,IHGC	IHGC2022
rs6081654	20	19539911	A	G	0.076787	0.052568	0.009417	2.43e-08	102084	771257	0.909779	0	Any Migraine,IHGC	IHGC2022
rs6885485	5	145745336	G	A	0.252821	-0.033996	0.006091	2.44e-08	102084	771257	0.832061	0	Any Migraine,IHGC	IHGC2022
rs10883329	10	101093063	C	A	0.09717	-0.048718	0.008728	2.44e-08	102084	771257	0.531266	0	Any Migraine,IHGC	IHGC2022
rs1260406	1	150305863	A	C	0.388207	-0.029476	0.005282	2.45e-08	102084	771257	0.293738	0.189925	Any Migraine,IHGC	IHGC2022
rs74116868	1	156500604	C	T	0.079177	0.051857	0.009292	2.45e-08	102084	771257	0.221574	0.299928	Any Migraine,IHGC	IHGC2022
rs57845467	5	145766968	C	A	0.08887	-0.050741	0.009092	2.45e-08	102084	771257	0.830292	0	Any Migraine,IHGC	IHGC2022
rs9498382	6	149932118	G	A	0.345703	-0.030499	0.005464	2.45e-08	102084	771257	0.840037	0	Any Migraine,IHGC	IHGC2022
rs12769119	10	96657738	T	C	0.218518	-0.034985	0.006269	2.45e-08	102084	771257	0.606032	0	Any Migraine,IHGC	IHGC2022
rs8009579	14	58713559	G	A	0.283531	-0.032187	0.005767	2.45e-08	102084	771257	0.125232	0.445162	Any Migraine,IHGC	IHGC2022
rs74116873	1	156507670	T	C	0.077202	0.052218	0.009358	2.46e-08	102084	771257	0.255201	0.24935	Any Migraine,IHGC	IHGC2022
rs383022	6	111703709	T	A	0.209429	0.035043	0.006279	2.46e-08	102084	771257	0.534464	0	Any Migraine,IHGC	IHGC2022
rs11593065	10	96615924	T	C	0.212752	-0.035217	0.006311	2.46e-08	102084	771257	0.571831	0	Any Migraine,IHGC	IHGC2022
rs3824930	11	101985302	C	T	0.460489	0.028838	0.005168	2.46e-08	102084	771257	0.248235	0.259903	Any Migraine,IHGC	IHGC2022
rs729109	16	75316074	G	A	0.264545	0.032763	0.005872	2.47e-08	102084	771257	0.480044	0	Any Migraine,IHGC	IHGC2022
rs12445188	16	75348657	A	T	0.215013	0.0346	0.006201	2.47e-08	102084	771257	0.382553	0.042424	Any Migraine,IHGC	IHGC2022
rs2835111	21	37111171	A	G	0.428481	0.029035	0.005204	2.47e-08	102084	771257	0.127907	0.440971	Any Migraine,IHGC	IHGC2022
rs10890046	1	74011492	T	A	0.451543	-0.028826	0.005167	2.48e-08	102084	771257	0.069099	0.54014	Any Migraine,IHGC	IHGC2022
rs745596	1	156504579	T	C	0.077287	0.052176	0.009353	2.48e-08	102084	771257	0.238587	0.274445	Any Migraine,IHGC	IHGC2022
rs879943	5	145766174	G	T	0.088803	-0.050725	0.009092	2.48e-08	102084	771257	0.830193	0	Any Migraine,IHGC	IHGC2022
rs194255	5	172613785	T	C	0.350949	0.03022	0.005417	2.48e-08	102084	771257	0.979939	0	Any Migraine,IHGC	IHGC2022
rs7758693	6	39104371	T	C	0.398717	0.02923	0.005239	2.48e-08	102084	771257	0.750246	0	Any Migraine,IHGC	IHGC2022
rs55707505	14	75362552	C	T	0.324863	-0.03071	0.005505	2.48e-08	102084	771257	0.438845	0	Any Migraine,IHGC	IHGC2022
rs7589428	2	43561771	A	G	0.515032	0.029628	0.005312	2.49e-08	102084	771257	0.99385	0	Any Migraine,IHGC	IHGC2022
rs714099	5	149413659	C	T	0.107327	0.045326	0.008125	2.49e-08	102084	771257	0.616562	0	Any Migraine,IHGC	IHGC2022
rs12664359	6	121850903	A	G	0.280467	0.031944	0.005726	2.49e-08	102084	771257	0.667334	0	Any Migraine,IHGC	IHGC2022
rs11592737	10	96603414	G	A	0.212846	-0.035192	0.006309	2.49e-08	102084	771257	0.577951	0	Any Migraine,IHGC	IHGC2022
rs842406	13	47230194	C	T	0.243356	0.033572	0.006018	2.49e-08	102084	771257	0.975316	0	Any Migraine,IHGC	IHGC2022
rs7158746	14	58720799	T	A	0.286779	-0.032132	0.00576	2.49e-08	102084	771257	0.100606	0.484818	Any Migraine,IHGC	IHGC2022
rs7193136	16	4580034	G	A	0.301946	0.031318	0.005614	2.49e-08	102084	771257	0.398299	0.014136	Any Migraine,IHGC	IHGC2022
rs11208715	1	66154414	T	G	0.364097	0.029697	0.005324	2.5e-08	102084	771257	0.547647	0	Any Migraine,IHGC	IHGC2022
rs12407930	1	73549529	G	T	0.463538	0.029022	0.005203	2.5e-08	102084	771257	0.12978	0.438048	Any Migraine,IHGC	IHGC2022
rs7604842	2	96777340	C	T	0.347937	-0.03046	0.005461	2.5e-08	102084	771257	0.274015	0.220585	Any Migraine,IHGC	IHGC2022
rs274845	2	145917036	G	A	0.294227	0.031346	0.00562	2.5e-08	102084	771257	0.072384	0.534011	Any Migraine,IHGC	IHGC2022
rs2241698	5	149390148	A	G	0.104188	0.045818	0.008214	2.5e-08	102084	771257	0.504463	0	Any Migraine,IHGC	IHGC2022
rs145513245	10	96587288	T	C	0.212639	-0.035241	0.006318	2.5e-08	102084	771257	0.64686	0	Any Migraine,IHGC	IHGC2022
rs4786510	16	4571247	A	G	0.302587	0.031271	0.005607	2.5e-08	102084	771257	0.383908	0.04002	Any Migraine,IHGC	IHGC2022
rs6717101	2	96505552	T	C	0.370926	-0.032597	0.005845	2.51e-08	102084	771257	0.669892	0	Any Migraine,IHGC	IHGC2022
rs9397070	6	150243209	T	C	0.256863	-0.033724	0.006047	2.51e-08	102084	771257	0.192191	0.343686	Any Migraine,IHGC	IHGC2022
rs12251688	10	96693727	T	G	0.210014	-0.035348	0.006339	2.51e-08	102084	771257	0.603927	0	Any Migraine,IHGC	IHGC2022
rs10883221	10	100620509	T	C	0.235745	-0.034042	0.006104	2.51e-08	102084	771257	0.765323	0	Any Migraine,IHGC	IHGC2022
rs1085641	2	145908283	T	C	0.294521	0.031328	0.005618	2.52e-08	102084	771257	0.069779	0.538863	Any Migraine,IHGC	IHGC2022
rs10457419	6	121832262	A	C	0.436998	-0.028931	0.005188	2.52e-08	102084	771257	0.285311	0.203095	Any Migraine,IHGC	IHGC2022
rs845101	10	125190432	G	A	0.29114	0.031542	0.005657	2.53e-08	102084	771257	0.974575	0	Any Migraine,IHGC	IHGC2022
rs1890177	10	134491348	C	A	0.390418	-0.030227	0.005421	2.53e-08	102084	771257	0.378045	0.050383	Any Migraine,IHGC	IHGC2022
rs1542668	14	42548912	A	G	0.328515	-0.030724	0.00551	2.53e-08	102084	771257	0.371111	0.043402	Any Migraine,IHGC	IHGC2022
rs2309393	9	71676088	T	C	0.429816	0.029062	0.005213	2.54e-08	102084	771257	0.19938	0.332989	Any Migraine,IHGC	IHGC2022
rs8011191	14	58717013	G	T	0.283479	-0.032149	0.005767	2.54e-08	102084	771257	0.133094	0.432897	Any Migraine,IHGC	IHGC2022
rs62092468	18	55159541	C	T	0.168932	-0.038768	0.006955	2.54e-08	102084	771257	0.04997	0.578467	Any Migraine,IHGC	IHGC2022
rs4306085	1	73593313	A	T	0.446203	0.029177	0.005234	2.55e-08	102084	771257	0.096171	0.526849	Any Migraine,IHGC	IHGC2022
rs11727142	4	35545394	T	C	0.158996	-0.042294	0.007588	2.55e-08	102084	771257	0.698879	0	Any Migraine,IHGC	IHGC2022
rs61882682	11	46376094	C	A	0.166343	-0.039069	0.007009	2.55e-08	102084	771257	0.726958	0	Any Migraine,IHGC	IHGC2022
rs4655582	1	66153363	G	C	0.364106	0.02967	0.005324	2.56e-08	102084	771257	0.543933	0	Any Migraine,IHGC	IHGC2022
rs1538584	9	71822143	A	G	0.459906	-0.028887	0.005183	2.56e-08	102084	771257	0.063682	0.550497	Any Migraine,IHGC	IHGC2022
rs11188138	10	96775993	T	C	0.305266	-0.031479	0.005648	2.56e-08	102084	771257	0.247536	0.260958	Any Migraine,IHGC	IHGC2022
rs59130169	12	41934253	C	T	0.140209	-0.043293	0.007768	2.56e-08	102084	771257	0.600156	0	Any Migraine,IHGC	IHGC2022
rs12878264	14	58720968	C	G	0.283276	-0.032135	0.005766	2.56e-08	102084	771257	0.135641	0.428954	Any Migraine,IHGC	IHGC2022
rs3001796	1	2832251	C	T	0.220652	-0.035411	0.006354	2.57e-08	102084	771257	0.19843	0.356264	Any Migraine,IHGC	IHGC2022
rs72640801	1	15510459	T	C	0.18044	0.037172	0.006671	2.57e-08	102084	771257	0.622627	0	Any Migraine,IHGC	IHGC2022
rs705126	10	125193902	A	T	0.291497	0.031546	0.005661	2.57e-08	102084	771257	0.971813	0	Any Migraine,IHGC	IHGC2022
rs12576115	11	46378032	A	G	0.168312	-0.038893	0.006979	2.57e-08	102084	771257	0.726063	0	Any Migraine,IHGC	IHGC2022
rs12185693	2	43705076	G	A	0.272361	-0.032779	0.005883	2.58e-08	102084	771257	0.633538	0	Any Migraine,IHGC	IHGC2022
rs11740243	5	149397104	G	C	0.104273	0.045787	0.008217	2.58e-08	102084	771257	0.546624	0	Any Migraine,IHGC	IHGC2022
rs11758185	6	96521068	T	C	0.349772	0.030011	0.005386	2.58e-08	102084	771257	0.264048	0.235875	Any Migraine,IHGC	IHGC2022
rs79702393	7	40325384	A	C	0.036033	0.088715	0.015921	2.58e-08	102084	771257	0.553707	0	Any Migraine,IHGC	IHGC2022
rs3793465	9	71679438	A	G	0.430916	0.029025	0.005209	2.58e-08	102084	771257	0.19522	0.339178	Any Migraine,IHGC	IHGC2022
rs12253253	10	96582156	C	A	0.212846	-0.035192	0.006316	2.58e-08	102084	771257	0.575975	0	Any Migraine,IHGC	IHGC2022
rs1773118	13	47221640	T	G	0.242807	0.033499	0.006012	2.58e-08	102084	771257	0.974821	0	Any Migraine,IHGC	IHGC2022
rs6087398	20	31184599	C	T	0.328984	0.030929	0.005551	2.58e-08	102084	771257	0.818595	0	Any Migraine,IHGC	IHGC2022
rs2483260	1	3227188	G	A	0.419649	0.02904	0.005212	2.59e-08	102084	771257	0.042132	0.595993	Any Migraine,IHGC	IHGC2022
rs12030124	1	206883853	T	C	0.230357	-0.034856	0.006257	2.59e-08	102084	771257	0.873425	0	Any Migraine,IHGC	IHGC2022
rs2692937	2	96751871	A	G	0.349243	-0.030499	0.005474	2.59e-08	102084	771257	0.366476	0.070543	Any Migraine,IHGC	IHGC2022
rs60174450	12	41934252	T	C	0.140051	-0.043297	0.007771	2.59e-08	102084	771257	0.607181	0	Any Migraine,IHGC	IHGC2022
rs8182173	16	4420787	T	C	0.246672	0.034217	0.006142	2.59e-08	102084	771257	0.13837	0.424745	Any Migraine,IHGC	IHGC2022
rs73281386	20	19538995	A	C	0.076921	0.052462	0.009418	2.6e-08	102084	771257	0.914028	0	Any Migraine,IHGC	IHGC2022
rs78052673	1	66148652	C	T	0.364041	0.029654	0.005324	2.61e-08	102084	771257	0.546014	0	Any Migraine,IHGC	IHGC2022
rs843215	2	156416638	G	A	0.467709	0.028679	0.005149	2.61e-08	102084	771257	0.17656	0.366986	Any Migraine,IHGC	IHGC2022
rs7577157	2	234848903	A	G	0.10382	-0.047982	0.008614	2.61e-08	102084	771257	0.572827	0	Any Migraine,IHGC	IHGC2022
rs9410789	9	71822472	C	T	0.460316	-0.028875	0.005184	2.61e-08	102084	771257	0.06402	0.549841	Any Migraine,IHGC	IHGC2022
rs7037237	9	140745550	T	C	0.317269	-0.039943	0.007171	2.61e-08	102084	771257	0.975119	0	Any Migraine,IHGC	IHGC2022
rs4842675	12	90075243	T	C	0.16903	-0.039325	0.00706	2.61e-08	102084	771257	0.641662	0	Any Migraine,IHGC	IHGC2022
rs736685	16	4508606	T	C	0.307936	0.03134	0.005627	2.61e-08	102084	771257	0.243963	0.266351	Any Migraine,IHGC	IHGC2022
rs570046	18	55144432	C	T	0.220589	-0.03501	0.006285	2.61e-08	102084	771257	0.317293	0.152476	Any Migraine,IHGC	IHGC2022
rs990557	21	36914708	T	G	0.366735	0.029865	0.005362	2.61e-08	102084	771257	0.53387	0	Any Migraine,IHGC	IHGC2022
rs12021623	1	66153586	C	A	0.364153	0.029648	0.005324	2.62e-08	102084	771257	0.542116	0	Any Migraine,IHGC	IHGC2022
rs3132139	5	172655733	A	G	0.344016	0.030322	0.005445	2.62e-08	102084	771257	0.861359	0	Any Migraine,IHGC	IHGC2022
rs12268020	10	96612371	T	C	0.212787	-0.035139	0.006309	2.62e-08	102084	771257	0.573652	0	Any Migraine,IHGC	IHGC2022
rs10832353	11	15091463	T	C	0.267549	0.032808	0.005891	2.62e-08	102084	771257	0.151661	0.404434	Any Migraine,IHGC	IHGC2022
rs4677946	3	124546047	G	A	0.20704	-0.035892	0.006446	2.63e-08	102084	771257	0.29709	0.184655	Any Migraine,IHGC	IHGC2022
rs62439784	6	149913584	T	C	0.335113	-0.031574	0.00567	2.63e-08	102084	771257	0.46979	0	Any Migraine,IHGC	IHGC2022
rs12766227	10	96617031	G	T	0.212741	-0.035148	0.006312	2.63e-08	102084	771257	0.585559	0	Any Migraine,IHGC	IHGC2022
rs7930346	11	15119961	T	A	0.375624	0.030214	0.005425	2.63e-08	102084	771257	0.001362	0.775038	Any Migraine,IHGC	IHGC2022
rs58730124	2	96413338	C	T	0.325971	-0.033245	0.005971	2.64e-08	102084	771257	0.89128	0	Any Migraine,IHGC	IHGC2022
rs11738182	5	149384675	A	G	0.103982	0.045829	0.008231	2.64e-08	102084	771257	0.5251	0	Any Migraine,IHGC	IHGC2022
rs9401410	6	121834318	C	A	0.437017	-0.028886	0.005188	2.64e-08	102084	771257	0.277661	0.214958	Any Migraine,IHGC	IHGC2022
rs9498383	6	149934177	A	G	0.319527	-0.032663	0.005866	2.64e-08	102084	771257	0.951878	0	Any Migraine,IHGC	IHGC2022
rs35489648	7	72870211	A	G	0.069788	-0.067776	0.012172	2.64e-08	102084	771257	0.261491	0.239778	Any Migraine,IHGC	IHGC2022
rs12779363	10	96612040	A	G	0.212801	-0.035129	0.006309	2.64e-08	102084	771257	0.569887	0	Any Migraine,IHGC	IHGC2022
rs184800107	10	124149232	A	T	0.065417	-0.059298	0.010649	2.64e-08	102084	771257	0.015745	0.672838	Any Migraine,IHGC	IHGC2022
rs12446877	16	75497446	T	C	0.377225	0.029596	0.005316	2.64e-08	102084	771257	0.120954	0.451905	Any Migraine,IHGC	IHGC2022
rs7432559	3	88257447	A	G	0.168751	0.040206	0.007221	2.65e-08	102084	771257	0.40301	0.005519	Any Migraine,IHGC	IHGC2022
rs78242153	5	145770109	G	A	0.088952	-0.050598	0.009088	2.65e-08	102084	771257	0.819026	0	Any Migraine,IHGC	IHGC2022
rs61779310	1	39942297	G	C	0.235833	0.033613	0.006038	2.66e-08	102084	771257	0.36435	0.074207	Any Migraine,IHGC	IHGC2022
rs112851681	1	149889489	G	A	0.076841	0.055763	0.010017	2.66e-08	102084	771257	0.222457	0.298609	Any Migraine,IHGC	IHGC2022
rs10183151	2	96774786	T	G	0.347638	-0.030417	0.005464	2.66e-08	102084	771257	0.280166	0.211083	Any Migraine,IHGC	IHGC2022
rs12575519	11	46391602	G	T	0.167502	-0.03922	0.007045	2.66e-08	102084	771257	0.713071	0	Any Migraine,IHGC	IHGC2022
rs12445813	16	75348622	T	C	0.215288	0.034501	0.006198	2.66e-08	102084	771257	0.371037	0.06264	Any Migraine,IHGC	IHGC2022
rs6087945	20	31185550	C	T	0.32773	0.031063	0.00558	2.66e-08	102084	771257	0.826569	0	Any Migraine,IHGC	IHGC2022
rs6890492	5	149412778	G	A	0.104379	0.045686	0.008208	2.67e-08	102084	771257	0.526168	0	Any Migraine,IHGC	IHGC2022
rs11597626	10	96604273	G	C	0.212855	-0.035117	0.006309	2.67e-08	102084	771257	0.581677	0	Any Migraine,IHGC	IHGC2022
rs929579	14	75330697	T	C	0.330332	-0.030341	0.005451	2.67e-08	102084	771257	0.525538	0	Any Migraine,IHGC	IHGC2022
rs112616441	20	19485821	G	A	0.064858	-0.059636	0.010714	2.67e-08	102084	771257	0.606846	0	Any Migraine,IHGC	IHGC2022
rs79105145	5	145771031	C	T	0.088996	-0.050568	0.009086	2.68e-08	102084	771257	0.806628	0	Any Migraine,IHGC	IHGC2022
rs11167491	5	149389573	G	A	0.104192	0.045724	0.008216	2.68e-08	102084	771257	0.52044	0	Any Migraine,IHGC	IHGC2022
rs1834013	16	75496163	G	T	0.376732	0.029548	0.005309	2.68e-08	102084	771257	0.120672	0.45235	Any Migraine,IHGC	IHGC2022
rs3855810	2	96424244	T	C	0.323587	-0.033682	0.006052	2.69e-08	102084	771257	0.858285	0	Any Migraine,IHGC	IHGC2022
rs787441	2	145899022	G	A	0.29458	0.031277	0.005621	2.69e-08	102084	771257	0.079555	0.520979	Any Migraine,IHGC	IHGC2022
rs57880130	5	145768718	A	C	0.088904	-0.050585	0.009091	2.69e-08	102084	771257	0.821782	0	Any Migraine,IHGC	IHGC2022
rs255324	5	172619345	A	G	0.444784	0.028943	0.005201	2.69e-08	102084	771257	0.985479	0	Any Migraine,IHGC	IHGC2022
rs1467604	13	47211879	G	A	0.243156	0.033412	0.006004	2.69e-08	102084	771257	0.962329	0	Any Migraine,IHGC	IHGC2022
rs28577186	16	4488191	G	A	0.337786	0.031901	0.005733	2.69e-08	102084	771257	0.207081	0.321529	Any Migraine,IHGC	IHGC2022
rs4677947	3	124546058	A	G	0.207016	-0.035875	0.006447	2.7e-08	102084	771257	0.294853	0.188173	Any Migraine,IHGC	IHGC2022
rs34539063	19	19643907	G	C	0.050927	0.064666	0.011622	2.7e-08	102084	771257	0.840698	0	Any Migraine,IHGC	IHGC2022
rs1469689	5	149388340	T	C	0.104442	0.04567	0.008209	2.71e-08	102084	771257	0.513696	0	Any Migraine,IHGC	IHGC2022
rs10467125	12	57519698	C	T	0.046701	-0.0695	0.012493	2.71e-08	102084	771257	0.856983	0	Any Migraine,IHGC	IHGC2022
rs173878	5	172605127	A	C	0.440408	-0.028932	0.005201	2.72e-08	102084	771257	0.985354	0	Any Migraine,IHGC	IHGC2022
rs3744274	17	1990959	C	A	0.346086	0.030168	0.005423	2.72e-08	102084	771257	0.447075	0	Any Migraine,IHGC	IHGC2022
rs11102902	1	115796581	T	C	0.423547	0.028949	0.005204	2.73e-08	102084	771257	0.439653	0	Any Migraine,IHGC	IHGC2022
rs4705406	5	149388864	C	T	0.104251	0.045699	0.008216	2.73e-08	102084	771257	0.530501	0	Any Migraine,IHGC	IHGC2022
rs62439782	6	149887444	C	T	0.336402	-0.03323	0.005975	2.73e-08	102084	771257	0.92331	0	Any Migraine,IHGC	IHGC2022
rs1125	6	149979416	A	G	0.335711	-0.030681	0.005516	2.73e-08	102084	771257	0.804682	0	Any Migraine,IHGC	IHGC2022
rs35739901	10	96611628	C	T	0.212803	-0.035092	0.006309	2.73e-08	102084	771257	0.574293	0	Any Migraine,IHGC	IHGC2022
rs3747581	16	4462619	A	G	0.277613	0.031897	0.005734	2.73e-08	102084	771257	0.110617	0.46843	Any Migraine,IHGC	IHGC2022
rs664805	18	55139007	G	C	0.231768	-0.034284	0.006164	2.73e-08	102084	771257	0.235448	0.279161	Any Migraine,IHGC	IHGC2022
rs78957920	20	19477395	T	C	0.064987	-0.059605	0.010716	2.73e-08	102084	771257	0.591584	0	Any Migraine,IHGC	IHGC2022
rs4430278	1	73609642	T	G	0.289571	0.032178	0.005786	2.74e-08	102084	771257	0.469239	0	Any Migraine,IHGC	IHGC2022
rs2579549	2	96742833	G	T	0.352118	-0.030419	0.005469	2.74e-08	102084	771257	0.41287	0	Any Migraine,IHGC	IHGC2022
rs2579548	2	96744212	T	G	0.346588	-0.031136	0.005598	2.74e-08	102084	771257	0.259295	0.253761	Any Migraine,IHGC	IHGC2022
rs4745701	9	71825916	A	G	0.467854	-0.029028	0.005219	2.74e-08	102084	771257	0.065658	0.546679	Any Migraine,IHGC	IHGC2022
rs12245138	10	96632831	G	A	0.212271	-0.035155	0.006321	2.74e-08	102084	771257	0.475332	0	Any Migraine,IHGC	IHGC2022
rs705159	10	125233053	A	G	0.467412	0.028691	0.005159	2.74e-08	102084	771257	0.889534	0	Any Migraine,IHGC	IHGC2022
rs2211267	10	96781920	T	C	0.30913	-0.031233	0.005616	2.75e-08	102084	771257	0.386327	0.035715	Any Migraine,IHGC	IHGC2022
rs4942555	13	47174469	A	G	0.19395	0.036222	0.006513	2.75e-08	102084	771257	0.936757	0	Any Migraine,IHGC	IHGC2022
rs514250	18	55135035	A	G	0.231377	-0.034347	0.006177	2.75e-08	102084	771257	0.233165	0.282587	Any Migraine,IHGC	IHGC2022
rs61779313	1	39944249	C	T	0.235736	0.033529	0.00603	2.76e-08	102084	771257	0.337166	0.120043	Any Migraine,IHGC	IHGC2022
rs1115585	2	156413440	C	T	0.467793	0.028587	0.005141	2.76e-08	102084	771257	0.174049	0.370739	Any Migraine,IHGC	IHGC2022
rs9663810	10	95994626	C	T	0.080313	-0.053548	0.00963	2.76e-08	102084	771257	0.334276	0.124811	Any Migraine,IHGC	IHGC2022
rs504569	18	55138950	G	A	0.231784	-0.034271	0.006164	2.76e-08	102084	771257	0.23522	0.279504	Any Migraine,IHGC	IHGC2022
rs11102903	1	115796837	C	T	0.423578	0.028933	0.005204	2.77e-08	102084	771257	0.439188	0	Any Migraine,IHGC	IHGC2022
rs68144650	1	149894445	C	A	0.078386	0.053546	0.009631	2.77e-08	102084	771257	0.252769	0.25304	Any Migraine,IHGC	IHGC2022
rs6701312	1	7040973	C	T	0.492849	-0.02873	0.005168	2.78e-08	102084	771257	0.038916	0.603622	Any Migraine,IHGC	IHGC2022
rs2223927	1	115798446	C	T	0.423693	0.028933	0.005205	2.78e-08	102084	771257	0.450594	0	Any Migraine,IHGC	IHGC2022
rs7926389	11	46711854	G	A	0.15757	-0.039762	0.007153	2.78e-08	102084	771257	0.737647	0	Any Migraine,IHGC	IHGC2022
rs2033083	11	101984628	C	T	0.460184	0.0287	0.005163	2.78e-08	102084	771257	0.253014	0.252668	Any Migraine,IHGC	IHGC2022
rs566627	18	55136794	G	A	0.231923	-0.034272	0.006165	2.78e-08	102084	771257	0.22007	0.302173	Any Migraine,IHGC	IHGC2022
rs10911968	1	186918311	G	A	0.330668	-0.030486	0.005485	2.79e-08	102084	771257	0.520654	0	Any Migraine,IHGC	IHGC2022
rs59900057	16	4483001	A	G	0.298523	0.033764	0.006075	2.8e-08	102084	771257	0.057669	0.562413	Any Migraine,IHGC	IHGC2022
rs652402	18	55138491	T	C	0.2317	-0.034291	0.00617	2.8e-08	102084	771257	0.246936	0.261865	Any Migraine,IHGC	IHGC2022
rs664022	18	55138860	T	C	0.231459	-0.034295	0.006171	2.8e-08	102084	771257	0.229512	0.28806	Any Migraine,IHGC	IHGC2022
rs4839428	1	115800011	G	A	0.423744	0.028935	0.005207	2.81e-08	102084	771257	0.448728	0	Any Migraine,IHGC	IHGC2022
rs10911969	1	186918316	T	G	0.330669	-0.030478	0.005485	2.81e-08	102084	771257	0.520807	0	Any Migraine,IHGC	IHGC2022
rs11167490	5	149384895	T	G	0.104206	0.045698	0.008223	2.81e-08	102084	771257	0.52004	0	Any Migraine,IHGC	IHGC2022
rs11188103	10	96642164	A	G	0.211682	-0.035176	0.00633	2.81e-08	102084	771257	0.507452	0	Any Migraine,IHGC	IHGC2022
rs6500603	16	4497537	G	C	0.289261	0.031797	0.005722	2.81e-08	102084	771257	0.180673	0.360846	Any Migraine,IHGC	IHGC2022
rs10889999	1	73509067	A	G	0.44729	0.029013	0.005222	2.82e-08	102084	771257	0.055401	0.604511	Any Migraine,IHGC	IHGC2022
rs11102905	1	115798935	G	A	0.423772	0.028924	0.005206	2.82e-08	102084	771257	0.45604	0	Any Migraine,IHGC	IHGC2022
rs7201012	16	4480682	G	C	0.288186	0.031828	0.005728	2.82e-08	102084	771257	0.279923	0.211459	Any Migraine,IHGC	IHGC2022
rs78768460	20	19474667	A	G	0.06474	-0.059628	0.010732	2.82e-08	102084	771257	0.610693	0	Any Migraine,IHGC	IHGC2022
rs2207238	1	115798344	G	T	0.423695	0.028919	0.005205	2.83e-08	102084	771257	0.451831	0	Any Migraine,IHGC	IHGC2022
rs11102906	1	115800949	G	A	0.423787	0.028929	0.005207	2.83e-08	102084	771257	0.44973	0	Any Migraine,IHGC	IHGC2022
rs2692893	2	96756547	T	C	0.349829	-0.030454	0.005482	2.83e-08	102084	771257	0.374546	0.056521	Any Migraine,IHGC	IHGC2022
rs843213	2	156416030	T	C	0.467765	0.028617	0.00515	2.83e-08	102084	771257	0.175258	0.368931	Any Migraine,IHGC	IHGC2022
rs843214	2	156416111	C	A	0.467661	0.028602	0.005148	2.83e-08	102084	771257	0.174697	0.36977	Any Migraine,IHGC	IHGC2022
rs2150866	9	29382917	A	C	0.376789	0.029628	0.005333	2.83e-08	102084	771257	0.448195	0	Any Migraine,IHGC	IHGC2022
rs7909806	10	96762439	A	G	0.313297	-0.030866	0.005556	2.83e-08	102084	771257	0.199308	0.333096	Any Migraine,IHGC	IHGC2022
rs10894756	11	133745852	A	G	0.42703	-0.02947	0.005304	2.83e-08	102084	771257	0.849936	0	Any Migraine,IHGC	IHGC2022
rs2304633	16	4496973	T	A	0.289027	0.03177	0.005718	2.83e-08	102084	771257	0.183113	0.357207	Any Migraine,IHGC	IHGC2022
rs11948266	5	121522316	C	T	0.167045	0.038066	0.006852	2.84e-08	102084	771257	0.819149	0	Any Migraine,IHGC	IHGC2022
rs329664	11	133754975	T	G	0.442493	-0.029368	0.005287	2.84e-08	102084	771257	0.961609	0	Any Migraine,IHGC	IHGC2022
rs11105353	12	90026463	A	C	0.165117	-0.039663	0.007139	2.84e-08	102084	771257	0.768298	0	Any Migraine,IHGC	IHGC2022
rs8047438	16	4498533	C	T	0.322725	0.031886	0.00574	2.84e-08	102084	771257	0.0928	0.497919	Any Migraine,IHGC	IHGC2022
rs57811137	18	55160289	G	A	0.168977	-0.038614	0.006951	2.84e-08	102084	771257	0.048223	0.582258	Any Migraine,IHGC	IHGC2022
rs12456161	18	55160689	G	A	0.168952	-0.038615	0.006951	2.84e-08	102084	771257	0.046889	0.585195	Any Migraine,IHGC	IHGC2022
rs4907280	2	96402126	G	A	0.32757	-0.032836	0.005911	2.85e-08	102084	771257	0.875698	0	Any Migraine,IHGC	IHGC2022
rs4739105	8	64496159	T	C	0.210995	0.035642	0.006416	2.85e-08	102084	771257	0.845496	0	Any Migraine,IHGC	IHGC2022
rs35632833	10	95976903	G	C	0.252785	-0.033248	0.005986	2.85e-08	102084	771257	0.850109	0	Any Migraine,IHGC	IHGC2022
rs12780278	10	95986536	C	T	0.271043	-0.032488	0.005849	2.85e-08	102084	771257	0.800994	0	Any Migraine,IHGC	IHGC2022
rs113214510	4	57703952	A	G	0.122818	0.044694	0.008048	2.86e-08	102084	771257	0.875281	0	Any Migraine,IHGC	IHGC2022
rs77735334	5	145771133	T	C	0.089004	-0.050459	0.009085	2.86e-08	102084	771257	0.818128	0	Any Migraine,IHGC	IHGC2022
rs7026354	9	119184126	A	G	0.456418	0.028726	0.005172	2.86e-08	102084	771257	0.034557	0.614472	Any Migraine,IHGC	IHGC2022
rs7923746	10	96628274	C	T	0.212336	-0.035102	0.00632	2.86e-08	102084	771257	0.498148	0	Any Migraine,IHGC	IHGC2022
rs151325705	10	96653119	T	C	0.209823	-0.035356	0.006366	2.86e-08	102084	771257	0.603363	0	Any Migraine,IHGC	IHGC2022
rs12798028	11	47604639	T	C	0.410012	-0.02922	0.005261	2.86e-08	102084	771257	0.515924	0	Any Migraine,IHGC	IHGC2022
rs11105352	12	90026462	A	G	0.165135	-0.039646	0.007138	2.86e-08	102084	771257	0.767885	0	Any Migraine,IHGC	IHGC2022
rs796680	4	57732633	T	C	0.095265	0.048089	0.00866	2.87e-08	102084	771257	0.843916	0	Any Migraine,IHGC	IHGC2022
rs2486451	9	71822847	T	G	0.460359	-0.028803	0.005187	2.87e-08	102084	771257	0.061485	0.554796	Any Migraine,IHGC	IHGC2022
rs34911703	10	95983194	G	A	0.270596	-0.032503	0.005852	2.87e-08	102084	771257	0.777677	0	Any Migraine,IHGC	IHGC2022
rs11188109	10	96650193	A	G	0.210497	-0.035193	0.006337	2.87e-08	102084	771257	0.598374	0	Any Migraine,IHGC	IHGC2022
rs2229456	11	66328741	C	A	0.178907	-0.037496	0.006752	2.87e-08	102084	771257	0.32025	0.147701	Any Migraine,IHGC	IHGC2022
rs10791336	11	133745999	A	G	0.427036	-0.029458	0.005304	2.87e-08	102084	771257	0.850985	0	Any Migraine,IHGC	IHGC2022
rs6538195	12	90062376	A	G	0.168457	-0.039056	0.007033	2.87e-08	102084	771257	0.661375	0	Any Migraine,IHGC	IHGC2022
rs4942556	13	47174585	C	T	0.193987	0.036164	0.006512	2.87e-08	102084	771257	0.933979	0	Any Migraine,IHGC	IHGC2022
rs4839427	1	115798155	A	G	0.423668	0.028899	0.005204	2.88e-08	102084	771257	0.446917	0	Any Migraine,IHGC	IHGC2022
rs7589961	2	156412284	C	T	0.467796	0.028534	0.005139	2.88e-08	102084	771257	0.173974	0.370851	Any Migraine,IHGC	IHGC2022
rs255322	5	172619063	A	G	0.445362	0.028814	0.005189	2.88e-08	102084	771257	0.985595	0	Any Migraine,IHGC	IHGC2022
rs62092469	18	55159992	G	A	0.168974	-0.038591	0.00695	2.88e-08	102084	771257	0.048124	0.582475	Any Migraine,IHGC	IHGC2022
rs17052911	6	121750995	C	T	0.02575	0.087374	0.015737	2.89e-08	102084	771257	0.056485	0.564819	Any Migraine,IHGC	IHGC2022
rs7913982	10	101106322	G	A	0.096903	-0.048361	0.00871	2.89e-08	102084	771257	0.493154	0	Any Migraine,IHGC	IHGC2022
rs1549496	11	101987579	C	A	0.461597	0.028693	0.005168	2.89e-08	102084	771257	0.247979	0.26029	Any Migraine,IHGC	IHGC2022
rs10147580	14	58714140	T	C	0.283663	-0.032017	0.005767	2.89e-08	102084	771257	0.13173	0.435014	Any Migraine,IHGC	IHGC2022
rs67062906	1	39616690	G	C	0.215677	0.034789	0.006267	2.9e-08	102084	771257	0.427709	0	Any Migraine,IHGC	IHGC2022
rs4888430	16	75494424	T	C	0.37649	0.029479	0.00531	2.9e-08	102084	771257	0.125635	0.44453	Any Migraine,IHGC	IHGC2022
rs652003	18	55138437	A	G	0.231531	-0.034243	0.006168	2.9e-08	102084	771257	0.233364	0.282287	Any Migraine,IHGC	IHGC2022
rs7540420	1	73447895	A	T	0.481504	0.030385	0.005474	2.91e-08	102084	771257	0.179794	0.386892	Any Migraine,IHGC	IHGC2022
rs274844	2	145918083	C	G	0.294231	0.031201	0.005621	2.91e-08	102084	771257	0.070961	0.536653	Any Migraine,IHGC	IHGC2022
rs951525	2	156411647	G	A	0.467806	0.028523	0.005138	2.91e-08	102084	771257	0.173871	0.371005	Any Migraine,IHGC	IHGC2022
rs11738277	5	149385031	A	G	0.10421	0.04566	0.008226	2.91e-08	102084	771257	0.529854	0	Any Migraine,IHGC	IHGC2022
rs11742537	5	149385872	G	T	0.103955	0.045698	0.008233	2.91e-08	102084	771257	0.517033	0	Any Migraine,IHGC	IHGC2022
rs112705011	11	46589107	T	C	0.164374	-0.039553	0.007125	2.91e-08	102084	771257	0.673139	0	Any Migraine,IHGC	IHGC2022
rs10750550	11	133736083	G	A	0.447658	-0.029206	0.005261	2.91e-08	102084	771257	0.951736	0	Any Migraine,IHGC	IHGC2022
rs1892534	1	66105944	T	C	0.383916	0.029207	0.005262	2.92e-08	102084	771257	0.613678	0	Any Migraine,IHGC	IHGC2022
rs6661934	1	156503947	A	G	0.080031	0.052501	0.00946	2.92e-08	102084	771257	0.242679	0.268287	Any Migraine,IHGC	IHGC2022
rs62155675	2	96438442	T	C	0.322983	-0.033986	0.006123	2.92e-08	102084	771257	0.842603	0	Any Migraine,IHGC	IHGC2022
rs6458096	6	39107698	T	C	0.398583	0.029087	0.005241	2.92e-08	102084	771257	0.717475	0	Any Migraine,IHGC	IHGC2022
rs57639356	12	41934081	G	A	0.15383	-0.039642	0.007142	2.92e-08	102084	771257	0.530749	0	Any Migraine,IHGC	IHGC2022
rs6500602	16	4497451	T	C	0.289022	0.031703	0.005712	2.92e-08	102084	771257	0.185727	0.353311	Any Migraine,IHGC	IHGC2022
rs578823	18	55140604	A	C	0.230632	-0.034264	0.006173	2.92e-08	102084	771257	0.273537	0.22132	Any Migraine,IHGC	IHGC2022
rs10858069	1	115795366	A	G	0.423451	0.028881	0.005204	2.93e-08	102084	771257	0.431388	0	Any Migraine,IHGC	IHGC2022
rs11167493	5	149413441	T	G	0.10432	0.045566	0.00821	2.93e-08	102084	771257	0.535102	0	Any Migraine,IHGC	IHGC2022
rs150247403	5	74991943	T	C	0.273648	0.034166	0.006157	2.94e-08	102084	771257	0.001036	0.814719	Any Migraine,IHGC	IHGC2022
rs10983150	9	119187475	G	T	0.426935	0.028924	0.005212	2.94e-08	102084	771257	0.021603	0.651779	Any Migraine,IHGC	IHGC2022
rs2421015	10	124183091	G	A	0.065035	-0.059468	0.010717	2.94e-08	102084	771257	0.014098	0.679568	Any Migraine,IHGC	IHGC2022
rs9534448	13	47212961	G	A	0.242692	0.033345	0.006009	2.94e-08	102084	771257	0.972039	0	Any Migraine,IHGC	IHGC2022
rs2738811	16	75516656	T	C	0.419931	0.032573	0.00587	2.94e-08	102084	771257	0.068467	0.57807	Any Migraine,IHGC	IHGC2022
rs56847058	2	96406893	T	C	0.327689	-0.032869	0.005923	2.95e-08	102084	771257	0.876157	0	Any Migraine,IHGC	IHGC2022
rs1886964	13	47175084	C	T	0.193997	0.036136	0.006513	2.95e-08	102084	771257	0.932296	0	Any Migraine,IHGC	IHGC2022
rs741743	21	37137766	C	T	0.429028	0.028862	0.005202	2.95e-08	102084	771257	0.097866	0.489382	Any Migraine,IHGC	IHGC2022
rs6663226	1	66164748	T	A	0.358954	0.029632	0.005341	2.96e-08	102084	771257	0.515226	0	Any Migraine,IHGC	IHGC2022
rs6500605	16	4502410	G	A	0.308988	0.031332	0.005648	2.96e-08	102084	771257	0.258487	0.244354	Any Migraine,IHGC	IHGC2022
rs652506	18	55138556	C	T	0.231859	-0.034206	0.006165	2.96e-08	102084	771257	0.235128	0.279641	Any Migraine,IHGC	IHGC2022
rs4459081	1	66164327	G	C	0.359026	0.029636	0.005342	2.97e-08	102084	771257	0.518982	0	Any Migraine,IHGC	IHGC2022
rs72823920	2	96430876	A	G	0.322905	-0.033947	0.00612	2.97e-08	102084	771257	0.837088	0	Any Migraine,IHGC	IHGC2022
rs1505725	2	156411204	T	C	0.467807	0.028502	0.005138	2.97e-08	102084	771257	0.173816	0.371087	Any Migraine,IHGC	IHGC2022
rs189376352	4	57753084	A	G	0.094288	0.048273	0.008702	2.97e-08	102084	771257	0.843461	0	Any Migraine,IHGC	IHGC2022
rs12771735	10	96648269	T	C	0.210553	-0.035154	0.006337	2.97e-08	102084	771257	0.600127	0	Any Migraine,IHGC	IHGC2022
rs7897557	10	96655788	G	C	0.210485	-0.035157	0.006337	2.97e-08	102084	771257	0.591848	0	Any Migraine,IHGC	IHGC2022
rs11899260	2	43806372	A	G	0.435668	0.028853	0.005202	2.98e-08	102084	771257	0.903048	0	Any Migraine,IHGC	IHGC2022
rs7085745	10	96682514	C	T	0.210163	-0.03514	0.006336	2.99e-08	102084	771257	0.600774	0	Any Migraine,IHGC	IHGC2022
rs1120245	11	133745290	G	A	0.427335	-0.029438	0.005307	2.99e-08	102084	771257	0.849673	0	Any Migraine,IHGC	IHGC2022
rs3753560	1	175162196	G	C	0.272968	-0.033455	0.006033	3e-08	102084	771257	0.263799	0.245941	Any Migraine,IHGC	IHGC2022
rs56829646	10	101088786	A	C	0.097584	-0.048214	0.008694	3e-08	102084	771257	0.497046	0	Any Migraine,IHGC	IHGC2022
rs624686	18	55135758	G	C	0.231424	-0.034232	0.006173	3e-08	102084	771257	0.234466	0.280635	Any Migraine,IHGC	IHGC2022
rs10494363	1	149909495	A	G	0.076071	0.053753	0.009693	3.01e-08	102084	771257	0.193667	0.341489	Any Migraine,IHGC	IHGC2022
rs56281640	4	57765816	A	G	0.188616	-0.036581	0.006597	3.01e-08	102084	771257	0.765831	0	Any Migraine,IHGC	IHGC2022
rs4714216	6	39106207	A	G	0.452208	0.028658	0.005168	3.01e-08	102084	771257	0.796215	0	Any Migraine,IHGC	IHGC2022
rs11023422	11	15087959	C	A	0.265526	0.032305	0.005826	3.01e-08	102084	771257	0.139251	0.423389	Any Migraine,IHGC	IHGC2022
rs11905994	20	19544808	C	G	0.077238	0.051945	0.009368	3.01e-08	102084	771257	0.91074	0	Any Migraine,IHGC	IHGC2022
rs781546	4	57731656	A	G	0.094928	0.048043	0.008665	3.02e-08	102084	771257	0.831308	0	Any Migraine,IHGC	IHGC2022
rs17110790	5	149385425	A	G	0.104194	0.045596	0.008224	3.02e-08	102084	771257	0.518909	0	Any Migraine,IHGC	IHGC2022
rs34946089	10	96765227	C	A	0.313422	-0.030772	0.00555	3.02e-08	102084	771257	0.228876	0.289012	Any Migraine,IHGC	IHGC2022
rs11120803	1	7041685	G	T	0.492971	-0.028635	0.005165	3.03e-08	102084	771257	0.043259	0.593385	Any Migraine,IHGC	IHGC2022
rs77048596	7	73022211	A	G	0.248879	-0.038546	0.006953	3.03e-08	102084	771257	0.448175	0	Any Migraine,IHGC	IHGC2022
rs34707620	10	96770019	C	T	0.313631	-0.03094	0.005581	3.03e-08	102084	771257	0.276263	0.217118	Any Migraine,IHGC	IHGC2022
rs1806301	10	101061571	G	A	0.098077	-0.048303	0.008713	3.03e-08	102084	771257	0.563325	0	Any Migraine,IHGC	IHGC2022
rs9980151	21	35591492	A	G	0.097852	-0.05037	0.009086	3.03e-08	102084	771257	0.431073	0	Any Migraine,IHGC	IHGC2022
rs741744	21	37137681	T	C	0.428825	0.028847	0.005204	3.03e-08	102084	771257	0.100716	0.484636	Any Migraine,IHGC	IHGC2022
rs147068477	4	57753613	T	C	0.099115	0.047907	0.008642	3.04e-08	102084	771257	0.83282	0	Any Migraine,IHGC	IHGC2022
rs11498527	10	96656383	C	T	0.210492	-0.03513	0.006337	3.04e-08	102084	771257	0.596517	0	Any Migraine,IHGC	IHGC2022
rs642769	18	55137504	G	A	0.231503	-0.034208	0.006171	3.04e-08	102084	771257	0.226031	0.293269	Any Migraine,IHGC	IHGC2022
rs10037751	5	145802680	G	A	0.201349	-0.037203	0.006712	3.05e-08	102084	771257	0.921061	0	Any Migraine,IHGC	IHGC2022
rs10437473	10	96682839	A	G	0.210135	-0.035121	0.006336	3.05e-08	102084	771257	0.595701	0	Any Migraine,IHGC	IHGC2022
rs11188128	10	96762123	T	C	0.313336	-0.030796	0.005556	3.05e-08	102084	771257	0.204579	0.325253	Any Migraine,IHGC	IHGC2022
rs4809606	20	45579789	A	G	0.435619	0.028967	0.005226	3.05e-08	102084	771257	0.35684	0.087055	Any Migraine,IHGC	IHGC2022
rs17110786	5	149385394	T	C	0.104201	0.045576	0.008224	3.06e-08	102084	771257	0.523181	0	Any Migraine,IHGC	IHGC2022
rs9534447	13	47212722	G	C	0.242681	0.033303	0.006009	3.06e-08	102084	771257	0.972067	0	Any Migraine,IHGC	IHGC2022
rs11644481	16	4581002	T	G	0.30158	0.031123	0.005616	3.06e-08	102084	771257	0.394697	0.020677	Any Migraine,IHGC	IHGC2022
rs116730975	10	96673342	A	G	0.210795	-0.03511	0.006335	3.07e-08	102084	771257	0.598059	0	Any Migraine,IHGC	IHGC2022
rs2404546	16	4479734	C	G	0.291154	0.032089	0.00579	3.07e-08	102084	771257	0.11425	0.462582	Any Migraine,IHGC	IHGC2022
rs12033518	1	115797624	C	T	0.423745	0.02893	0.005221	3.08e-08	102084	771257	0.453339	0	Any Migraine,IHGC	IHGC2022
rs1495590	3	30431011	A	G	0.332684	0.031042	0.005602	3.08e-08	102084	771257	0.728268	0	Any Migraine,IHGC	IHGC2022
rs35763894	6	149992376	T	C	0.346725	-0.030226	0.005455	3.08e-08	102084	771257	0.884251	0	Any Migraine,IHGC	IHGC2022
rs6077844	20	10579996	A	G	0.412337	-0.029039	0.005241	3.08e-08	102084	771257	0.428249	0	Any Migraine,IHGC	IHGC2022
rs55633017	1	149867019	C	T	0.079373	0.054516	0.00984	3.09e-08	102084	771257	0.366995	0.069647	Any Migraine,IHGC	IHGC2022
rs7130231	11	133744442	T	C	0.426875	-0.029389	0.005305	3.1e-08	102084	771257	0.837863	0	Any Migraine,IHGC	IHGC2022
rs11105364	12	90069276	G	T	0.168839	-0.038933	0.007028	3.1e-08	102084	771257	0.661834	0	Any Migraine,IHGC	IHGC2022
rs34803014	5	172599878	C	A	0.456572	0.028679	0.005177	3.11e-08	102084	771257	0.976856	0	Any Migraine,IHGC	IHGC2022
rs1075162	10	96678599	C	T	0.210419	-0.035084	0.006334	3.11e-08	102084	771257	0.596282	0	Any Migraine,IHGC	IHGC2022
rs12248425	10	96678288	A	T	0.210422	-0.03508	0.006334	3.12e-08	102084	771257	0.596636	0	Any Migraine,IHGC	IHGC2022
rs35450464	11	102000872	T	A	0.242752	0.033542	0.006056	3.12e-08	102084	771257	0.395954	0.018398	Any Migraine,IHGC	IHGC2022
rs3753559	1	175162268	T	C	0.273123	-0.03219	0.005813	3.13e-08	102084	771257	0.354359	0.091266	Any Migraine,IHGC	IHGC2022
rs2089261	2	156406229	T	C	0.467741	0.028446	0.005136	3.13e-08	102084	771257	0.180169	0.361597	Any Migraine,IHGC	IHGC2022
rs72627509	4	57839051	G	C	0.190205	-0.036645	0.006617	3.13e-08	102084	771257	0.682085	0	Any Migraine,IHGC	IHGC2022
rs7742724	6	111839019	A	G	0.231237	0.033523	0.006053	3.13e-08	102084	771257	0.843791	0	Any Migraine,IHGC	IHGC2022
rs34608844	10	96677294	G	A	0.210419	-0.035081	0.006334	3.13e-08	102084	771257	0.595042	0	Any Migraine,IHGC	IHGC2022
rs910120	20	10691136	A	T	0.613823	-0.034115	0.00616	3.13e-08	102084	771257	0.920527	0	Any Migraine,IHGC	IHGC2022
rs76663352	10	125184352	C	T	0.063736	-0.05897	0.010649	3.14e-08	102084	771257	0.288334	0.198383	Any Migraine,IHGC	IHGC2022
rs17249754	12	90060586	A	G	0.168448	-0.038944	0.007033	3.14e-08	102084	771257	0.671934	0	Any Migraine,IHGC	IHGC2022
rs10451135	16	4580214	T	C	0.301722	0.031094	0.005615	3.14e-08	102084	771257	0.402467	0.006517	Any Migraine,IHGC	IHGC2022
rs641524	18	55137248	C	T	0.231494	-0.034165	0.00617	3.14e-08	102084	771257	0.226922	0.291936	Any Migraine,IHGC	IHGC2022
rs58408429	4	57769824	C	T	0.189214	-0.036483	0.006589	3.15e-08	102084	771257	0.709148	0	Any Migraine,IHGC	IHGC2022
rs12523182	5	149414017	A	G	0.104335	0.045462	0.00821	3.15e-08	102084	771257	0.543631	0	Any Migraine,IHGC	IHGC2022
rs6810148	3	124616516	A	T	0.423405	0.029169	0.005268	3.16e-08	102084	771257	0.993664	0	Any Migraine,IHGC	IHGC2022
rs10869824	9	71694927	G	A	0.452987	-0.029055	0.005248	3.16e-08	102084	771257	0.393239	0.023312	Any Migraine,IHGC	IHGC2022
rs649146	18	55137778	T	A	0.231529	-0.03416	0.00617	3.16e-08	102084	771257	0.224572	0.29545	Any Migraine,IHGC	IHGC2022
rs2089262	2	156406493	C	T	0.467724	0.028434	0.005136	3.17e-08	102084	771257	0.182404	0.358264	Any Migraine,IHGC	IHGC2022
rs12524338	6	96518920	T	A	0.349223	0.029845	0.005391	3.17e-08	102084	771257	0.276978	0.216014	Any Migraine,IHGC	IHGC2022
rs76579910	10	124202034	T	G	0.064622	-0.059946	0.010829	3.17e-08	102084	771257	0.02776	0.632888	Any Migraine,IHGC	IHGC2022
rs1524912	2	156404460	C	T	0.46777	0.028432	0.005137	3.18e-08	102084	771257	0.180984	0.360382	Any Migraine,IHGC	IHGC2022
rs59713092	4	57730997	G	T	0.148754	-0.040169	0.007257	3.18e-08	102084	771257	0.895899	0	Any Migraine,IHGC	IHGC2022
rs2867206	11	46854977	T	C	0.089254	-0.050279	0.009084	3.19e-08	102084	771257	0.789878	0	Any Migraine,IHGC	IHGC2022
rs1103115	1	150332304	A	G	0.391073	-0.029314	0.005297	3.2e-08	102084	771257	0.338731	0.108404	Any Migraine,IHGC	IHGC2022
rs274846	2	145916491	A	G	0.378483	0.029668	0.005361	3.2e-08	102084	771257	0.11764	0.457164	Any Migraine,IHGC	IHGC2022
rs4679730	3	153891622	G	A	0.047292	-0.072975	0.013187	3.2e-08	102084	771257	0.479806	0	Any Migraine,IHGC	IHGC2022
rs11628769	14	75332403	A	G	0.330365	-0.030189	0.005455	3.2e-08	102084	771257	0.531428	0	Any Migraine,IHGC	IHGC2022
rs6693460	1	73529275	T	C	0.482264	0.029396	0.005312	3.21e-08	102084	771257	0.14046	0.42153	Any Migraine,IHGC	IHGC2022
rs72708153	1	149865483	G	A	0.079381	0.054526	0.009853	3.21e-08	102084	771257	0.331768	0.128935	Any Migraine,IHGC	IHGC2022
rs3796529	4	57797414	T	C	0.190065	-0.036481	0.006593	3.21e-08	102084	771257	0.639279	0	Any Migraine,IHGC	IHGC2022
rs78832427	10	124187560	T	C	0.065469	-0.05903	0.010667	3.21e-08	102084	771257	0.016457	0.67006	Any Migraine,IHGC	IHGC2022
rs12286051	11	14980848	T	C	0.312186	0.03069	0.005546	3.21e-08	102084	771257	0.003546	0.744208	Any Migraine,IHGC	IHGC2022
rs274842	2	145922779	A	G	0.387276	0.029586	0.005347	3.22e-08	102084	771257	0.185333	0.353899	Any Migraine,IHGC	IHGC2022
rs13048635	21	37138725	T	C	0.424588	0.029606	0.00535	3.22e-08	102084	771257	0.128731	0.439684	Any Migraine,IHGC	IHGC2022
rs2500278	1	3225940	C	T	0.41911	0.028805	0.005206	3.23e-08	102084	771257	0.045847	0.587515	Any Migraine,IHGC	IHGC2022
rs28470722	1	38386727	A	G	0.448972	0.029747	0.005377	3.23e-08	102084	771257	0.07319	0.532525	Any Migraine,IHGC	IHGC2022
rs9436108	1	150360930	G	A	0.390754	-0.029386	0.005312	3.24e-08	102084	771257	0.343453	0.099169	Any Migraine,IHGC	IHGC2022
rs148070125	2	97046999	A	G	0.334268	-0.030726	0.005554	3.24e-08	102084	771257	0.545468	0	Any Migraine,IHGC	IHGC2022
rs116039468	6	121748638	G	A	0.025924	0.086965	0.015721	3.24e-08	102084	771257	0.052221	0.573668	Any Migraine,IHGC	IHGC2022
rs11608134	11	15003449	G	A	0.347582	0.029765	0.00538	3.24e-08	102084	771257	0.010604	0.695623	Any Migraine,IHGC	IHGC2022
rs7928842	11	47566352	C	T	0.414265	-0.029835	0.005393	3.24e-08	102084	771257	0.424549	0	Any Migraine,IHGC	IHGC2022
rs74343467	2	43772121	C	T	0.432259	0.029022	0.005246	3.25e-08	102084	771257	0.965557	0	Any Migraine,IHGC	IHGC2022
rs79581661	10	124157699	G	A	0.065272	-0.058916	0.010651	3.25e-08	102084	771257	0.015659	0.673178	Any Migraine,IHGC	IHGC2022
rs11677873	2	156406982	G	A	0.467527	0.02843	0.00514	3.26e-08	102084	771257	0.17826	0.364447	Any Migraine,IHGC	IHGC2022
rs6918162	6	72384595	C	T	0.438211	0.028724	0.005193	3.26e-08	102084	771257	0.294478	0.188763	Any Migraine,IHGC	IHGC2022
rs7904979	10	96409163	G	A	0.211739	-0.03507	0.006341	3.26e-08	102084	771257	0.685611	0	Any Migraine,IHGC	IHGC2022
rs113920263	19	19511885	A	G	0.049333	0.06742	0.012189	3.26e-08	102084	771257	0.706803	0	Any Migraine,IHGC	IHGC2022
rs11750474	5	145738639	A	G	0.25421	-0.032945	0.005957	3.27e-08	102084	771257	0.727545	0	Any Migraine,IHGC	IHGC2022
rs255310	5	172605164	A	T	0.441408	-0.028735	0.005196	3.27e-08	102084	771257	0.992167	0	Any Migraine,IHGC	IHGC2022
rs12765023	10	96674721	A	G	0.210659	-0.035046	0.006337	3.27e-08	102084	771257	0.610511	0	Any Migraine,IHGC	IHGC2022
rs1120246	11	133745212	A	G	0.427174	-0.029352	0.005307	3.27e-08	102084	771257	0.836887	0	Any Migraine,IHGC	IHGC2022
rs2794682	1	150320847	T	C	0.387398	-0.029307	0.005299	3.28e-08	102084	771257	0.289811	0.196076	Any Migraine,IHGC	IHGC2022
rs4845116	1	206772753	A	G	0.190412	-0.036939	0.00668	3.28e-08	102084	771257	0.274832	0.219325	Any Migraine,IHGC	IHGC2022
rs9860625	3	124542575	T	C	0.178425	-0.037671	0.006812	3.28e-08	102084	771257	0.641846	0	Any Migraine,IHGC	IHGC2022
rs255315	5	172613028	T	C	0.44608	0.028624	0.005176	3.28e-08	102084	771257	0.991154	0	Any Migraine,IHGC	IHGC2022
rs1558921	9	119185083	T	C	0.423936	0.028802	0.005208	3.28e-08	102084	771257	0.018734	0.661616	Any Migraine,IHGC	IHGC2022
rs7091883	10	96569453	C	G	0.212513	-0.03494	0.006318	3.28e-08	102084	771257	0.642176	0	Any Migraine,IHGC	IHGC2022
rs4598609	10	124158293	C	A	0.065273	-0.058897	0.010651	3.28e-08	102084	771257	0.015666	0.673152	Any Migraine,IHGC	IHGC2022
rs2889678	20	31189993	C	T	0.383168	0.029673	0.005366	3.28e-08	102084	771257	0.605319	0	Any Migraine,IHGC	IHGC2022
rs55730781	1	206895361	T	G	0.230299	-0.03457	0.006252	3.29e-08	102084	771257	0.909688	0	Any Migraine,IHGC	IHGC2022
rs11669746	19	13350813	G	A	0.340558	0.030571	0.005529	3.29e-08	102084	771257	0.345314	0.106494	Any Migraine,IHGC	IHGC2022
rs74182638	19	19443101	T	C	0.054863	0.062526	0.011309	3.3e-08	102084	771257	0.688241	0	Any Migraine,IHGC	IHGC2022
rs1524910	2	156383402	G	A	0.47029	0.028472	0.00515	3.31e-08	102084	771257	0.17439	0.370229	Any Migraine,IHGC	IHGC2022
rs138509333	10	96660131	T	G	0.210551	-0.035033	0.006337	3.31e-08	102084	771257	0.601822	0	Any Migraine,IHGC	IHGC2022
rs2487888	10	100798230	G	A	0.137508	-0.042725	0.007728	3.31e-08	102084	771257	0.257999	0.245097	Any Migraine,IHGC	IHGC2022
rs4808948	19	19480573	A	G	0.053345	0.064987	0.011756	3.31e-08	102084	771257	0.837089	0	Any Migraine,IHGC	IHGC2022
rs17081935	4	57823476	T	C	0.190407	-0.036385	0.006582	3.32e-08	102084	771257	0.707153	0	Any Migraine,IHGC	IHGC2022
rs10146763	14	27656985	C	T	0.376055	0.029345	0.005308	3.32e-08	102084	771257	0.425818	0	Any Migraine,IHGC	IHGC2022
rs4660443	1	39591779	T	C	0.217208	0.03438	0.00622	3.33e-08	102084	771257	0.444669	0	Any Migraine,IHGC	IHGC2022
rs4556923	2	145256508	T	C	0.135455	0.042554	0.007699	3.33e-08	102084	771257	0.701575	0	Any Migraine,IHGC	IHGC2022
rs3753557	1	175162489	G	A	0.431979	-0.028735	0.0052	3.36e-08	102084	771257	0.328153	0.134856	Any Migraine,IHGC	IHGC2022
rs2227901	4	57798189	A	G	0.19008	-0.036312	0.006572	3.37e-08	102084	771257	0.638582	0	Any Migraine,IHGC	IHGC2022
rs4609633	11	15013360	C	T	0.27397	0.032293	0.005845	3.37e-08	102084	771257	0.226795	0.292126	Any Migraine,IHGC	IHGC2022
rs11210111	1	73516572	A	C	0.447929	0.028665	0.005188	3.38e-08	102084	771257	0.118921	0.455127	Any Migraine,IHGC	IHGC2022
rs9322189	6	149909933	C	T	0.341143	-0.03034	0.005492	3.38e-08	102084	771257	0.822072	0	Any Migraine,IHGC	IHGC2022
rs4819867	22	20136379	A	C	0.300966	0.031899	0.005774	3.38e-08	102084	771257	0.417615	0	Any Migraine,IHGC	IHGC2022
rs9879407	3	124541854	G	T	0.178467	-0.037643	0.006814	3.39e-08	102084	771257	0.646499	0	Any Migraine,IHGC	IHGC2022
rs10465867	1	73880586	T	C	0.443456	-0.028598	0.005177	3.4e-08	102084	771257	0.148625	0.40905	Any Migraine,IHGC	IHGC2022
rs10798342	1	175163080	C	G	0.432304	-0.028851	0.005224	3.41e-08	102084	771257	0.331931	0.128669	Any Migraine,IHGC	IHGC2022
rs7643923	3	88156023	T	C	0.153169	0.040695	0.007368	3.41e-08	102084	771257	0.417536	0	Any Migraine,IHGC	IHGC2022
rs9861248	3	124542848	A	G	0.178401	-0.037629	0.006813	3.41e-08	102084	771257	0.643601	0	Any Migraine,IHGC	IHGC2022
rs4745703	9	71826147	G	A	0.468559	-0.028906	0.005233	3.41e-08	102084	771257	0.070806	0.536944	Any Migraine,IHGC	IHGC2022
rs7072872	10	96625988	T	C	0.211821	-0.034911	0.006321	3.41e-08	102084	771257	0.572117	0	Any Migraine,IHGC	IHGC2022
rs10750553	11	133740251	C	T	0.447763	-0.028983	0.005248	3.41e-08	102084	771257	0.9378	0	Any Migraine,IHGC	IHGC2022
rs11105368	12	90074441	C	G	0.168744	-0.038843	0.007033	3.41e-08	102084	771257	0.653669	0	Any Migraine,IHGC	IHGC2022
rs185193180	10	96608215	T	C	0.212433	-0.034849	0.00631	3.42e-08	102084	771257	0.630743	0	Any Migraine,IHGC	IHGC2022
rs6500606	16	4502514	C	T	0.308649	0.031202	0.00565	3.42e-08	102084	771257	0.256285	0.247703	Any Migraine,IHGC	IHGC2022
rs6456469	6	22107290	G	A	0.454349	0.02914	0.005277	3.43e-08	102084	771257	0.484795	0	Any Migraine,IHGC	IHGC2022
rs6899825	6	22128458	A	G	0.42179	-0.028878	0.00523	3.43e-08	102084	771257	0.406099	0	Any Migraine,IHGC	IHGC2022
rs7917500	10	96666666	C	T	0.210503	-0.034982	0.006335	3.43e-08	102084	771257	0.592415	0	Any Migraine,IHGC	IHGC2022
rs36113000	10	95988013	T	A	0.272283	-0.032271	0.005844	3.44e-08	102084	771257	0.853103	0	Any Migraine,IHGC	IHGC2022
rs79443985	11	46710829	C	T	0.156505	-0.039628	0.007177	3.44e-08	102084	771257	0.763073	0	Any Migraine,IHGC	IHGC2022
rs1097070	1	150332955	T	A	0.391039	-0.029279	0.005303	3.45e-08	102084	771257	0.340352	0.105244	Any Migraine,IHGC	IHGC2022
rs9436007	1	150433389	T	C	0.390561	-0.02925	0.005298	3.45e-08	102084	771257	0.282267	0.213415	Any Migraine,IHGC	IHGC2022
rs72627508	4	57831564	G	C	0.191627	-0.036337	0.006582	3.45e-08	102084	771257	0.720164	0	Any Migraine,IHGC	IHGC2022
rs11741233	5	149398555	T	C	0.104261	0.045603	0.00826	3.45e-08	102084	771257	0.389874	0.003778	Any Migraine,IHGC	IHGC2022
rs1120247	11	133745180	G	T	0.427367	-0.029306	0.005308	3.45e-08	102084	771257	0.84905	0	Any Migraine,IHGC	IHGC2022
rs990558	21	36914669	T	C	0.366751	0.029553	0.005353	3.45e-08	102084	771257	0.599507	0	Any Migraine,IHGC	IHGC2022
rs72640798	1	15507669	T	C	0.180801	0.036786	0.006664	3.46e-08	102084	771257	0.594231	0	Any Migraine,IHGC	IHGC2022
rs10068365	5	149403100	T	C	0.105746	0.045105	0.00817	3.46e-08	102084	771257	0.58377	0	Any Migraine,IHGC	IHGC2022
rs76432564	10	124150727	G	A	0.065311	-0.058805	0.010652	3.46e-08	102084	771257	0.015619	0.673338	Any Migraine,IHGC	IHGC2022
rs3745067	18	55153281	G	C	0.138521	-0.042892	0.007769	3.46e-08	102084	771257	0.234297	0.280888	Any Migraine,IHGC	IHGC2022
rs73437358	12	90072076	A	G	0.168827	-0.038794	0.007028	3.47e-08	102084	771257	0.645604	0	Any Migraine,IHGC	IHGC2022
rs4271155	1	73402010	G	C	0.471004	0.028685	0.005197	3.48e-08	102084	771257	0.103258	0.480434	Any Migraine,IHGC	IHGC2022
rs1119851	11	133742842	C	T	0.447771	-0.028971	0.005249	3.48e-08	102084	771257	0.935785	0	Any Migraine,IHGC	IHGC2022
rs9534439	13	47192049	T	C	0.193108	0.036048	0.006531	3.48e-08	102084	771257	0.944479	0	Any Migraine,IHGC	IHGC2022
rs1394974	2	156413066	G	A	0.467891	0.028385	0.005143	3.49e-08	102084	771257	0.172374	0.373244	Any Migraine,IHGC	IHGC2022
rs272244	6	72386156	G	T	0.437568	0.028623	0.005186	3.49e-08	102084	771257	0.259037	0.243518	Any Migraine,IHGC	IHGC2022
rs10791335	11	133739571	A	T	0.447542	-0.028971	0.005249	3.49e-08	102084	771257	0.935266	0	Any Migraine,IHGC	IHGC2022
rs11533204	11	133743644	G	A	0.447822	-0.028995	0.005254	3.49e-08	102084	771257	0.931705	0	Any Migraine,IHGC	IHGC2022
rs12449177	16	75332603	G	C	0.216302	0.034113	0.006181	3.49e-08	102084	771257	0.395999	0.018317	Any Migraine,IHGC	IHGC2022
rs11697333	20	31189078	C	T	0.328501	0.031028	0.005622	3.49e-08	102084	771257	0.838719	0	Any Migraine,IHGC	IHGC2022
rs60493905	5	75038426	T	C	0.2965	0.032119	0.00582	3.5e-08	102084	771257	0.000625	0.79495	Any Migraine,IHGC	IHGC2022
rs12579302	12	90050503	G	A	0.168748	-0.038722	0.007017	3.5e-08	102084	771257	0.672342	0	Any Migraine,IHGC	IHGC2022
rs7200817	16	4480598	G	C	0.289894	0.03154	0.005716	3.51e-08	102084	771257	0.291279	0.19378	Any Migraine,IHGC	IHGC2022
rs4526565	1	73402002	A	G	0.471015	0.028675	0.005197	3.52e-08	102084	771257	0.103253	0.480443	Any Migraine,IHGC	IHGC2022
rs11597811	10	96568926	A	G	0.212359	-0.034865	0.006319	3.52e-08	102084	771257	0.621632	0	Any Migraine,IHGC	IHGC2022
rs1853211	10	96619231	T	C	0.212166	-0.034846	0.006315	3.52e-08	102084	771257	0.667861	0	Any Migraine,IHGC	IHGC2022
rs2156680	11	133742292	G	T	0.447762	-0.028952	0.005248	3.53e-08	102084	771257	0.93122	0	Any Migraine,IHGC	IHGC2022
rs2156679	11	133742304	T	C	0.447762	-0.028953	0.005248	3.53e-08	102084	771257	0.931261	0	Any Migraine,IHGC	IHGC2022
rs4942559	13	47206814	G	C	0.24833	0.033065	0.005993	3.53e-08	102084	771257	0.973727	0	Any Migraine,IHGC	IHGC2022
rs12447826	16	4464617	T	C	0.290914	0.031322	0.005677	3.53e-08	102084	771257	0.298943	0.181734	Any Migraine,IHGC	IHGC2022
rs749459	2	96795714	A	G	0.384215	-0.02952	0.005351	3.54e-08	102084	771257	0.393292	0.023217	Any Migraine,IHGC	IHGC2022
rs4745702	9	71826145	C	T	0.468557	-0.028869	0.005233	3.54e-08	102084	771257	0.073238	0.532436	Any Migraine,IHGC	IHGC2022
rs869432	10	112502662	C	A	0.416223	-0.029294	0.00531	3.54e-08	102084	771257	0.124821	0.445807	Any Migraine,IHGC	IHGC2022
rs10750552	11	133740141	A	C	0.447735	-0.028947	0.005247	3.54e-08	102084	771257	0.93732	0	Any Migraine,IHGC	IHGC2022
rs7233972	18	55187411	G	A	0.382789	-0.029237	0.0053	3.54e-08	102084	771257	0.187317	0.350943	Any Migraine,IHGC	IHGC2022
rs11562975	2	234854550	C	G	0.099154	-0.048142	0.008728	3.55e-08	102084	771257	0.599324	0	Any Migraine,IHGC	IHGC2022
rs72798787	5	122380190	C	A	0.084683	0.05211	0.009447	3.55e-08	102084	771257	0.925543	0	Any Migraine,IHGC	IHGC2022
rs10736608	11	133740048	T	C	0.447733	-0.028942	0.005247	3.55e-08	102084	771257	0.937414	0	Any Migraine,IHGC	IHGC2022
rs11105354	12	90026523	G	A	0.168763	-0.038685	0.007013	3.55e-08	102084	771257	0.710505	0	Any Migraine,IHGC	IHGC2022
rs9979847	21	35591400	A	C	0.098172	-0.049982	0.009061	3.55e-08	102084	771257	0.38093	0.045296	Any Migraine,IHGC	IHGC2022
rs1097068	1	150330345	T	C	0.390866	-0.029243	0.005302	3.56e-08	102084	771257	0.340252	0.105439	Any Migraine,IHGC	IHGC2022
rs2301707	2	96931846	C	T	0.33218	-0.031031	0.005626	3.56e-08	102084	771257	0.377614	0.051143	Any Migraine,IHGC	IHGC2022
rs9825677	3	30430510	A	C	0.334335	0.030873	0.005597	3.56e-08	102084	771257	0.706082	0	Any Migraine,IHGC	IHGC2022
rs4579707	1	73396527	T	C	0.470857	0.028671	0.005199	3.57e-08	102084	771257	0.10355	0.479955	Any Migraine,IHGC	IHGC2022
rs11223609	11	133741766	T	C	0.44776	-0.028939	0.005247	3.57e-08	102084	771257	0.931627	0	Any Migraine,IHGC	IHGC2022
rs329663	11	133754543	G	A	0.446191	-0.028962	0.005251	3.57e-08	102084	771257	0.936229	0	Any Migraine,IHGC	IHGC2022
rs1617829	1	150349902	A	G	0.380514	-0.029757	0.005396	3.58e-08	102084	771257	0.211198	0.315399	Any Migraine,IHGC	IHGC2022
rs278869	2	156417730	A	G	0.466636	0.02843	0.005155	3.58e-08	102084	771257	0.173871	0.371005	Any Migraine,IHGC	IHGC2022
rs12571218	10	124147588	G	A	0.065315	-0.058744	0.010653	3.58e-08	102084	771257	0.015552	0.673602	Any Migraine,IHGC	IHGC2022
rs79445785	11	46590943	T	C	0.163694	-0.039478	0.007159	3.58e-08	102084	771257	0.694828	0	Any Migraine,IHGC	IHGC2022
rs61884262	11	46631299	A	G	0.171529	-0.038092	0.006907	3.58e-08	102084	771257	0.625341	0	Any Migraine,IHGC	IHGC2022
rs6057602	20	31181808	G	T	0.311948	0.031096	0.005639	3.58e-08	102084	771257	0.818282	0	Any Migraine,IHGC	IHGC2022
rs7929159	11	14999877	A	G	0.347982	0.029691	0.005384	3.59e-08	102084	771257	0.012681	0.685747	Any Migraine,IHGC	IHGC2022
rs9332117	10	96701077	T	G	0.210098	-0.035141	0.006374	3.6e-08	102084	771257	0.52086	0	Any Migraine,IHGC	IHGC2022
rs3753556	1	175162723	T	C	0.431964	-0.028672	0.005201	3.61e-08	102084	771257	0.330552	0.130931	Any Migraine,IHGC	IHGC2022
rs1501482	1	74018481	T	C	0.454017	-0.028466	0.005164	3.62e-08	102084	771257	0.078785	0.522358	Any Migraine,IHGC	IHGC2022
rs2209671	10	96423125	T	C	0.211421	-0.034948	0.00634	3.62e-08	102084	771257	0.640047	0	Any Migraine,IHGC	IHGC2022
rs114474233	1	114913923	A	G	0.021742	0.105331	0.019109	3.63e-08	102084	771257	0.810672	0	Any Migraine,IHGC	IHGC2022
rs1973839	2	96434042	C	G	0.323465	-0.033732	0.00612	3.64e-08	102084	771257	0.82872	0	Any Migraine,IHGC	IHGC2022
rs2318761	1	150257714	G	A	0.479419	0.029515	0.005356	3.65e-08	102084	771257	0.544103	0	Any Migraine,IHGC	IHGC2022
rs4527246	2	96560303	C	T	0.367528	-0.03149	0.005714	3.65e-08	102084	771257	0.720111	0	Any Migraine,IHGC	IHGC2022
rs17768388	12	41905939	A	G	0.141286	-0.041025	0.007444	3.65e-08	102084	771257	0.527384	0	Any Migraine,IHGC	IHGC2022
rs6040041	20	10584509	A	G	0.329828	-0.030167	0.005475	3.67e-08	102084	771257	0.46126	0	Any Migraine,IHGC	IHGC2022
rs4277587	20	10584739	G	C	0.329849	-0.030165	0.005474	3.67e-08	102084	771257	0.46075	0	Any Migraine,IHGC	IHGC2022
rs3753554	1	175162915	T	C	0.432131	-0.028726	0.005214	3.68e-08	102084	771257	0.333585	0.125949	Any Migraine,IHGC	IHGC2022
rs1119852	11	133743022	A	C	0.447754	-0.028914	0.005248	3.68e-08	102084	771257	0.930794	0	Any Migraine,IHGC	IHGC2022
rs4908582	1	7046925	C	G	0.4893	-0.028474	0.005169	3.69e-08	102084	771257	0.035925	0.610998	Any Migraine,IHGC	IHGC2022
rs142613160	4	57728031	G	A	0.095197	0.048023	0.008717	3.69e-08	102084	771257	0.720541	0	Any Migraine,IHGC	IHGC2022
rs11039015	11	46897865	C	T	0.086181	-0.051009	0.009259	3.7e-08	102084	771257	0.893121	0	Any Migraine,IHGC	IHGC2022
rs6551280	3	88201739	T	C	0.151757	0.040025	0.007266	3.71e-08	102084	771257	0.561784	0	Any Migraine,IHGC	IHGC2022
rs74963567	6	121748681	C	T	0.026537	0.085519	0.015525	3.71e-08	102084	771257	0.064383	0.549138	Any Migraine,IHGC	IHGC2022
rs255312	5	172604541	T	C	0.456943	0.028522	0.005178	3.72e-08	102084	771257	0.975735	0	Any Migraine,IHGC	IHGC2022
rs6872735	5	149386314	C	G	0.105738	0.045024	0.008176	3.74e-08	102084	771257	0.568342	0	Any Migraine,IHGC	IHGC2022
rs1271309	12	124820705	A	G	0.164032	-0.040283	0.007315	3.74e-08	102084	771257	0.9401	0	Any Migraine,IHGC	IHGC2022
rs12444224	16	87580855	T	C	0.395451	-0.02932	0.005324	3.74e-08	102084	771257	0.258802	0.243875	Any Migraine,IHGC	IHGC2022
rs3753555	1	175162805	G	T	0.43191	-0.028642	0.005201	3.75e-08	102084	771257	0.337442	0.119586	Any Migraine,IHGC	IHGC2022
rs116265844	5	121521552	A	G	0.167567	0.037719	0.00685	3.75e-08	102084	771257	0.84713	0	Any Migraine,IHGC	IHGC2022
rs1747223	13	47224681	A	G	0.24545	0.033017	0.005996	3.75e-08	102084	771257	0.96135	0	Any Migraine,IHGC	IHGC2022
rs12143530	1	175152251	C	T	0.431778	-0.028667	0.005206	3.76e-08	102084	771257	0.374521	0.056565	Any Migraine,IHGC	IHGC2022
rs114655682	4	35449371	C	T	0.183351	-0.039036	0.00709	3.76e-08	102084	771257	0.349568	0.048576	Any Migraine,IHGC	IHGC2022
rs56349329	11	46695483	A	G	0.15834	-0.039294	0.007137	3.76e-08	102084	771257	0.797592	0	Any Migraine,IHGC	IHGC2022
rs9534433	13	47158041	G	A	0.249675	0.032835	0.005964	3.76e-08	102084	771257	0.987374	0	Any Migraine,IHGC	IHGC2022
rs7995870	13	47172275	T	G	0.19445	0.035876	0.006516	3.76e-08	102084	771257	0.940488	0	Any Migraine,IHGC	IHGC2022
rs11210228	1	73859290	T	G	0.42303	-0.03014	0.005475	3.77e-08	102084	771257	0.079373	0.521305	Any Migraine,IHGC	IHGC2022
rs705128	10	125196872	A	G	0.291546	0.031205	0.005668	3.77e-08	102084	771257	0.973933	0	Any Migraine,IHGC	IHGC2022
rs10889574	1	66149341	A	G	0.36172	0.029554	0.005368	3.78e-08	102084	771257	0.561958	0	Any Migraine,IHGC	IHGC2022
rs1813381	2	96422939	C	T	0.307477	-0.033741	0.006129	3.78e-08	102084	771257	0.765188	0	Any Migraine,IHGC	IHGC2022
rs17081933	4	57822869	A	T	0.190506	-0.03621	0.006578	3.78e-08	102084	771257	0.66051	0	Any Migraine,IHGC	IHGC2022
rs11746012	5	145740711	T	C	0.252837	-0.032763	0.005952	3.79e-08	102084	771257	0.712041	0	Any Migraine,IHGC	IHGC2022
rs4597953	5	149394704	A	C	0.104343	0.045194	0.00821	3.79e-08	102084	771257	0.515375	0	Any Migraine,IHGC	IHGC2022
rs7358380	11	15009233	T	A	0.347364	0.029661	0.005388	3.79e-08	102084	771257	0.009835	0.699588	Any Migraine,IHGC	IHGC2022
rs278870	2	156417633	G	C	0.466302	0.028352	0.005151	3.8e-08	102084	771257	0.171512	0.374535	Any Migraine,IHGC	IHGC2022
rs35417689	10	95990895	G	A	0.272041	-0.032166	0.005844	3.8e-08	102084	771257	0.841817	0	Any Migraine,IHGC	IHGC2022
rs4551693	10	124159247	T	C	0.065288	-0.058625	0.010651	3.8e-08	102084	771257	0.015379	0.674297	Any Migraine,IHGC	IHGC2022
rs7115038	11	46897792	C	G	0.086207	-0.050961	0.009259	3.8e-08	102084	771257	0.893018	0	Any Migraine,IHGC	IHGC2022
rs2835012	21	36946216	C	G	0.416323	0.028772	0.005227	3.8e-08	102084	771257	0.655673	0	Any Migraine,IHGC	IHGC2022
rs11210099	1	73429567	C	T	0.465558	0.028782	0.00523	3.81e-08	102084	771257	0.055447	0.566948	Any Migraine,IHGC	IHGC2022
rs6554401	4	57825336	G	C	0.191729	-0.036145	0.006568	3.81e-08	102084	771257	0.766131	0	Any Migraine,IHGC	IHGC2022
rs77763452	6	121814206	A	G	0.070609	0.057345	0.01042	3.81e-08	102084	771257	0.21795	0.305337	Any Migraine,IHGC	IHGC2022
rs6032908	20	10588773	A	C	0.330082	-0.030092	0.005467	3.81e-08	102084	771257	0.468463	0	Any Migraine,IHGC	IHGC2022
rs9981293	21	37092980	A	G	0.426062	0.028827	0.005238	3.81e-08	102084	771257	0.083776	0.5135	Any Migraine,IHGC	IHGC2022
rs7916049	10	125252093	A	G	0.178876	-0.037237	0.006767	3.83e-08	102084	771257	0.953017	0	Any Migraine,IHGC	IHGC2022
rs2242926	21	36952887	A	C	0.359079	0.029536	0.005368	3.83e-08	102084	771257	0.570429	0	Any Migraine,IHGC	IHGC2022
rs12998617	2	156400095	C	T	0.467524	0.028287	0.005141	3.84e-08	102084	771257	0.173888	0.370979	Any Migraine,IHGC	IHGC2022
rs7700709	5	149396646	T	C	0.106401	0.044892	0.008159	3.84e-08	102084	771257	0.601434	0	Any Migraine,IHGC	IHGC2022
rs255311	5	172605121	A	C	0.441439	-0.028585	0.005195	3.84e-08	102084	771257	0.99274	0	Any Migraine,IHGC	IHGC2022
rs3132138	5	172655663	T	G	0.343753	0.029814	0.005419	3.84e-08	102084	771257	0.799194	0	Any Migraine,IHGC	IHGC2022
rs13019193	2	156401824	T	A	0.468462	0.028283	0.005141	3.85e-08	102084	771257	0.170692	0.375762	Any Migraine,IHGC	IHGC2022
rs35753665	12	41912288	A	G	0.13998	-0.041038	0.007459	3.85e-08	102084	771257	0.465714	0	Any Migraine,IHGC	IHGC2022
rs4786515	16	4578133	T	A	0.304025	0.030812	0.0056	3.85e-08	102084	771257	0.380225	0.046542	Any Migraine,IHGC	IHGC2022
rs7700386	5	149396515	G	A	0.106045	0.044874	0.008157	3.86e-08	102084	771257	0.602238	0	Any Migraine,IHGC	IHGC2022
rs1819985	5	172600749	T	C	0.45567	0.028624	0.005203	3.86e-08	102084	771257	0.975551	0	Any Migraine,IHGC	IHGC2022
rs72820847	6	12966437	C	G	0.238513	-0.03347	0.006084	3.86e-08	102084	771257	0.302892	0.175488	Any Migraine,IHGC	IHGC2022
rs4648472	1	3223533	G	A	0.421865	0.028708	0.005219	3.87e-08	102084	771257	0.028838	0.629822	Any Migraine,IHGC	IHGC2022
rs71430783	14	93558453	T	G	0.194018	-0.036234	0.006587	3.87e-08	102084	771257	0.199078	0.333438	Any Migraine,IHGC	IHGC2022
rs72708148	1	149850941	T	G	0.078631	0.054868	0.009976	3.88e-08	102084	771257	0.330385	0.131204	Any Migraine,IHGC	IHGC2022
rs4063021	2	96501762	T	C	0.374232	-0.032299	0.005872	3.88e-08	102084	771257	0.648924	0	Any Migraine,IHGC	IHGC2022
rs11155676	6	150070529	G	C	0.344643	-0.031175	0.005668	3.89e-08	102084	771257	0.622164	0	Any Migraine,IHGC	IHGC2022
rs12255222	10	96756704	A	T	0.215051	-0.035381	0.006433	3.89e-08	102084	771257	0.511824	0	Any Migraine,IHGC	IHGC2022
rs2278394	5	149410519	C	A	0.104162	0.045217	0.008222	3.9e-08	102084	771257	0.544142	0	Any Migraine,IHGC	IHGC2022
rs12189576	6	121850798	C	T	0.280979	0.031466	0.005722	3.9e-08	102084	771257	0.666569	0	Any Migraine,IHGC	IHGC2022
rs724603	5	145741445	C	T	0.252697	-0.032719	0.00595	3.91e-08	102084	771257	0.705786	0	Any Migraine,IHGC	IHGC2022
rs7720460	5	149396534	G	T	0.106089	0.044845	0.008155	3.91e-08	102084	771257	0.610778	0	Any Migraine,IHGC	IHGC2022
rs9695990	9	71711402	A	G	0.42645	-0.028767	0.005231	3.91e-08	102084	771257	0.066333	0.545386	Any Migraine,IHGC	IHGC2022
rs10882501	10	96628609	A	C	0.211759	-0.034769	0.006323	3.91e-08	102084	771257	0.573975	0	Any Migraine,IHGC	IHGC2022
rs6435845	2	156409123	T	C	0.468534	0.028247	0.005137	3.92e-08	102084	771257	0.169408	0.377686	Any Migraine,IHGC	IHGC2022
rs1432956	5	145741032	G	T	0.252765	-0.032722	0.005951	3.92e-08	102084	771257	0.712301	0	Any Migraine,IHGC	IHGC2022
rs12778431	10	96756131	G	C	0.215041	-0.03535	0.006429	3.92e-08	102084	771257	0.527466	0	Any Migraine,IHGC	IHGC2022
rs4272573	1	73402421	G	C	0.471063	0.028572	0.005197	3.93e-08	102084	771257	0.095989	0.492528	Any Migraine,IHGC	IHGC2022
rs2272784	1	175161849	G	T	0.430873	-0.02871	0.005222	3.93e-08	102084	771257	0.310751	0.162977	Any Migraine,IHGC	IHGC2022
rs7769734	6	96701026	C	A	0.203102	-0.035468	0.006451	3.93e-08	102084	771257	0.406746	0	Any Migraine,IHGC	IHGC2022
rs1426398	11	101988061	T	C	0.450489	0.028357	0.005157	3.93e-08	102084	771257	0.188954	0.348505	Any Migraine,IHGC	IHGC2022
rs977985	16	75506947	C	G	0.372958	0.029307	0.00533	3.93e-08	102084	771257	0.169572	0.37744	Any Migraine,IHGC	IHGC2022
rs2835016	21	36954713	G	C	0.415409	0.02884	0.005246	3.94e-08	102084	771257	0.524946	0	Any Migraine,IHGC	IHGC2022
rs3766685	1	175156428	G	C	0.430567	-0.028563	0.005196	3.95e-08	102084	771257	0.303967	0.173783	Any Migraine,IHGC	IHGC2022
rs6719831	2	96502590	C	A	0.3712	-0.032076	0.005835	3.95e-08	102084	771257	0.657894	0	Any Migraine,IHGC	IHGC2022
rs59319338	11	46376953	T	C	0.166817	-0.038828	0.007063	3.95e-08	102084	771257	0.765399	0	Any Migraine,IHGC	IHGC2022
rs4145900	1	3224210	C	T	0.447203	0.028519	0.005188	3.96e-08	102084	771257	0.01225	0.687711	Any Migraine,IHGC	IHGC2022
rs1027427	11	14982558	T	C	0.311501	0.030462	0.005542	3.96e-08	102084	771257	0.003762	0.742009	Any Migraine,IHGC	IHGC2022
rs9526201	13	47191972	G	A	0.193847	0.035855	0.006523	3.96e-08	102084	771257	0.931837	0	Any Migraine,IHGC	IHGC2022
rs11023396	11	14981239	C	T	0.311682	0.030458	0.005542	3.97e-08	102084	771257	0.003763	0.741993	Any Migraine,IHGC	IHGC2022
rs7257931	19	19475549	A	G	0.050388	0.065332	0.011886	3.97e-08	102084	771257	0.891804	0	Any Migraine,IHGC	IHGC2022
rs112205225	1	39587388	C	A	0.217481	0.034194	0.006222	3.98e-08	102084	771257	0.417749	0	Any Migraine,IHGC	IHGC2022
rs781657	4	57778685	G	A	0.189835	-0.036423	0.006627	3.98e-08	102084	771257	0.628785	0	Any Migraine,IHGC	IHGC2022
rs1745736	14	27668947	A	G	0.296955	0.03088	0.005619	3.98e-08	102084	771257	0.193604	0.341583	Any Migraine,IHGC	IHGC2022
rs7536364	1	73408437	A	G	0.470795	0.028568	0.005199	3.99e-08	102084	771257	0.105898	0.476103	Any Migraine,IHGC	IHGC2022
rs7366693	1	115790503	C	T	0.423838	0.028581	0.005202	4e-08	102084	771257	0.432416	0	Any Migraine,IHGC	IHGC2022
rs72763937	9	119475712	T	C	0.316024	-0.030827	0.00561	4e-08	102084	771257	0.55388	0	Any Migraine,IHGC	IHGC2022
rs7528791	1	73447821	C	T	0.477129	0.029933	0.005448	4.01e-08	102084	771257	0.17934	0.387637	Any Migraine,IHGC	IHGC2022
rs13000389	2	145871379	C	T	0.377594	0.029374	0.005347	4.02e-08	102084	771257	0.084579	0.547686	Any Migraine,IHGC	IHGC2022
rs57091804	5	149402905	G	A	0.105857	0.04487	0.008167	4.02e-08	102084	771257	0.599532	0	Any Migraine,IHGC	IHGC2022
rs11812285	10	96760812	C	A	0.313779	-0.030705	0.005589	4.02e-08	102084	771257	0.114716	0.494693	Any Migraine,IHGC	IHGC2022
rs2229455	11	66328055	G	A	0.178843	-0.037078	0.006749	4.02e-08	102084	771257	0.310852	0.162817	Any Migraine,IHGC	IHGC2022
rs11851552	14	58706750	C	T	0.278196	-0.031875	0.005802	4.02e-08	102084	771257	0.132951	0.433119	Any Migraine,IHGC	IHGC2022
rs12133935	1	73647800	A	C	0.467329	-0.0287	0.005224	4.03e-08	102084	771257	0.037166	0.607902	Any Migraine,IHGC	IHGC2022
rs11208700	1	66133443	A	T	0.453353	-0.028439	0.005177	4.04e-08	102084	771257	0.156119	0.397682	Any Migraine,IHGC	IHGC2022
rs7524581	1	66166499	T	C	0.359312	0.029316	0.005337	4.04e-08	102084	771257	0.542917	0	Any Migraine,IHGC	IHGC2022
rs7554291	1	73527750	G	A	0.444745	0.028642	0.005214	4.04e-08	102084	771257	0.099081	0.487354	Any Migraine,IHGC	IHGC2022
rs142797090	2	96538620	G	A	0.303752	-0.035099	0.00639	4.04e-08	102084	771257	0.547259	0	Any Migraine,IHGC	IHGC2022
rs61884295	11	46693169	A	G	0.158311	-0.039203	0.007137	4.04e-08	102084	771257	0.778671	0	Any Migraine,IHGC	IHGC2022
rs79508005	10	124164620	A	C	0.065308	-0.058475	0.010646	4.05e-08	102084	771257	0.013902	0.680398	Any Migraine,IHGC	IHGC2022
rs11023397	11	14981625	G	T	0.311606	0.030439	0.005542	4.05e-08	102084	771257	0.003756	0.742065	Any Migraine,IHGC	IHGC2022
rs143998996	1	149848467	G	C	0.078626	0.054885	0.009993	4.06e-08	102084	771257	0.335455	0.122869	Any Migraine,IHGC	IHGC2022
rs6658357	1	206777615	A	G	0.190543	-0.036765	0.006694	4.06e-08	102084	771257	0.263489	0.236729	Any Migraine,IHGC	IHGC2022
rs10166054	2	43619040	C	T	0.432305	-0.028539	0.005196	4.07e-08	102084	771257	0.489813	0	Any Migraine,IHGC	IHGC2022
rs956175	2	156411321	G	A	0.465471	0.02829	0.005151	4.07e-08	102084	771257	0.177578	0.365465	Any Migraine,IHGC	IHGC2022
rs3095873	5	172655963	A	C	0.343833	0.029758	0.005419	4.08e-08	102084	771257	0.827707	0	Any Migraine,IHGC	IHGC2022
rs4745691	9	71816185	C	A	0.458063	-0.028304	0.005154	4.08e-08	102084	771257	0.056393	0.565008	Any Migraine,IHGC	IHGC2022
rs61884297	11	46705974	A	T	0.06233	-0.060063	0.010937	4.08e-08	102084	771257	0.519982	0	Any Migraine,IHGC	IHGC2022
rs473728	18	55197007	A	G	0.252671	-0.033051	0.006018	4.08e-08	102084	771257	0.577954	0	Any Migraine,IHGC	IHGC2022
rs4426565	2	97051981	T	C	0.212605	-0.038047	0.006929	4.09e-08	102084	771257	0.562936	0	Any Migraine,IHGC	IHGC2022
rs2205032	21	36915972	C	G	0.371898	0.029229	0.005323	4.09e-08	102084	771257	0.562538	0	Any Migraine,IHGC	IHGC2022
rs2187450	11	133743792	G	A	0.44773	-0.028824	0.00525	4.1e-08	102084	771257	0.930241	0	Any Migraine,IHGC	IHGC2022
rs888789	5	74988369	G	A	0.461887	0.02866	0.00522	4.11e-08	102084	771257	0.056033	0.565743	Any Migraine,IHGC	IHGC2022
rs7996252	13	78876537	C	T	0.404111	-0.028861	0.005257	4.11e-08	102084	771257	0.731687	0	Any Migraine,IHGC	IHGC2022
rs6424507	1	73408983	C	T	0.4701	0.028571	0.005204	4.12e-08	102084	771257	0.102188	0.4822	Any Migraine,IHGC	IHGC2022
rs724604	5	145741680	A	T	0.252661	-0.032654	0.005948	4.12e-08	102084	771257	0.702761	0	Any Migraine,IHGC	IHGC2022
rs34719890	14	93560151	A	G	0.193934	-0.036084	0.006573	4.12e-08	102084	771257	0.211123	0.31551	Any Migraine,IHGC	IHGC2022
rs6672279	1	73626527	C	T	0.455699	0.02851	0.005194	4.13e-08	102084	771257	0.084378	0.512445	Any Migraine,IHGC	IHGC2022
rs12631961	3	124561848	T	C	0.416499	0.028642	0.005218	4.13e-08	102084	771257	0.928968	0	Any Migraine,IHGC	IHGC2022
rs8051389	16	4570570	C	T	0.303918	0.030711	0.005595	4.13e-08	102084	771257	0.436349	0	Any Migraine,IHGC	IHGC2022
rs8051785	16	75361036	A	G	0.223757	0.034527	0.00629	4.13e-08	102084	771257	0.338301	0.118164	Any Migraine,IHGC	IHGC2022
rs62153679	2	96558400	T	C	0.367241	-0.031357	0.005714	4.16e-08	102084	771257	0.707277	0	Any Migraine,IHGC	IHGC2022
rs7618883	3	48498456	T	A	0.457585	0.02845	0.005184	4.16e-08	102084	771257	0.235936	0.278429	Any Migraine,IHGC	IHGC2022
rs73805983	4	35596041	G	A	0.17492	-0.037709	0.006871	4.16e-08	102084	771257	0.324651	0.140564	Any Migraine,IHGC	IHGC2022
rs12249418	10	96442917	A	T	0.212654	-0.034671	0.006317	4.16e-08	102084	771257	0.659378	0	Any Migraine,IHGC	IHGC2022
rs1011820	21	37129292	T	C	0.424254	0.028607	0.005213	4.16e-08	102084	771257	0.110916	0.467947	Any Migraine,IHGC	IHGC2022
rs10890039	1	73859300	G	A	0.425669	-0.030062	0.005478	4.17e-08	102084	771257	0.056496	0.564797	Any Migraine,IHGC	IHGC2022
rs7604327	2	156385714	C	T	0.47118	0.028219	0.005142	4.17e-08	102084	771257	0.160808	0.390607	Any Migraine,IHGC	IHGC2022
rs12338876	9	119184304	C	T	0.423659	0.0286	0.005212	4.17e-08	102084	771257	0.018835	0.661255	Any Migraine,IHGC	IHGC2022
rs7157304	14	58678461	G	A	0.275152	-0.031948	0.005822	4.17e-08	102084	771257	0.139787	0.422565	Any Migraine,IHGC	IHGC2022
rs4786511	16	4571645	C	T	0.303941	0.030695	0.005594	4.17e-08	102084	771257	0.415726	0	Any Migraine,IHGC	IHGC2022
rs4786516	16	4578641	C	T	0.303918	0.030734	0.005601	4.17e-08	102084	771257	0.364475	0.073992	Any Migraine,IHGC	IHGC2022
rs2681472	12	90008959	G	A	0.168819	-0.038432	0.007004	4.18e-08	102084	771257	0.767418	0	Any Migraine,IHGC	IHGC2022
rs1212694	14	58673586	A	G	0.275	-0.031935	0.00582	4.19e-08	102084	771257	0.130232	0.437344	Any Migraine,IHGC	IHGC2022
rs7865353	9	71667986	A	G	0.429027	0.028492	0.005194	4.22e-08	102084	771257	0.222624	0.29836	Any Migraine,IHGC	IHGC2022
rs7043149	9	71813571	T	C	0.45818	-0.028256	0.005151	4.22e-08	102084	771257	0.062937	0.551947	Any Migraine,IHGC	IHGC2022
rs112720961	4	57735575	T	C	0.095022	0.047546	0.008668	4.23e-08	102084	771257	0.829547	0	Any Migraine,IHGC	IHGC2022
rs2304070	5	149420698	T	G	0.104014	0.045051	0.008214	4.23e-08	102084	771257	0.681227	0	Any Migraine,IHGC	IHGC2022
rs12364906	11	15012927	A	G	0.346742	0.029586	0.005394	4.23e-08	102084	771257	0.011558	0.690949	Any Migraine,IHGC	IHGC2022
rs41306858	10	124157385	C	T	0.065383	-0.058404	0.010648	4.24e-08	102084	771257	0.015802	0.672611	Any Migraine,IHGC	IHGC2022
rs747453	13	78881101	C	T	0.404376	-0.028847	0.00526	4.24e-08	102084	771257	0.741935	0	Any Migraine,IHGC	IHGC2022
rs3761681	16	4566857	C	T	0.307829	0.030686	0.005595	4.24e-08	102084	771257	0.425867	0	Any Migraine,IHGC	IHGC2022
rs11732264	4	35545390	C	T	0.158369	-0.041744	0.007612	4.26e-08	102084	771257	0.710082	0	Any Migraine,IHGC	IHGC2022
rs2896893	16	4478559	T	A	0.292692	0.031318	0.005711	4.26e-08	102084	771257	0.238739	0.274217	Any Migraine,IHGC	IHGC2022
rs73083362	20	10683995	A	G	0.28623	0.031313	0.00571	4.26e-08	102084	771257	0.526948	0	Any Migraine,IHGC	IHGC2022
rs705160	10	125233181	T	C	0.467957	0.028293	0.00516	4.28e-08	102084	771257	0.882781	0	Any Migraine,IHGC	IHGC2022
rs1027425	11	14981899	G	C	0.311567	0.030386	0.005542	4.28e-08	102084	771257	0.003669	0.742944	Any Migraine,IHGC	IHGC2022
rs7247602	19	13353401	T	C	0.475772	-0.028698	0.005234	4.28e-08	102084	771257	0.2722	0.223377	Any Migraine,IHGC	IHGC2022
rs3766686	1	175155978	C	G	0.270301	-0.031742	0.00579	4.29e-08	102084	771257	0.368014	0.067885	Any Migraine,IHGC	IHGC2022
rs55840527	6	96544818	C	T	0.348653	0.029512	0.005383	4.3e-08	102084	771257	0.229051	0.28875	Any Migraine,IHGC	IHGC2022
rs580845	9	14103618	C	A	0.399255	-0.029933	0.00546	4.3e-08	102084	771257	0.683334	0	Any Migraine,IHGC	IHGC2022
rs12022410	1	66153933	A	G	0.45311	-0.028362	0.005174	4.32e-08	102084	771257	0.170867	0.3755	Any Migraine,IHGC	IHGC2022
rs10189299	2	145892154	T	A	0.29437	0.030754	0.005611	4.32e-08	102084	771257	0.06796	0.542292	Any Migraine,IHGC	IHGC2022
rs10840470	11	10709606	G	C	0.50389	0.028365	0.005175	4.32e-08	102084	771257	0.196885	0.3367	Any Migraine,IHGC	IHGC2022
rs10781977	16	75342932	A	G	0.216282	0.033937	0.006191	4.32e-08	102084	771257	0.403053	0.00544	Any Migraine,IHGC	IHGC2022
rs1285294	17	77925681	T	C	0.384329	-0.030049	0.005482	4.32e-08	102084	771257	0.875763	0	Any Migraine,IHGC	IHGC2022
rs4907279	2	96399968	C	G	0.326452	-0.032487	0.005927	4.33e-08	102084	771257	0.854789	0	Any Migraine,IHGC	IHGC2022
rs1589828	2	156414910	G	A	0.466439	0.028212	0.005147	4.33e-08	102084	771257	0.169631	0.377352	Any Migraine,IHGC	IHGC2022
rs6796355	3	88154162	C	T	0.157543	0.039643	0.007234	4.34e-08	102084	771257	0.341137	0.113459	Any Migraine,IHGC	IHGC2022
rs1232602	20	10598076	A	G	0.329728	-0.029958	0.005466	4.34e-08	102084	771257	0.435077	0	Any Migraine,IHGC	IHGC2022
rs2032926	16	75358910	A	C	0.214632	0.033962	0.006197	4.35e-08	102084	771257	0.344981	0.10705	Any Migraine,IHGC	IHGC2022
rs10838613	11	46711778	A	C	0.164253	-0.039642	0.007235	4.37e-08	102084	771257	0.731243	0	Any Migraine,IHGC	IHGC2022
rs12101080	14	93562855	T	C	0.195044	-0.035665	0.006509	4.37e-08	102084	771257	0.219702	0.302722	Any Migraine,IHGC	IHGC2022
rs749457	2	96795944	G	A	0.383679	-0.029193	0.005328	4.38e-08	102084	771257	0.422318	0	Any Migraine,IHGC	IHGC2022
rs1232601	20	10598009	A	C	0.329939	-0.02995	0.005466	4.38e-08	102084	771257	0.438583	0	Any Migraine,IHGC	IHGC2022
rs56155140	4	57824451	A	G	0.190693	-0.03604	0.006578	4.39e-08	102084	771257	0.717976	0	Any Migraine,IHGC	IHGC2022
rs4786493	16	4500122	C	T	0.319926	0.03106	0.005669	4.39e-08	102084	771257	0.272711	0.222591	Any Migraine,IHGC	IHGC2022
rs2835029	21	36972948	C	T	0.374043	0.029266	0.005342	4.39e-08	102084	771257	0.48236	0	Any Migraine,IHGC	IHGC2022
rs78964926	1	149907276	G	A	0.076105	0.05313	0.009699	4.41e-08	102084	771257	0.186253	0.352527	Any Migraine,IHGC	IHGC2022
rs12033289	1	74028580	C	T	0.454384	-0.028295	0.005166	4.42e-08	102084	771257	0.087548	0.506925	Any Migraine,IHGC	IHGC2022
rs11210146	1	73622007	G	A	0.455842	0.028475	0.005199	4.43e-08	102084	771257	0.085481	0.510517	Any Migraine,IHGC	IHGC2022
rs2278393	5	149410153	G	T	0.107186	0.044645	0.008152	4.43e-08	102084	771257	0.615353	0	Any Migraine,IHGC	IHGC2022
rs17056087	6	96538609	T	A	0.348751	0.029504	0.005387	4.43e-08	102084	771257	0.238796	0.274131	Any Migraine,IHGC	IHGC2022
rs10969096	9	29354928	A	C	0.263116	-0.03218	0.005876	4.43e-08	102084	771257	0.622442	0	Any Migraine,IHGC	IHGC2022
rs546381	11	133760651	G	T	0.448439	-0.028728	0.005245	4.43e-08	102084	771257	0.948833	0	Any Migraine,IHGC	IHGC2022
rs61409777	2	96581373	A	C	0.367313	-0.031396	0.005733	4.44e-08	102084	771257	0.70497	0	Any Migraine,IHGC	IHGC2022
rs1467605	13	47211861	A	C	0.2427	0.03309	0.006042	4.44e-08	102084	771257	0.921729	0	Any Migraine,IHGC	IHGC2022
rs61975946	14	58681321	A	G	0.275614	-0.031903	0.005825	4.44e-08	102084	771257	0.147733	0.410408	Any Migraine,IHGC	IHGC2022
rs12023378	1	150467063	G	A	0.394899	-0.029047	0.005305	4.47e-08	102084	771257	0.262062	0.238907	Any Migraine,IHGC	IHGC2022
rs147060780	1	114913733	C	T	0.022163	0.105578	0.019283	4.48e-08	102084	771257	0.711418	0	Any Migraine,IHGC	IHGC2022
rs12052059	19	13355068	G	C	0.475352	-0.028606	0.005225	4.48e-08	102084	771257	0.275613	0.218121	Any Migraine,IHGC	IHGC2022
rs7279127	21	36972779	T	G	0.37409	0.029243	0.005342	4.49e-08	102084	771257	0.483754	0	Any Migraine,IHGC	IHGC2022
rs11585977	1	150510956	A	G	0.391422	-0.029175	0.00533	4.5e-08	102084	771257	0.527319	0	Any Migraine,IHGC	IHGC2022
rs58265464	5	149408929	A	G	0.103885	0.045307	0.008277	4.5e-08	102084	771257	0.407288	0	Any Migraine,IHGC	IHGC2022
rs2697329	2	145892427	G	A	0.294357	0.030711	0.005611	4.51e-08	102084	771257	0.070149	0.538169	Any Migraine,IHGC	IHGC2022
rs62553736	9	29355161	G	A	0.262562	-0.032143	0.005872	4.51e-08	102084	771257	0.62411	0	Any Migraine,IHGC	IHGC2022
rs7917985	10	96469632	T	C	0.215248	-0.034352	0.006276	4.51e-08	102084	771257	0.593085	0	Any Migraine,IHGC	IHGC2022
rs4655794	1	66159301	T	C	0.452466	-0.028449	0.005198	4.52e-08	102084	771257	0.13824	0.424945	Any Migraine,IHGC	IHGC2022
rs1501485	1	73995259	A	G	0.45789	-0.028163	0.005146	4.52e-08	102084	771257	0.135793	0.428719	Any Migraine,IHGC	IHGC2022
rs2350800	2	156399402	A	G	0.468367	0.028119	0.005138	4.53e-08	102084	771257	0.169204	0.377992	Any Migraine,IHGC	IHGC2022
rs189576016	2	96540825	C	T	0.365472	-0.034415	0.006289	4.54e-08	102084	771257	0.506848	0	Any Migraine,IHGC	IHGC2022
rs4584349	1	73419657	T	C	0.470307	0.028472	0.005203	4.55e-08	102084	771257	0.090193	0.502369	Any Migraine,IHGC	IHGC2022
rs59030947	6	39094731	T	C	0.407507	0.028803	0.005264	4.56e-08	102084	771257	0.743217	0	Any Migraine,IHGC	IHGC2022
rs2498433	9	71681986	C	T	0.468781	0.028738	0.005252	4.56e-08	102084	771257	0.046736	0.585534	Any Migraine,IHGC	IHGC2022
rs10503014	18	55160632	C	T	0.169599	-0.037953	0.006936	4.56e-08	102084	771257	0.045349	0.588632	Any Migraine,IHGC	IHGC2022
rs1360243	1	74030787	G	T	0.454245	-0.028257	0.005165	4.57e-08	102084	771257	0.085839	0.509893	Any Migraine,IHGC	IHGC2022
rs10969097	9	29354941	G	C	0.263059	-0.032153	0.005877	4.57e-08	102084	771257	0.623989	0	Any Migraine,IHGC	IHGC2022
rs10118146	9	71734198	T	C	0.321107	-0.030851	0.005639	4.57e-08	102084	771257	0.174618	0.369888	Any Migraine,IHGC	IHGC2022
rs11623859	14	58669232	A	G	0.273688	-0.031871	0.005825	4.57e-08	102084	771257	0.139232	0.423418	Any Migraine,IHGC	IHGC2022
rs7508458	19	19606043	C	T	0.051475	0.063101	0.011533	4.57e-08	102084	771257	0.870859	0	Any Migraine,IHGC	IHGC2022
rs1017239	16	75358207	C	T	0.21466	0.0339	0.006197	4.59e-08	102084	771257	0.354666	0.090746	Any Migraine,IHGC	IHGC2022
rs7427704	3	88201514	C	T	0.152929	0.040155	0.007341	4.6e-08	102084	771257	0.36362	0.075463	Any Migraine,IHGC	IHGC2022
rs6930415	6	12892394	T	G	0.116938	0.046168	0.00844	4.6e-08	102084	771257	0.572216	0	Any Migraine,IHGC	IHGC2022
rs6500607	16	4503631	C	T	0.309221	0.030873	0.005644	4.6e-08	102084	771257	0.188691	0.348896	Any Migraine,IHGC	IHGC2022
rs3766688	1	175151950	T	C	0.431098	-0.028463	0.005204	4.61e-08	102084	771257	0.360685	0.080496	Any Migraine,IHGC	IHGC2022
rs12612030	2	156399104	G	T	0.468378	0.028109	0.005139	4.61e-08	102084	771257	0.169134	0.378097	Any Migraine,IHGC	IHGC2022
rs9865703	3	88203576	G	A	0.15417	0.039534	0.007228	4.61e-08	102084	771257	0.488279	0	Any Migraine,IHGC	IHGC2022
rs255309	5	172605949	A	G	0.455774	0.028306	0.005175	4.61e-08	102084	771257	0.982563	0	Any Migraine,IHGC	IHGC2022
rs28873700	10	100775418	A	C	0.040563	-0.073287	0.013399	4.62e-08	102084	771257	0.373995	0.057485	Any Migraine,IHGC	IHGC2022
rs57744667	11	46697142	T	C	0.157903	-0.039104	0.00715	4.62e-08	102084	771257	0.792507	0	Any Migraine,IHGC	IHGC2022
rs72842819	17	7328821	C	A	0.114148	-0.047661	0.008714	4.62e-08	102084	771257	0.517988	0	Any Migraine,IHGC	IHGC2022
rs959414	1	74026114	T	G	0.454338	-0.02824	0.005164	4.63e-08	102084	771257	0.086465	0.508804	Any Migraine,IHGC	IHGC2022
rs4319473	11	46702691	A	G	0.156268	-0.039249	0.007177	4.64e-08	102084	771257	0.774438	0	Any Migraine,IHGC	IHGC2022
rs12661445	6	121851118	G	A	0.281724	0.031289	0.005722	4.65e-08	102084	771257	0.633935	0	Any Migraine,IHGC	IHGC2022
rs76797659	10	124166839	C	T	0.065344	-0.058212	0.010645	4.65e-08	102084	771257	0.014758	0.676815	Any Migraine,IHGC	IHGC2022
rs2982740	1	115825989	C	G	0.122919	0.042755	0.007819	4.66e-08	102084	771257	0.395883	0.018527	Any Migraine,IHGC	IHGC2022
rs7598604	2	156385420	G	A	0.471447	0.028123	0.005143	4.66e-08	102084	771257	0.162248	0.388439	Any Migraine,IHGC	IHGC2022
rs72923449	2	176978383	C	A	0.035696	0.077728	0.014215	4.66e-08	102084	771257	0.043286	0.593322	Any Migraine,IHGC	IHGC2022
rs761298	1	15504785	C	A	0.178718	0.036577	0.00669	4.67e-08	102084	771257	0.394655	0.020752	Any Migraine,IHGC	IHGC2022
rs1524913	2	156398863	A	T	0.468383	0.028098	0.005139	4.67e-08	102084	771257	0.169052	0.37822	Any Migraine,IHGC	IHGC2022
rs12293535	11	15014854	A	G	0.273895	0.03159	0.005778	4.68e-08	102084	771257	0.203053	0.327523	Any Migraine,IHGC	IHGC2022
rs10735869	12	57247877	T	C	0.472911	-0.02896	0.005297	4.68e-08	102084	771257	0.776345	0	Any Migraine,IHGC	IHGC2022
rs59431372	18	55162657	G	A	0.167326	-0.038358	0.007016	4.68e-08	102084	771257	0.060619	0.556505	Any Migraine,IHGC	IHGC2022
rs10932582	2	156391744	A	G	0.47064	0.028107	0.005141	4.69e-08	102084	771257	0.15579	0.398181	Any Migraine,IHGC	IHGC2022
rs11210100	1	73435629	G	A	0.465366	0.028575	0.005227	4.7e-08	102084	771257	0.063731	0.550401	Any Migraine,IHGC	IHGC2022
rs1043092	2	96480181	A	G	0.369742	-0.032171	0.005885	4.7e-08	102084	771257	0.676285	0	Any Migraine,IHGC	IHGC2022
rs4880272	10	134555004	C	T	0.472107	-0.029544	0.005405	4.7e-08	102084	771257	0.611952	0	Any Migraine,IHGC	IHGC2022
rs10138914	14	93563789	C	T	0.194773	-0.035617	0.006515	4.7e-08	102084	771257	0.225169	0.294558	Any Migraine,IHGC	IHGC2022
rs4660475	1	39612240	G	A	0.216925	0.034155	0.006249	4.71e-08	102084	771257	0.438422	0	Any Migraine,IHGC	IHGC2022
rs7156872	14	93582717	C	G	0.19494	-0.035674	0.006526	4.71e-08	102084	771257	0.214591	0.310344	Any Migraine,IHGC	IHGC2022
rs11909240	21	37086146	A	T	0.439137	0.028595	0.005231	4.71e-08	102084	771257	0.111599	0.466844	Any Migraine,IHGC	IHGC2022
rs11210122	1	73557976	G	T	0.457722	0.028282	0.005175	4.72e-08	102084	771257	0.220082	0.302156	Any Migraine,IHGC	IHGC2022
rs11165300	1	92177663	G	T	0.238911	0.032899	0.006019	4.72e-08	102084	771257	0.012813	0.685155	Any Migraine,IHGC	IHGC2022
rs111562228	5	121522778	A	C	0.167365	0.037431	0.006848	4.72e-08	102084	771257	0.838783	0	Any Migraine,IHGC	IHGC2022
rs186083787	20	19503777	T	C	0.02437	0.103474	0.018932	4.72e-08	102084	771257	0.940174	0	Any Migraine,IHGC	IHGC2022
rs1260422	1	150357011	A	G	0.391854	-0.028898	0.005288	4.73e-08	102084	771257	0.295891	0.186542	Any Migraine,IHGC	IHGC2022
rs61819435	1	150511628	G	C	0.391427	-0.029153	0.005334	4.73e-08	102084	771257	0.521779	0	Any Migraine,IHGC	IHGC2022
rs60534074	1	206909005	T	C	0.230247	-0.034229	0.006263	4.73e-08	102084	771257	0.87016	0	Any Migraine,IHGC	IHGC2022
rs173877	5	172605854	T	C	0.45555	0.028287	0.005176	4.73e-08	102084	771257	0.982715	0	Any Migraine,IHGC	IHGC2022
rs8012185	14	58668484	G	A	0.273618	-0.031852	0.005828	4.73e-08	102084	771257	0.133773	0.431843	Any Migraine,IHGC	IHGC2022
rs6573192	14	58678269	A	G	0.274235	-0.031921	0.005841	4.73e-08	102084	771257	0.13387	0.431693	Any Migraine,IHGC	IHGC2022
rs7525662	1	73533199	C	A	0.513417	-0.028741	0.005259	4.74e-08	102084	771257	0.32445	0.140891	Any Migraine,IHGC	IHGC2022
rs60090597	2	96406266	A	G	0.31802	-0.033411	0.006114	4.74e-08	102084	771257	0.784715	0	Any Migraine,IHGC	IHGC2022
rs7542499	1	74033340	A	C	0.452953	-0.028307	0.00518	4.75e-08	102084	771257	0.064517	0.548879	Any Migraine,IHGC	IHGC2022
rs7597202	2	156384028	A	T	0.471336	0.028094	0.005141	4.75e-08	102084	771257	0.163854	0.386023	Any Migraine,IHGC	IHGC2022
rs7687767	4	57824932	G	A	0.190727	-0.035936	0.006577	4.76e-08	102084	771257	0.691208	0	Any Migraine,IHGC	IHGC2022
rs57265257	4	57839280	T	A	0.191754	-0.035954	0.00658	4.76e-08	102084	771257	0.768254	0	Any Migraine,IHGC	IHGC2022
rs11023428	11	15116717	G	A	0.375906	0.029598	0.005417	4.77e-08	102084	771257	0.001455	0.773154	Any Migraine,IHGC	IHGC2022
rs449004	21	36904007	T	C	0.343726	0.030049	0.0055	4.77e-08	102084	771257	0.914531	0	Any Migraine,IHGC	IHGC2022
rs1835957	5	145741138	C	T	0.25181	-0.032633	0.005973	4.78e-08	102084	771257	0.717505	0	Any Migraine,IHGC	IHGC2022
rs35288939	5	176533852	A	G	0.155011	-0.041001	0.007504	4.78e-08	102084	771257	0.98718	0	Any Migraine,IHGC	IHGC2022
rs6584272	10	101112834	A	G	0.097034	-0.047575	0.008708	4.79e-08	102084	771257	0.495704	0	Any Migraine,IHGC	IHGC2022
rs7665147	4	57767327	A	T	0.188816	-0.036363	0.006657	4.81e-08	102084	771257	0.655829	0	Any Migraine,IHGC	IHGC2022
rs7081643	10	96544727	G	C	0.2126	-0.034405	0.006299	4.81e-08	102084	771257	0.705942	0	Any Migraine,IHGC	IHGC2022
rs11623828	14	58669403	G	A	0.273221	-0.031812	0.005824	4.81e-08	102084	771257	0.138782	0.42411	Any Migraine,IHGC	IHGC2022
rs13335685	16	4469284	T	C	0.289555	0.031057	0.005686	4.81e-08	102084	771257	0.256426	0.247489	Any Migraine,IHGC	IHGC2022
rs7516673	1	73429853	G	A	0.465987	0.028715	0.005257	4.82e-08	102084	771257	0.027845	0.670745	Any Migraine,IHGC	IHGC2022
rs6892489	5	121511396	A	T	0.126401	0.04214	0.007715	4.82e-08	102084	771257	0.817264	0	Any Migraine,IHGC	IHGC2022
rs62093611	18	55130648	C	T	0.379083	-0.031252	0.005722	4.82e-08	102084	771257	0.366141	0.071121	Any Migraine,IHGC	IHGC2022
rs4808963	19	19598213	A	G	0.051705	0.06282	0.011501	4.82e-08	102084	771257	0.906516	0	Any Migraine,IHGC	IHGC2022
rs12026912	1	74032534	T	G	0.454187	-0.028202	0.005164	4.83e-08	102084	771257	0.089331	0.503848	Any Migraine,IHGC	IHGC2022
rs1524907	2	156408483	G	A	0.466434	0.028055	0.005137	4.83e-08	102084	771257	0.170481	0.376078	Any Migraine,IHGC	IHGC2022
rs56067931	7	120481569	T	C	0.200417	-0.035535	0.006506	4.83e-08	102084	771257	0.754485	0	Any Migraine,IHGC	IHGC2022
rs2296683	10	96466342	A	C	0.212372	-0.034427	0.006304	4.83e-08	102084	771257	0.664101	0	Any Migraine,IHGC	IHGC2022
rs6669337	1	74022034	A	C	0.454125	-0.028198	0.005163	4.84e-08	102084	771257	0.083506	0.513976	Any Migraine,IHGC	IHGC2022
rs142422213	2	234874682	T	C	0.042323	-0.07452	0.013647	4.85e-08	102084	771257	0.01409	0.6796	Any Migraine,IHGC	IHGC2022
rs17087335	4	57838583	T	G	0.191782	-0.035961	0.006585	4.85e-08	102084	771257	0.733209	0	Any Migraine,IHGC	IHGC2022
rs67916282	1	39602755	A	T	0.215638	0.03455	0.006327	4.86e-08	102084	771257	0.301787	0.178147	Any Migraine,IHGC	IHGC2022
rs6751139	2	43627363	T	G	0.363271	-0.02925	0.005357	4.86e-08	102084	771257	0.254957	0.249721	Any Migraine,IHGC	IHGC2022
rs4663991	2	234863570	A	T	0.099499	-0.04757	0.008712	4.86e-08	102084	771257	0.665321	0	Any Migraine,IHGC	IHGC2022
rs2383803	9	29355559	G	A	0.262095	-0.032049	0.005869	4.86e-08	102084	771257	0.630551	0	Any Migraine,IHGC	IHGC2022
rs10483697	14	58668896	A	T	0.273377	-0.031818	0.005827	4.87e-08	102084	771257	0.128337	0.4403	Any Migraine,IHGC	IHGC2022
rs78420505	1	149907258	T	C	0.076067	0.052966	0.009701	4.88e-08	102084	771257	0.178373	0.364278	Any Migraine,IHGC	IHGC2022
rs4909947	11	10711415	T	G	0.503057	0.028247	0.005174	4.88e-08	102084	771257	0.148822	0.408749	Any Migraine,IHGC	IHGC2022
rs6565663	17	78259664	G	A	0.452628	0.030634	0.005611	4.88e-08	102084	771257	0.427612	0	Any Migraine,IHGC	IHGC2022
rs1929829	9	29354639	G	C	0.262034	-0.03204	0.005869	4.9e-08	102084	771257	0.625344	0	Any Migraine,IHGC	IHGC2022
rs11596777	10	96527334	A	C	0.212735	-0.03437	0.006296	4.9e-08	102084	771257	0.70311	0	Any Migraine,IHGC	IHGC2022
rs28411823	14	58706609	C	T	0.279444	-0.03168	0.005803	4.9e-08	102084	771257	0.155389	0.398787	Any Migraine,IHGC	IHGC2022
rs4240842	1	206854506	A	T	0.261295	-0.032799	0.006009	4.92e-08	102084	771257	0.853586	0	Any Migraine,IHGC	IHGC2022
rs2135262	2	156390647	A	T	0.470731	0.028064	0.005141	4.92e-08	102084	771257	0.155177	0.399108	Any Migraine,IHGC	IHGC2022
rs11676926	2	96504594	T	C	0.30137	-0.034008	0.006231	4.93e-08	102084	771257	0.725773	0	Any Migraine,IHGC	IHGC2022
rs78378222	17	7571752	G	T	0.013902	0.124824	0.022871	4.93e-08	102084	771257	0.200552	0.331244	Any Migraine,IHGC	IHGC2022
rs3766681	1	175160773	G	A	0.431406	-0.028349	0.005195	4.94e-08	102084	771257	0.388905	0.031106	Any Migraine,IHGC	IHGC2022
rs11149816	16	75361767	A	G	0.219069	0.033835	0.0062	4.94e-08	102084	771257	0.373421	0.058487	Any Migraine,IHGC	IHGC2022
rs17512269	1	92177062	T	C	0.238896	0.032845	0.006019	4.95e-08	102084	771257	0.014068	0.679695	Any Migraine,IHGC	IHGC2022
rs2000660	13	110788441	A	G	0.092377	0.049566	0.009083	4.95e-08	102084	771257	0.0302	0.626031	Any Migraine,IHGC	IHGC2022
rs11692298	2	156390443	G	C	0.470751	0.028054	0.005141	4.96e-08	102084	771257	0.155366	0.398822	Any Migraine,IHGC	IHGC2022
rs11815200	10	96448380	G	C	0.212593	-0.034444	0.006312	4.96e-08	102084	771257	0.676518	0	Any Migraine,IHGC	IHGC2022
rs11628520	14	58669409	G	T	0.27322	-0.03178	0.005824	4.96e-08	102084	771257	0.139661	0.422758	Any Migraine,IHGC	IHGC2022
rs2402243	14	93569228	A	G	0.193454	-0.035901	0.006579	4.96e-08	102084	771257	0.202824	0.327864	Any Migraine,IHGC	IHGC2022
rs7081559	10	96544465	A	G	0.212595	-0.034366	0.006298	4.97e-08	102084	771257	0.708218	0	Any Migraine,IHGC	IHGC2022
rs4907230	2	96855241	A	G	0.327746	-0.030992	0.00568	4.98e-08	102084	771257	0.404485	0.002806	Any Migraine,IHGC	IHGC2022
rs73165958	4	57734314	G	A	0.148571	-0.039511	0.007242	4.98e-08	102084	771257	0.895518	0	Any Migraine,IHGC	IHGC2022
rs12523793	6	149973764	A	G	0.333567	-0.030049	0.005507	4.98e-08	102084	771257	0.781924	0	Any Migraine,IHGC	IHGC2022
rs13298342	9	71712534	C	T	0.435582	-0.028737	0.005267	4.98e-08	102084	771257	0.061453	0.554858	Any Migraine,IHGC	IHGC2022
rs1125238	21	36965491	C	T	0.415894	0.028734	0.005267	4.99e-08	102084	771257	0.528353	0	Any Migraine,IHGC	IHGC2022
rs11153082	6	97059666	G	A	0.324553	0.089321	0.014028	1.99e-10	14624	703852	NA	NA	Migraine with aura,IHGC	IHGC2022
rs11031122	11	30547438	C	T	0.233609	0.088174	0.015179	6.45e-09	14624	703852	NA	NA	Migraine with aura,IHGC	IHGC2022
rs11172113	12	57527283	T	C	0.559725	0.074955	0.013464	2.65e-08	14624	703852	NA	NA	Migraine with aura,IHGC	IHGC2022
rs12598836	16	4534482	G	A	0.294653	0.082738	0.014889	2.81e-08	14624	703852	NA	NA	Migraine with aura,IHGC	IHGC2022
rs75879915	7	83959430	T	C	0.018062	0.596492	0.111896	1e-07	6332	144883	0.442461	0	Migraine with aura,IHGC	IHGC2016
rs141894412	3	157566315	A	G	0.021756	0.390338	0.076389	3.29e-07	6332	144883	0.471294	0	Migraine with aura,IHGC	IHGC2016
rs7713256	5	127813874	T	C	0.267798	0.12319	0.024112	3.3e-07	6332	144883	0.094258	0.382423	Migraine with aura,IHGC	IHGC2016
rs10035972	5	127809103	T	C	0.267138	0.122928	0.024142	3.62e-07	6332	144883	0.084653	0.396182	Migraine with aura,IHGC	IHGC2016
rs61945078	13	39699573	C	T	0.011705	0.558182	0.109988	3.95e-07	6332	144883	0.728767	0	Migraine with aura,IHGC	IHGC2016
rs1157316	6	96869710	A	G	0.777447	-0.126138	0.02511	5.17e-07	6332	144883	0.0648	0.41486	Migraine with aura,IHGC	IHGC2016
rs115695766	5	35105479	C	T	0.024174	0.349102	0.069528	5.24e-07	6332	144883	0.294916	0.165882	Migraine with aura,IHGC	IHGC2016
rs4839833	6	96882069	C	T	0.776899	-0.125734	0.025064	5.36e-07	6332	144883	0.066491	0.412096	Migraine with aura,IHGC	IHGC2016
rs13208321	6	96860354	G	A	0.776342	-0.125614	0.025062	5.48e-07	6332	144883	0.074392	0.399647	Migraine with aura,IHGC	IHGC2016
rs1826347	3	49671654	C	A	0.44969	-0.118223	0.023602	5.57e-07	6332	144883	0.637309	0	Migraine with aura,IHGC	IHGC2016
rs77742785	5	35098679	C	T	0.024399	0.343331	0.068727	5.98e-07	6332	144883	0.301178	0.158706	Migraine with aura,IHGC	IHGC2016
rs9285393	6	97020917	A	C	0.217186	0.125145	0.02507	6.1e-07	6332	144883	0.18537	0.263605	Migraine with aura,IHGC	IHGC2016
rs12988953	2	234826661	G	C	0.102767	-0.178788	0.035859	6.28e-07	6332	144883	0.508196	0	Migraine with aura,IHGC	IHGC2016
rs78271841	5	35103456	C	G	0.024429	0.342624	0.068732	6.31e-07	6332	144883	0.306181	0.152963	Migraine with aura,IHGC	IHGC2016
rs140295910	5	35111354	T	C	0.024309	0.344178	0.069044	6.32e-07	6332	144883	0.300952	0.158965	Migraine with aura,IHGC	IHGC2016
rs3798293	6	97033370	G	A	0.217013	0.124428	0.025009	6.63e-07	6332	144883	0.197313	0.251003	Migraine with aura,IHGC	IHGC2016
rs148035015	5	35108499	G	T	0.024225	0.341802	0.068734	6.72e-07	6332	144883	0.395955	0.048608	Migraine with aura,IHGC	IHGC2016
rs17862920	2	234827995	T	C	0.102505	-0.178373	0.035903	6.88e-07	6332	144883	0.53546	0	Migraine with aura,IHGC	IHGC2016
rs141505407	5	35108918	G	A	0.024175	0.341472	0.068754	6.94e-07	6332	144883	0.395198	0.04948	Migraine with aura,IHGC	IHGC2016
rs75942582	5	35110750	T	G	0.024174	0.340665	0.068752	7.37e-07	6332	144883	0.396948	0.047464	Migraine with aura,IHGC	IHGC2016
rs72932805	6	96902933	G	T	0.186311	0.131788	0.026604	7.42e-07	6332	144883	0.009408	0.558347	Migraine with aura,IHGC	IHGC2016
rs1004478	2	234825895	G	C	0.102656	-0.177488	0.035891	7.74e-07	6332	144883	0.544081	0	Migraine with aura,IHGC	IHGC2016
rs6717992	2	234813712	T	C	0.102817	-0.177869	0.035973	7.77e-07	6332	144883	0.559968	0	Migraine with aura,IHGC	IHGC2016
rs138553949	5	57952235	A	G	0.022311	0.427828	0.086688	8.15e-07	6332	144883	0.5351	0	Migraine with aura,IHGC	IHGC2016
rs4486027	6	96911886	C	T	0.209159	0.123598	0.02508	8.45e-07	6332	144883	0.04491	0.450866	Migraine with aura,IHGC	IHGC2016
rs6741751	2	234827661	A	G	0.102273	-0.177227	0.035987	8.6e-07	6332	144883	0.650395	0	Migraine with aura,IHGC	IHGC2016
rs17862921	2	234829120	G	T	0.102238	-0.176932	0.035957	8.78e-07	6332	144883	0.631716	0	Migraine with aura,IHGC	IHGC2016
rs17864741	2	234817840	A	T	0.102653	-0.177054	0.035983	8.79e-07	6332	144883	0.550241	0	Migraine with aura,IHGC	IHGC2016
rs6717978	2	234813666	T	C	0.102808	-0.176998	0.035976	8.82e-07	6332	144883	0.56676	0	Migraine with aura,IHGC	IHGC2016
rs2983896	6	97029871	A	G	0.221257	0.123086	0.025022	8.85e-07	6332	144883	0.213052	0.234661	Migraine with aura,IHGC	IHGC2016
rs7577262	2	234818869	A	G	0.102684	-0.176245	0.03595	9.63e-07	6332	144883	0.542891	0	Migraine with aura,IHGC	IHGC2016
rs11562941	2	234815167	A	G	0.102603	-0.176249	0.03599	9.9e-07	6332	144883	0.566961	0	Migraine with aura,IHGC	IHGC2016
rs17864738	2	234812696	T	C	0.102558	-0.1759	0.036019	1.06e-06	6332	144883	0.567631	0	Migraine with aura,IHGC	IHGC2016
rs10929317	2	234811911	T	G	0.102483	-0.175022	0.036024	1.2e-06	6332	144883	0.573656	0	Migraine with aura,IHGC	IHGC2016
rs17863838	2	234818258	A	G	0.102174	-0.175141	0.036102	1.25e-06	6332	144883	0.661795	0	Migraine with aura,IHGC	IHGC2016
rs6568392	6	96861476	T	G	0.77629	-0.121377	0.025027	1.26e-06	6332	144883	0.047187	0.446341	Migraine with aura,IHGC	IHGC2016
rs11153070	6	97039720	G	C	0.166785	0.137741	0.028413	1.27e-06	6332	144883	0.059713	0.423411	Migraine with aura,IHGC	IHGC2016
rs11751075	6	97065751	A	G	0.216072	0.121048	0.025043	1.36e-06	6332	144883	0.137098	0.317192	Migraine with aura,IHGC	IHGC2016
rs116520151	5	127716206	G	C	0.09189	0.169343	0.035055	1.38e-06	6332	144883	0.217645	0.237162	Migraine with aura,IHGC	IHGC2016
rs77050147	5	127722107	C	G	0.092616	0.170098	0.035211	1.38e-06	6332	144883	0.186734	0.270497	Migraine with aura,IHGC	IHGC2016
rs4265039	6	96878929	C	T	0.776046	-0.12064	0.024987	1.4e-06	6332	144883	0.042231	0.456365	Migraine with aura,IHGC	IHGC2016
rs4346856	6	96880270	T	C	0.776044	-0.120635	0.024987	1.4e-06	6332	144883	0.042223	0.456381	Migraine with aura,IHGC	IHGC2016
rs4910165	11	10674044	G	C	0.65804	0.109856	0.022761	1.41e-06	6332	144883	0.524642	0	Migraine with aura,IHGC	IHGC2016
rs9646718	2	234830440	T	C	0.100838	-0.175915	0.036482	1.45e-06	6332	144883	0.703154	0	Migraine with aura,IHGC	IHGC2016
rs2983897	6	97033780	A	G	0.224626	0.119552	0.024802	1.46e-06	6332	144883	0.149185	0.303269	Migraine with aura,IHGC	IHGC2016
rs11759769	6	97065212	A	G	0.215992	0.120611	0.025041	1.49e-06	6332	144883	0.139565	0.314316	Migraine with aura,IHGC	IHGC2016
rs2971606	6	97043025	G	C	0.22501	0.11924	0.024784	1.53e-06	6332	144883	0.133953	0.320886	Migraine with aura,IHGC	IHGC2016
rs116487794	1	238349870	T	G	0.036264	0.271409	0.056441	1.55e-06	6332	144883	0.810992	0	Migraine with aura,IHGC	IHGC2016
rs2971603	6	97035418	T	C	0.224387	0.119231	0.024831	1.6e-06	6332	144883	0.152714	0.299278	Migraine with aura,IHGC	IHGC2016
rs78607923	5	127718450	C	T	0.091765	0.168754	0.035175	1.63e-06	6332	144883	0.178357	0.279738	Migraine with aura,IHGC	IHGC2016
rs34806635	5	127718523	C	T	0.09176	0.168786	0.035175	1.63e-06	6332	144883	0.177985	0.280151	Migraine with aura,IHGC	IHGC2016
rs4909945	11	10673739	C	T	0.657791	0.109054	0.022737	1.64e-06	6332	144883	0.557583	0	Migraine with aura,IHGC	IHGC2016
rs75713043	5	127717387	A	G	0.091811	0.16845	0.035179	1.71e-06	6332	144883	0.18245	0.275209	Migraine with aura,IHGC	IHGC2016
rs56090677	5	127714704	A	G	0.092047	0.168231	0.035141	1.72e-06	6332	144883	0.182338	0.275332	Migraine with aura,IHGC	IHGC2016
rs7940646	11	10669228	C	T	0.658455	0.109145	0.022799	1.72e-06	6332	144883	0.592604	0	Migraine with aura,IHGC	IHGC2016
rs2971609	6	97039665	G	A	0.214287	0.121202	0.025343	1.76e-06	6332	144883	0.25835	0.188743	Migraine with aura,IHGC	IHGC2016
rs17676891	5	127714784	G	T	0.092014	0.167993	0.035139	1.77e-06	6332	144883	0.193885	0.262688	Migraine with aura,IHGC	IHGC2016
rs17608902	5	127716567	A	C	0.091912	0.168195	0.035179	1.77e-06	6332	144883	0.185079	0.272314	Migraine with aura,IHGC	IHGC2016
rs17887050	16	4524584	A	C	0.036907	0.261943	0.05488	1.84e-06	6332	144883	0.887883	0	Migraine with aura,IHGC	IHGC2016
rs2225164	10	94995108	A	G	0.989144	-0.509253	0.106707	1.85e-06	6332	144883	0.413146	0.021362	Migraine with aura,IHGC	IHGC2016
rs143910632	1	179312009	C	T	0.012861	0.436627	0.091658	1.93e-06	6332	144883	0.427269	0.007904	Migraine with aura,IHGC	IHGC2016
rs117727533	15	65023608	A	G	0.106472	0.215323	0.045217	1.95e-06	6332	144883	0.480506	0	Migraine with aura,IHGC	IHGC2016
rs6919390	6	141817350	T	G	0.700246	-0.108306	0.02283	2.13e-06	6332	144883	0.180743	0.268542	Migraine with aura,IHGC	IHGC2016
rs140390695	6	143711834	A	G	0.037505	0.284862	0.060092	2.17e-06	6332	144883	0.91167	0	Migraine with aura,IHGC	IHGC2016
rs72738438	1	195285299	C	G	0.034561	-0.367729	0.077613	2.19e-06	6332	144883	0.438444	0	Migraine with aura,IHGC	IHGC2016
rs2971608	6	97039757	C	T	0.223677	0.117967	0.024918	2.24e-06	6332	144883	0.141765	0.311766	Migraine with aura,IHGC	IHGC2016
rs6882394	5	127811561	C	T	0.300195	0.110166	0.023302	2.31e-06	6332	144883	0.271624	0.180608	Migraine with aura,IHGC	IHGC2016
rs79871744	5	35114522	C	T	0.023729	0.321792	0.068105	2.34e-06	6332	144883	0.207458	0.248035	Migraine with aura,IHGC	IHGC2016
rs114373448	5	35114749	A	G	0.02369	0.321401	0.068116	2.41e-06	6332	144883	0.203114	0.252702	Migraine with aura,IHGC	IHGC2016
rs149555717	5	35119065	C	T	0.021712	0.32693	0.069319	2.44e-06	6332	144883	0.112719	0.369733	Migraine with aura,IHGC	IHGC2016
rs4708524	6	169277578	T	G	0.710738	-0.116975	0.024807	2.45e-06	6332	144883	0.530893	0	Migraine with aura,IHGC	IHGC2016
rs9294928	6	169278131	A	G	0.28186	0.117015	0.024814	2.45e-06	6332	144883	0.542301	0	Migraine with aura,IHGC	IHGC2016
rs6595827	5	127803816	G	A	0.300579	0.109804	0.023306	2.5e-06	6332	144883	0.253061	0.199921	Migraine with aura,IHGC	IHGC2016
rs6535076	4	81563153	C	T	0.922962	-0.176241	0.037472	2.6e-06	6332	144883	0.082474	0.399403	Migraine with aura,IHGC	IHGC2016
rs10840457	11	10675738	G	A	0.655005	0.106328	0.022638	2.68e-06	6332	144883	0.404989	0.040746	Migraine with aura,IHGC	IHGC2016
rs2304634	16	4500544	T	C	0.680305	-0.11017	0.023493	2.78e-06	6332	144883	0.189368	0.259365	Migraine with aura,IHGC	IHGC2016
rs4759276	12	57526646	A	G	0.425503	-0.102509	0.021886	2.86e-06	6332	144883	0.223885	0.223553	Migraine with aura,IHGC	IHGC2016
rs6535075	4	81563106	C	T	0.922951	-0.175425	0.037462	2.87e-06	6332	144883	0.081015	0.401581	Migraine with aura,IHGC	IHGC2016
rs9294927	6	169276167	A	G	0.285519	0.115117	0.02463	3e-06	6332	144883	0.60527	0	Migraine with aura,IHGC	IHGC2016
rs10812660	9	27742535	A	T	0.336915	0.125459	0.026859	3.04e-06	6332	144883	0.066165	0.43871	Migraine with aura,IHGC	IHGC2016
rs2052692	11	10667641	G	A	0.654062	0.105952	0.022698	3.09e-06	6332	144883	0.498658	0	Migraine with aura,IHGC	IHGC2016
rs4442541	11	10669172	G	A	0.657589	0.106401	0.022797	3.1e-06	6332	144883	0.664921	0	Migraine with aura,IHGC	IHGC2016
rs12646242	4	81566360	A	G	0.923043	-0.174866	0.03759	3.34e-06	6332	144883	0.076276	0.408793	Migraine with aura,IHGC	IHGC2016
rs2506145	10	33471130	C	T	0.106039	0.151164	0.032501	3.35e-06	6332	144883	0.005128	0.601866	Migraine with aura,IHGC	IHGC2016
rs6484437	11	10667275	G	A	0.653571	0.105513	0.022695	3.38e-06	6332	144883	0.518335	0	Migraine with aura,IHGC	IHGC2016
rs76458247	5	35122765	T	A	0.022636	0.318748	0.068587	3.41e-06	6332	144883	0.182525	0.275127	Migraine with aura,IHGC	IHGC2016
rs495664	16	4400283	T	C	0.210522	0.124948	0.026893	3.44e-06	6332	144883	0.193653	0.254844	Migraine with aura,IHGC	IHGC2016
rs10013105	4	81564141	G	A	0.925915	-0.177648	0.038259	3.48e-06	6332	144883	0.105022	0.367729	Migraine with aura,IHGC	IHGC2016
rs9355020	6	169279032	T	C	0.284934	0.115083	0.024794	3.51e-06	6332	144883	0.413364	0.030473	Migraine with aura,IHGC	IHGC2016
rs9994610	4	81561674	T	C	0.925897	-0.17751	0.038321	3.67e-06	6332	144883	0.099785	0.374792	Migraine with aura,IHGC	IHGC2016
rs1832937	6	125985934	A	G	0.574481	0.101718	0.021969	3.71e-06	6332	144883	0.839207	0	Migraine with aura,IHGC	IHGC2016
rs35695296	11	30567422	A	T	0.225495	0.114114	0.02466	3.76e-06	6332	144883	0.287359	0.159788	Migraine with aura,IHGC	IHGC2016
rs4708525	6	169281034	C	G	0.282516	0.114683	0.024796	3.8e-06	6332	144883	0.580602	0	Migraine with aura,IHGC	IHGC2016
rs11702060	21	42937744	C	A	0.762883	-0.128584	0.027898	4.11e-06	6332	144883	0.202132	0.25376	Migraine with aura,IHGC	IHGC2016
rs2499816	6	96878206	T	C	0.809983	-0.12379	0.026889	4.21e-06	6332	144883	0.012328	0.543523	Migraine with aura,IHGC	IHGC2016
rs2499817	6	96878321	T	C	0.809983	-0.12379	0.02689	4.21e-06	6332	144883	0.012327	0.543528	Migraine with aura,IHGC	IHGC2016
rs114274043	5	35094766	A	G	0.019907	0.336299	0.073168	4.37e-06	6332	144883	0.339456	0.114433	Migraine with aura,IHGC	IHGC2016
rs12194971	6	96911073	C	T	0.177225	0.124513	0.027094	4.38e-06	6332	144883	0.020054	0.513479	Migraine with aura,IHGC	IHGC2016
rs111622936	7	155807936	T	C	0.057091	-0.323949	0.070489	4.38e-06	6332	144883	0.632782	0	Migraine with aura,IHGC	IHGC2016
rs12967385	18	70398484	C	T	0.103537	0.175104	0.038123	4.43e-06	6332	144883	0.590786	0	Migraine with aura,IHGC	IHGC2016
rs76711702	10	33473660	A	G	0.106516	0.149454	0.03254	4.44e-06	6332	144883	0.005545	0.598341	Migraine with aura,IHGC	IHGC2016
rs2472883	6	96863817	T	C	0.808194	-0.123568	0.026911	4.46e-06	6332	144883	0.017141	0.523693	Migraine with aura,IHGC	IHGC2016
rs35035182	6	96885300	C	T	0.182447	0.123581	0.026914	4.46e-06	6332	144883	0.022575	0.505406	Migraine with aura,IHGC	IHGC2016
rs7770889	6	96858453	C	T	0.64214	-0.099889	0.02176	4.49e-06	6332	144883	0.047272	0.446174	Migraine with aura,IHGC	IHGC2016
rs150882021	5	35107045	A	G	0.029936	0.280727	0.061203	4.57e-06	6332	144883	0.040427	0.48793	Migraine with aura,IHGC	IHGC2016
rs13434602	4	81662485	A	C	0.078662	0.175513	0.038301	4.66e-06	6332	144883	0.125876	0.340941	Migraine with aura,IHGC	IHGC2016
rs72866736	4	81690935	G	A	0.086296	0.167062	0.036457	4.67e-06	6332	144883	0.055341	0.443755	Migraine with aura,IHGC	IHGC2016
rs117067760	7	150036423	A	G	0.029418	0.418944	0.091503	4.75e-06	6332	144883	0.529928	0	Migraine with aura,IHGC	IHGC2016
rs112083931	4	81657395	T	C	0.082625	0.170071	0.037147	4.76e-06	6332	144883	0.051696	0.450524	Migraine with aura,IHGC	IHGC2016
rs10447413	6	96943434	C	G	0.178217	0.123698	0.027022	4.77e-06	6332	144883	0.017452	0.52255	Migraine with aura,IHGC	IHGC2016
rs28587081	4	81687147	A	G	0.086269	0.166882	0.036469	4.81e-06	6332	144883	0.053145	0.447802	Migraine with aura,IHGC	IHGC2016
rs4786505	16	4537893	A	G	0.679485	-0.105142	0.022983	4.84e-06	6332	144883	0.114303	0.344772	Migraine with aura,IHGC	IHGC2016
rs6839337	4	81692102	G	C	0.082971	0.169992	0.037174	4.88e-06	6332	144883	0.065478	0.426103	Migraine with aura,IHGC	IHGC2016
rs11153018	6	96956137	A	G	0.179208	0.123079	0.02692	4.9e-06	6332	144883	0.015085	0.531628	Migraine with aura,IHGC	IHGC2016
rs11725982	4	81560565	T	A	0.925422	-0.174963	0.038276	4.92e-06	6332	144883	0.099324	0.375422	Migraine with aura,IHGC	IHGC2016
rs12201449	6	96959382	T	C	0.179286	0.123045	0.026925	4.95e-06	6332	144883	0.015071	0.531687	Migraine with aura,IHGC	IHGC2016
rs79753078	7	150039739	T	C	0.030014	0.414659	0.090738	4.95e-06	6332	144883	0.541444	0	Migraine with aura,IHGC	IHGC2016
rs72864895	4	81661495	C	A	0.082571	0.169622	0.037135	5e-06	6332	144883	0.059182	0.43688	Migraine with aura,IHGC	IHGC2016
rs2499814	6	96877245	T	C	0.809577	-0.122952	0.026924	5.03e-06	6332	144883	0.015899	0.528406	Migraine with aura,IHGC	IHGC2016
rs12208449	6	96903253	T	C	0.179196	0.12274	0.026891	5.09e-06	6332	144883	0.016008	0.52798	Migraine with aura,IHGC	IHGC2016
rs10835687	11	30567671	T	C	0.228765	0.111337	0.0244	5.12e-06	6332	144883	0.318706	0.128547	Migraine with aura,IHGC	IHGC2016
rs12956995	18	28939785	C	T	0.169248	0.13438	0.029456	5.14e-06	6332	144883	0.438427	0.005235	Migraine with aura,IHGC	IHGC2016
rs115796342	1	238477639	T	C	0.032077	0.287972	0.063137	5.17e-06	6332	144883	0.582671	0	Migraine with aura,IHGC	IHGC2016
rs6535031	4	81511540	C	A	0.910156	-0.164672	0.036109	5.18e-06	6332	144883	0.483231	0	Migraine with aura,IHGC	IHGC2016
rs28394697	4	81646379	T	G	0.082872	0.169415	0.037156	5.2e-06	6332	144883	0.08979	0.388739	Migraine with aura,IHGC	IHGC2016
rs73829109	4	81646939	C	T	0.082875	0.169407	0.037157	5.21e-06	6332	144883	0.089416	0.389275	Migraine with aura,IHGC	IHGC2016
rs35880878	16	4597844	G	A	0.19135	0.12154	0.026658	5.21e-06	6332	144883	0.112567	0.34696	Migraine with aura,IHGC	IHGC2016
rs6856607	4	81559366	G	T	0.925252	-0.174881	0.038362	5.22e-06	6332	144883	0.092407	0.385022	Migraine with aura,IHGC	IHGC2016
rs12190520	6	96928620	C	A	0.179811	0.122669	0.026912	5.24e-06	6332	144883	0.016791	0.524996	Migraine with aura,IHGC	IHGC2016
rs4262195	6	96929475	C	T	0.179826	0.122672	0.026914	5.24e-06	6332	144883	0.016781	0.525034	Migraine with aura,IHGC	IHGC2016
rs6838097	4	81692204	C	G	0.082966	0.169452	0.037179	5.25e-06	6332	144883	0.068901	0.420469	Migraine with aura,IHGC	IHGC2016
rs2472906	6	96875318	T	G	0.810384	-0.122543	0.026902	5.31e-06	6332	144883	0.016602	0.52571	Migraine with aura,IHGC	IHGC2016
rs13201795	6	96910471	A	G	0.179485	0.122492	0.0269	5.35e-06	6332	144883	0.014873	0.532485	Migraine with aura,IHGC	IHGC2016
rs7761972	6	141978636	G	A	0.749602	-0.10992	0.024139	5.35e-06	6332	144883	0.518193	0	Migraine with aura,IHGC	IHGC2016
rs12195315	6	96905711	G	T	0.179506	0.122439	0.026892	5.37e-06	6332	144883	0.014922	0.532288	Migraine with aura,IHGC	IHGC2016
rs11755945	6	96908038	C	G	0.179502	0.122419	0.026891	5.38e-06	6332	144883	0.014852	0.532573	Migraine with aura,IHGC	IHGC2016
rs6709005	2	234828723	C	T	0.168081	-0.132507	0.029111	5.4e-06	6332	144883	0.684272	0	Migraine with aura,IHGC	IHGC2016
rs146759159	6	96944004	T	G	0.179521	0.122424	0.026905	5.44e-06	6332	144883	0.016315	0.526798	Migraine with aura,IHGC	IHGC2016
rs12205655	6	96891733	A	T	0.180181	0.122212	0.026863	5.46e-06	6332	144883	0.021953	0.507341	Migraine with aura,IHGC	IHGC2016
rs12205728	6	96891838	C	T	0.18018	0.122202	0.026862	5.46e-06	6332	144883	0.021941	0.507378	Migraine with aura,IHGC	IHGC2016
rs13208422	6	96892119	T	C	0.180179	0.122203	0.026862	5.46e-06	6332	144883	0.021942	0.507375	Migraine with aura,IHGC	IHGC2016
rs11152970	6	96909077	G	A	0.179481	0.122359	0.026896	5.46e-06	6332	144883	0.014766	0.532924	Migraine with aura,IHGC	IHGC2016
rs142957763	6	96890032	A	G	0.180219	0.12225	0.026877	5.48e-06	6332	144883	0.022502	0.505632	Migraine with aura,IHGC	IHGC2016
rs17676837	5	127704249	C	T	0.092699	0.156716	0.034457	5.49e-06	6332	144883	0.108197	0.36352	Migraine with aura,IHGC	IHGC2016
rs4078038	6	96904366	C	T	0.179426	0.122379	0.026907	5.49e-06	6332	144883	0.016049	0.527822	Migraine with aura,IHGC	IHGC2016
rs11031126	11	30553514	T	C	0.229308	0.108531	0.023863	5.49e-06	6332	144883	0.351062	0.096077	Migraine with aura,IHGC	IHGC2016
rs2499799	6	96851676	C	T	0.828431	-0.128992	0.028363	5.5e-06	6332	144883	0.130241	0.325287	Migraine with aura,IHGC	IHGC2016
rs11031127	11	30560853	T	C	0.229335	0.108578	0.023875	5.5e-06	6332	144883	0.344043	0.103154	Migraine with aura,IHGC	IHGC2016
rs12210834	6	96890407	T	A	0.180164	0.122172	0.026865	5.51e-06	6332	144883	0.021821	0.507755	Migraine with aura,IHGC	IHGC2016
rs12361781	11	30563038	A	G	0.229257	0.108714	0.023911	5.53e-06	6332	144883	0.351934	0.095196	Migraine with aura,IHGC	IHGC2016
rs139023637	6	96921307	C	G	0.17149	0.126941	0.027922	5.54e-06	6332	144883	0.01167	0.546629	Migraine with aura,IHGC	IHGC2016
rs10835685	11	30559165	A	T	0.229335	0.108484	0.023864	5.55e-06	6332	144883	0.346724	0.100453	Migraine with aura,IHGC	IHGC2016
rs2472880	6	96860130	A	G	0.810518	-0.122262	0.026919	5.66e-06	6332	144883	0.013045	0.540266	Migraine with aura,IHGC	IHGC2016
rs12191653	6	96903898	C	T	0.179444	0.122156	0.026899	5.68e-06	6332	144883	0.01578	0.528869	Migraine with aura,IHGC	IHGC2016
rs12210146	6	96903962	T	C	0.179444	0.122154	0.026899	5.68e-06	6332	144883	0.015783	0.528858	Migraine with aura,IHGC	IHGC2016
rs4077932	6	96905144	T	C	0.179448	0.122141	0.0269	5.69e-06	6332	144883	0.01585	0.528594	Migraine with aura,IHGC	IHGC2016
rs140961595	6	96888323	G	A	0.179252	0.122171	0.026912	5.72e-06	6332	144883	0.015749	0.528989	Migraine with aura,IHGC	IHGC2016
rs140122720	6	96943946	T	C	0.179565	0.122138	0.026906	5.72e-06	6332	144883	0.016272	0.526965	Migraine with aura,IHGC	IHGC2016
rs12961685	18	28942168	A	G	0.169235	0.133815	0.029478	5.72e-06	6332	144883	0.440561	0.002928	Migraine with aura,IHGC	IHGC2016
rs12193732	6	96942609	A	G	0.179615	0.122134	0.026907	5.73e-06	6332	144883	0.016268	0.526978	Migraine with aura,IHGC	IHGC2016
rs11152969	6	96908712	C	A	0.179409	0.122063	0.0269	5.77e-06	6332	144883	0.0155	0.529968	Migraine with aura,IHGC	IHGC2016
rs11031125	11	30553329	T	C	0.229284	0.10826	0.023858	5.77e-06	6332	144883	0.353202	0.093915	Migraine with aura,IHGC	IHGC2016
rs148083617	6	96888353	T	A	0.179778	0.122133	0.026923	5.8e-06	6332	144883	0.015494	0.529994	Migraine with aura,IHGC	IHGC2016
rs11152968	6	96908653	T	C	0.179431	0.122035	0.0269	5.8e-06	6332	144883	0.015609	0.52954	Migraine with aura,IHGC	IHGC2016
rs9400016	6	96940883	T	G	0.179686	0.122059	0.026905	5.8e-06	6332	144883	0.016195	0.52726	Migraine with aura,IHGC	IHGC2016
rs75303492	6	96902999	A	G	0.179171	0.12206	0.026908	5.81e-06	6332	144883	0.01558	0.529653	Migraine with aura,IHGC	IHGC2016
rs2472904	6	96874962	G	T	0.810567	-0.122052	0.026908	5.82e-06	6332	144883	0.015212	0.531118	Migraine with aura,IHGC	IHGC2016
rs760619	6	96857431	G	A	0.811478	-0.122436	0.026998	5.85e-06	6332	144883	0.013065	0.540176	Migraine with aura,IHGC	IHGC2016
rs12213426	6	96896035	C	T	0.179218	0.121987	0.026907	5.88e-06	6332	144883	0.01548	0.530047	Migraine with aura,IHGC	IHGC2016
rs2499813	6	96875338	C	T	0.810567	-0.121985	0.026909	5.89e-06	6332	144883	0.015294	0.530791	Migraine with aura,IHGC	IHGC2016
rs34826652	6	96899085	G	A	0.179213	0.121982	0.026907	5.89e-06	6332	144883	0.015486	0.530025	Migraine with aura,IHGC	IHGC2016
rs2049927	6	96848958	G	C	0.831078	-0.128336	0.028311	5.9e-06	6332	144883	0.155176	0.296513	Migraine with aura,IHGC	IHGC2016
rs75869642	6	96887569	A	C	0.1792	0.121989	0.026912	5.9e-06	6332	144883	0.015449	0.530172	Migraine with aura,IHGC	IHGC2016
rs147506219	6	96889290	A	C	0.179198	0.12199	0.026912	5.9e-06	6332	144883	0.01545	0.530169	Migraine with aura,IHGC	IHGC2016
rs11757102	6	96885073	A	G	0.179201	0.121982	0.026912	5.91e-06	6332	144883	0.015436	0.530223	Migraine with aura,IHGC	IHGC2016
rs12203657	6	96883285	A	G	0.179201	0.121974	0.026912	5.92e-06	6332	144883	0.015427	0.53026	Migraine with aura,IHGC	IHGC2016
rs11172110	12	57515769	C	T	0.482896	-0.0971	0.021429	5.95e-06	6332	144883	0.186906	0.261973	Migraine with aura,IHGC	IHGC2016
rs12213375	6	96902134	G	A	0.179187	0.121884	0.026901	5.96e-06	6332	144883	0.015409	0.530333	Migraine with aura,IHGC	IHGC2016
rs2472890	6	96867646	T	C	0.810851	-0.122117	0.026955	5.97e-06	6332	144883	0.011809	0.545961	Migraine with aura,IHGC	IHGC2016
rs4839828	6	96863326	A	G	0.650932	-0.099432	0.021956	6.02e-06	6332	144883	0.047402	0.445919	Migraine with aura,IHGC	IHGC2016
rs13210597	6	96969694	A	C	0.185877	0.120895	0.026694	6.02e-06	6332	144883	0.026982	0.492595	Migraine with aura,IHGC	IHGC2016
rs2499797	6	96848669	A	G	0.831068	-0.128182	0.028309	6.04e-06	6332	144883	0.154574	0.297187	Migraine with aura,IHGC	IHGC2016
rs2499796	6	96848364	G	A	0.831065	-0.128179	0.02831	6.05e-06	6332	144883	0.154557	0.297206	Migraine with aura,IHGC	IHGC2016
rs12529248	6	96895377	G	T	0.179256	0.121777	0.026896	6.05e-06	6332	144883	0.015251	0.53096	Migraine with aura,IHGC	IHGC2016
rs976356	6	96849437	A	T	0.831068	-0.128224	0.028324	6.07e-06	6332	144883	0.154491	0.29728	Migraine with aura,IHGC	IHGC2016
rs976357	6	96849679	T	C	0.831073	-0.128155	0.028309	6.07e-06	6332	144883	0.15354	0.298349	Migraine with aura,IHGC	IHGC2016
rs35487471	6	96879715	T	C	0.179209	0.121768	0.026899	6.07e-06	6332	144883	0.015069	0.531694	Migraine with aura,IHGC	IHGC2016
rs142992995	6	96887771	C	T	0.178638	0.122264	0.027008	6.07e-06	6332	144883	0.015121	0.531483	Migraine with aura,IHGC	IHGC2016
rs7406463	17	79561106	C	T	0.093375	-0.183518	0.040539	6.07e-06	6332	144883	0.517789	0	Migraine with aura,IHGC	IHGC2016
rs2472884	6	96863965	T	C	0.810359	-0.121804	0.026908	6.08e-06	6332	144883	0.015156	0.531343	Migraine with aura,IHGC	IHGC2016
rs72931061	6	96880285	A	G	0.179209	0.121766	0.026899	6.08e-06	6332	144883	0.015064	0.531711	Migraine with aura,IHGC	IHGC2016
rs2472908	6	96875998	T	A	0.810549	-0.121751	0.026898	6.09e-06	6332	144883	0.015048	0.531776	Migraine with aura,IHGC	IHGC2016
rs12190507	6	96898265	G	T	0.179234	0.121724	0.026896	6.11e-06	6332	144883	0.015229	0.531051	Migraine with aura,IHGC	IHGC2016
rs12190508	6	96898269	C	T	0.179234	0.121723	0.026896	6.11e-06	6332	144883	0.015228	0.531053	Migraine with aura,IHGC	IHGC2016
rs28623445	6	96899116	T	G	0.179232	0.121726	0.026896	6.11e-06	6332	144883	0.01523	0.531046	Migraine with aura,IHGC	IHGC2016
rs11152959	6	96900272	T	C	0.179231	0.121723	0.026896	6.11e-06	6332	144883	0.015234	0.531029	Migraine with aura,IHGC	IHGC2016
rs11152960	6	96900398	G	A	0.179231	0.121723	0.026896	6.11e-06	6332	144883	0.015234	0.531028	Migraine with aura,IHGC	IHGC2016
rs11031133	11	30568349	C	T	0.230424	0.110294	0.024372	6.11e-06	6332	144883	0.306683	0.14054	Migraine with aura,IHGC	IHGC2016
rs11172111	12	57515804	G	T	0.472899	-0.098021	0.02166	6.11e-06	6332	144883	0.171291	0.278737	Migraine with aura,IHGC	IHGC2016
rs2472911	6	96877055	G	A	0.810527	-0.121732	0.0269	6.12e-06	6332	144883	0.015094	0.531592	Migraine with aura,IHGC	IHGC2016
rs34209750	6	96882215	T	G	0.179218	0.121731	0.026902	6.13e-06	6332	144883	0.015119	0.531492	Migraine with aura,IHGC	IHGC2016
rs13207333	6	96882254	C	T	0.179218	0.121731	0.026902	6.13e-06	6332	144883	0.015118	0.531495	Migraine with aura,IHGC	IHGC2016
rs67996804	6	96884387	T	C	0.179217	0.121723	0.026902	6.13e-06	6332	144883	0.015178	0.531255	Migraine with aura,IHGC	IHGC2016
rs34236778	6	96884556	A	C	0.179219	0.121725	0.026901	6.13e-06	6332	144883	0.015179	0.531248	Migraine with aura,IHGC	IHGC2016
rs11757063	6	96884886	A	G	0.179318	0.121733	0.026903	6.13e-06	6332	144883	0.015273	0.530874	Migraine with aura,IHGC	IHGC2016
rs11752584	6	96884952	A	C	0.179219	0.121726	0.026901	6.13e-06	6332	144883	0.015181	0.531243	Migraine with aura,IHGC	IHGC2016
rs2472888	6	96865501	C	T	0.810559	-0.12173	0.026904	6.14e-06	6332	144883	0.015413	0.530315	Migraine with aura,IHGC	IHGC2016
rs4486019	6	96883814	C	T	0.179218	0.121722	0.026902	6.14e-06	6332	144883	0.015174	0.531269	Migraine with aura,IHGC	IHGC2016
rs2142652	6	96868504	C	A	0.810835	-0.121875	0.026945	6.18e-06	6332	144883	0.01156	0.547159	Migraine with aura,IHGC	IHGC2016
rs11153023	6	96968525	T	C	0.177431	0.122283	0.027036	6.18e-06	6332	144883	0.020615	0.511629	Migraine with aura,IHGC	IHGC2016
rs2472893	6	96870048	C	G	0.81078	-0.121846	0.026946	6.22e-06	6332	144883	0.011641	0.546768	Migraine with aura,IHGC	IHGC2016
rs2499809	6	96870110	T	C	0.810774	-0.121831	0.026946	6.23e-06	6332	144883	0.011682	0.546572	Migraine with aura,IHGC	IHGC2016
rs9665487	10	96776172	A	G	0.131072	-0.170122	0.037628	6.24e-06	6332	144883	0.390207	0.055211	Migraine with aura,IHGC	IHGC2016
rs9685026	4	81570505	G	A	0.926227	-0.174141	0.038525	6.27e-06	6332	144883	0.094745	0.381743	Migraine with aura,IHGC	IHGC2016
rs2472886	6	96864876	T	C	0.810334	-0.121565	0.026895	6.27e-06	6332	144883	0.014947	0.532184	Migraine with aura,IHGC	IHGC2016
rs2472895	6	96870387	T	A	0.810599	-0.121662	0.026916	6.27e-06	6332	144883	0.014728	0.533078	Migraine with aura,IHGC	IHGC2016
rs2499807	6	96864053	G	T	0.810333	-0.121571	0.026898	6.28e-06	6332	144883	0.014935	0.532234	Migraine with aura,IHGC	IHGC2016
rs2205755	6	96864704	G	A	0.810336	-0.121559	0.026896	6.28e-06	6332	144883	0.014932	0.532248	Migraine with aura,IHGC	IHGC2016
rs17137037	16	4492718	G	T	0.078135	0.180482	0.039933	6.28e-06	6332	144883	0.882922	0	Migraine with aura,IHGC	IHGC2016
rs7404191	16	4554759	T	C	0.680089	-0.103699	0.022943	6.28e-06	6332	144883	0.138481	0.315577	Migraine with aura,IHGC	IHGC2016
rs2472882	6	96863474	T	C	0.810348	-0.121543	0.026898	6.31e-06	6332	144883	0.014871	0.532495	Migraine with aura,IHGC	IHGC2016
rs2472881	6	96862562	T	C	0.810352	-0.121542	0.026899	6.32e-06	6332	144883	0.014856	0.532557	Migraine with aura,IHGC	IHGC2016
rs2472889	6	96866803	G	T	0.810612	-0.12165	0.026923	6.32e-06	6332	144883	0.014142	0.535515	Migraine with aura,IHGC	IHGC2016
rs2499804	6	96861216	C	T	0.810358	-0.121528	0.026905	6.37e-06	6332	144883	0.014703	0.533181	Migraine with aura,IHGC	IHGC2016
rs75752902	16	58535464	C	G	0.036522	-0.298708	0.066139	6.38e-06	6332	144883	0.83421	0	Migraine with aura,IHGC	IHGC2016
rs2263192	6	96873037	G	C	0.810572	-0.121519	0.026911	6.41e-06	6332	144883	0.014717	0.533124	Migraine with aura,IHGC	IHGC2016
rs2142653	6	96871520	A	C	0.810575	-0.1215	0.026911	6.42e-06	6332	144883	0.014787	0.532837	Migraine with aura,IHGC	IHGC2016
rs17644629	18	37757809	C	A	0.297921	0.101335	0.022444	6.42e-06	6332	144883	0.576404	0	Migraine with aura,IHGC	IHGC2016
rs2171158	4	81573162	G	A	0.925078	-0.173741	0.038496	6.48e-06	6332	144883	0.095354	0.380895	Migraine with aura,IHGC	IHGC2016
rs72899180	18	37754058	G	A	0.297948	0.101238	0.022432	6.48e-06	6332	144883	0.579307	0	Migraine with aura,IHGC	IHGC2016
rs2472887	6	96865437	G	A	0.810576	-0.121374	0.026896	6.49e-06	6332	144883	0.014742	0.533023	Migraine with aura,IHGC	IHGC2016
rs115471790	1	238351978	G	A	0.03048	0.285499	0.063277	6.52e-06	6332	144883	0.850119	0	Migraine with aura,IHGC	IHGC2016
rs11688641	2	73517757	G	A	0.022867	0.426113	0.094483	6.58e-06	6332	144883	0.94054	0	Migraine with aura,IHGC	IHGC2016
rs1116113	6	96873586	C	G	0.810556	-0.121273	0.0269	6.63e-06	6332	144883	0.014499	0.534024	Migraine with aura,IHGC	IHGC2016
rs11152952	6	96894303	G	A	0.180307	0.12128	0.026906	6.65e-06	6332	144883	0.01481	0.532742	Migraine with aura,IHGC	IHGC2016
rs2092095	6	96870864	G	T	0.810555	-0.12124	0.026899	6.66e-06	6332	144883	0.014532	0.533887	Migraine with aura,IHGC	IHGC2016
rs2092096	6	96870919	C	T	0.810555	-0.12124	0.026899	6.66e-06	6332	144883	0.014532	0.533887	Migraine with aura,IHGC	IHGC2016
rs2179126	6	96871350	G	A	0.810555	-0.121244	0.0269	6.66e-06	6332	144883	0.014534	0.53388	Migraine with aura,IHGC	IHGC2016
rs11076835	16	4549618	A	G	0.690747	-0.10416	0.02312	6.73e-06	6332	144883	0.153396	0.29851	Migraine with aura,IHGC	IHGC2016
rs2909034	16	4605561	A	G	0.193961	0.118243	0.026272	6.87e-06	6332	144883	0.170995	0.279059	Migraine with aura,IHGC	IHGC2016
rs2499801	6	96854594	A	G	0.8106	-0.121623	0.027028	6.89e-06	6332	144883	0.015076	0.531666	Migraine with aura,IHGC	IHGC2016
rs11031129	11	30565328	G	A	0.228725	0.108116	0.024033	6.94e-06	6332	144883	0.339815	0.107406	Migraine with aura,IHGC	IHGC2016
rs10166942	2	234825093	C	T	0.201886	-0.123494	0.027456	6.96e-06	6332	144883	0.766763	0	Migraine with aura,IHGC	IHGC2016
rs1303852	6	96864523	T	C	0.809789	-0.120881	0.026894	7.07e-06	6332	144883	0.014332	0.534717	Migraine with aura,IHGC	IHGC2016
rs140326485	6	158000290	T	C	0.122232	0.153334	0.034115	7.07e-06	6332	144883	0.112168	0.347464	Migraine with aura,IHGC	IHGC2016
rs35410524	6	96885405	T	C	0.182617	0.120999	0.026925	7.09e-06	6332	144883	0.017465	0.522504	Migraine with aura,IHGC	IHGC2016
rs10170399	2	234826648	G	A	0.201805	-0.123419	0.027466	7.1e-06	6332	144883	0.764836	0	Migraine with aura,IHGC	IHGC2016
rs1003540	2	234825884	G	A	0.201882	-0.123473	0.027481	7.12e-06	6332	144883	0.767696	0	Migraine with aura,IHGC	IHGC2016
rs80258329	5	35127885	G	C	0.021746	0.316232	0.070394	7.15e-06	6332	144883	0.160955	0.309638	Migraine with aura,IHGC	IHGC2016
rs11031128	11	30564908	A	G	0.228729	0.107786	0.023996	7.16e-06	6332	144883	0.336635	0.1106	Migraine with aura,IHGC	IHGC2016
rs9927642	16	4602424	A	G	0.041002	0.257279	0.057288	7.19e-06	6332	144883	0.911284	0	Migraine with aura,IHGC	IHGC2016
rs7406136	17	79561060	G	A	0.102935	-0.171459	0.038189	7.23e-06	6332	144883	0.682021	0	Migraine with aura,IHGC	IHGC2016
rs926277	6	96868837	A	T	0.651565	-0.098667	0.021977	7.24e-06	6332	144883	0.049506	0.441858	Migraine with aura,IHGC	IHGC2016
rs8047438	16	4498533	T	C	0.674291	-0.106192	0.023659	7.28e-06	6332	144883	0.078287	0.393757	Migraine with aura,IHGC	IHGC2016
rs17004991	4	81727536	C	T	0.073991	0.174159	0.038808	7.3e-06	6332	144883	0.08091	0.401739	Migraine with aura,IHGC	IHGC2016
rs9486181	6	96868132	A	G	0.651514	-0.098629	0.021977	7.3e-06	6332	144883	0.049096	0.442642	Migraine with aura,IHGC	IHGC2016
rs6898449	5	127846045	G	A	0.395999	0.097368	0.021703	7.35e-06	6332	144883	0.253519	0.199443	Migraine with aura,IHGC	IHGC2016
rs1009788	3	71464705	C	T	0.088246	-0.192337	0.042875	7.36e-06	6332	144883	0.553852	0	Migraine with aura,IHGC	IHGC2016
rs11606078	11	30541533	C	T	0.224443	0.107635	0.023996	7.37e-06	6332	144883	0.529813	0	Migraine with aura,IHGC	IHGC2016
rs2223238	6	96871855	A	G	0.650735	-0.09851	0.021965	7.4e-06	6332	144883	0.049794	0.441309	Migraine with aura,IHGC	IHGC2016
rs4577570	4	81610720	C	T	0.892989	-0.173135	0.038613	7.43e-06	6332	144883	0.158304	0.302347	Migraine with aura,IHGC	IHGC2016
rs12208556	6	96903486	T	C	0.185373	0.120054	0.026778	7.45e-06	6332	144883	0.013018	0.540384	Migraine with aura,IHGC	IHGC2016
rs926276	6	96868735	T	C	0.805039	-0.120219	0.026819	7.48e-06	6332	144883	0.009002	0.560657	Migraine with aura,IHGC	IHGC2016
rs74147706	1	238465420	T	C	0.028011	0.30296	0.067602	7.52e-06	6332	144883	0.383389	0.063147	Migraine with aura,IHGC	IHGC2016
rs6928442	6	96870118	G	A	0.651299	-0.09841	0.021963	7.55e-06	6332	144883	0.054298	0.432959	Migraine with aura,IHGC	IHGC2016
rs4374976	8	39920020	A	G	0.092814	-0.173466	0.038716	7.55e-06	6332	144883	0.781985	0	Migraine with aura,IHGC	IHGC2016
rs10519991	5	127697589	G	A	0.09139	0.154249	0.034428	7.56e-06	6332	144883	0.100938	0.373224	Migraine with aura,IHGC	IHGC2016
rs6898280	5	127819801	C	T	0.397766	0.097607	0.021786	7.56e-06	6332	144883	0.165951	0.293634	Migraine with aura,IHGC	IHGC2016
rs7677810	4	81673992	A	G	0.083659	0.165173	0.03687	7.58e-06	6332	144883	0.051132	0.451594	Migraine with aura,IHGC	IHGC2016
rs4799285	18	37733933	C	A	0.297977	0.100259	0.022383	7.59e-06	6332	144883	0.555746	0	Migraine with aura,IHGC	IHGC2016
rs1985366	2	234824559	C	T	0.202055	-0.122909	0.027441	7.61e-06	6332	144883	0.762806	0	Migraine with aura,IHGC	IHGC2016
rs6535091	4	81575000	G	A	0.925071	-0.172494	0.038513	7.61e-06	6332	144883	0.092743	0.38455	Migraine with aura,IHGC	IHGC2016
rs7668590	4	81624639	A	G	0.926559	-0.17393	0.038839	7.63e-06	6332	144883	0.090639	0.387528	Migraine with aura,IHGC	IHGC2016
rs6568443	6	96944473	C	T	0.804166	-0.119973	0.026789	7.63e-06	6332	144883	0.010859	0.550631	Migraine with aura,IHGC	IHGC2016
rs2385204	2	2668955	C	A	0.786495	-0.127421	0.028457	7.65e-06	6332	144883	0.501552	0	Migraine with aura,IHGC	IHGC2016
rs2499787	6	96841762	C	G	0.830276	-0.128415	0.028687	7.7e-06	6332	144883	0.15808	0.293267	Migraine with aura,IHGC	IHGC2016
rs6916232	6	96985959	T	A	0.187463	0.119506	0.026699	7.71e-06	6332	144883	0.037882	0.465747	Migraine with aura,IHGC	IHGC2016
rs2200478	4	81610773	T	C	0.926364	-0.172592	0.038576	7.78e-06	6332	144883	0.087437	0.392123	Migraine with aura,IHGC	IHGC2016
rs1965629	2	234824731	G	A	0.20204	-0.122634	0.027411	7.79e-06	6332	144883	0.75934	0	Migraine with aura,IHGC	IHGC2016
rs434452	4	81621463	G	A	0.926363	-0.172647	0.038593	7.8e-06	6332	144883	0.087838	0.391544	Migraine with aura,IHGC	IHGC2016
rs9384585	6	96875664	T	C	0.651206	-0.098228	0.021959	7.82e-06	6332	144883	0.054021	0.43346	Migraine with aura,IHGC	IHGC2016
rs4518508	6	96890450	A	G	0.647607	-0.098715	0.022073	7.85e-06	6332	144883	0.065351	0.413956	Migraine with aura,IHGC	IHGC2016
rs9663265	10	96776174	G	T	0.136697	-0.16819	0.037612	7.87e-06	6332	144883	0.546589	0	Migraine with aura,IHGC	IHGC2016
rs11088554	21	42939916	G	A	0.767283	-0.123609	0.027642	7.87e-06	6332	144883	0.311637	0.139057	Migraine with aura,IHGC	IHGC2016
rs12647870	4	81608692	A	G	0.92637	-0.172113	0.038492	7.88e-06	6332	144883	0.089701	0.388866	Migraine with aura,IHGC	IHGC2016
rs6892983	5	127845030	A	C	0.396185	0.096747	0.021638	7.89e-06	6332	144883	0.24894	0.204222	Migraine with aura,IHGC	IHGC2016
rs9372106	6	96875058	C	T	0.650559	-0.098411	0.022012	7.9e-06	6332	144883	0.063267	0.417397	Migraine with aura,IHGC	IHGC2016
rs1122424	17	79560494	T	C	0.102161	-0.170767	0.038201	7.92e-06	6332	144883	0.668776	0	Migraine with aura,IHGC	IHGC2016
rs9884923	4	21719296	T	C	0.333736	0.102168	0.022857	7.93e-06	6332	144883	0.238889	0.214741	Migraine with aura,IHGC	IHGC2016
rs9911829	17	79531769	G	A	0.101653	-0.171962	0.03847	7.93e-06	6332	144883	0.629577	0	Migraine with aura,IHGC	IHGC2016
rs444680	4	81624215	C	T	0.926113	-0.172212	0.038538	7.98e-06	6332	144883	0.091757	0.385941	Migraine with aura,IHGC	IHGC2016
rs544526	4	81623432	G	A	0.926354	-0.172471	0.038601	8e-06	6332	144883	0.087858	0.391515	Migraine with aura,IHGC	IHGC2016
rs72855689	17	79561349	A	T	0.102166	-0.17071	0.038206	8e-06	6332	144883	0.669729	0	Migraine with aura,IHGC	IHGC2016
rs113475788	4	81719692	C	T	0.073375	0.17497	0.039162	8.01e-06	6332	144883	0.067196	0.423258	Migraine with aura,IHGC	IHGC2016
rs10753483	1	20503710	A	G	0.567411	0.104963	0.023495	8.03e-06	6332	144883	0.583045	0	Migraine with aura,IHGC	IHGC2016
rs2499793	6	96846402	C	A	0.831636	-0.12734	0.028511	8.07e-06	6332	144883	0.136153	0.318299	Migraine with aura,IHGC	IHGC2016
rs7406829	17	79560062	A	T	0.102171	-0.170582	0.038192	8.07e-06	6332	144883	0.670344	0	Migraine with aura,IHGC	IHGC2016
rs7452350	6	96883326	A	C	0.651099	-0.098083	0.021963	8.09e-06	6332	144883	0.053898	0.433684	Migraine with aura,IHGC	IHGC2016
rs11733728	4	81602565	G	A	0.926153	-0.171922	0.038502	8.11e-06	6332	144883	0.0845	0.396407	Migraine with aura,IHGC	IHGC2016
rs72899170	18	37746322	T	C	0.298046	0.100051	0.022413	8.16e-06	6332	144883	0.570827	0	Migraine with aura,IHGC	IHGC2016
rs329396	4	81620595	T	C	0.926073	-0.171968	0.038526	8.17e-06	6332	144883	0.089504	0.389148	Migraine with aura,IHGC	IHGC2016
rs12298170	12	57515363	G	A	0.48478	-0.095208	0.021332	8.19e-06	6332	144883	0.137391	0.316849	Migraine with aura,IHGC	IHGC2016
rs9893343	17	79541726	G	A	0.102279	-0.169859	0.038064	8.21e-06	6332	144883	0.640728	0	Migraine with aura,IHGC	IHGC2016
rs4569745	4	81595581	C	T	0.885947	-0.162965	0.036522	8.23e-06	6332	144883	0.191977	0.264765	Migraine with aura,IHGC	IHGC2016
rs11152924	6	96877383	G	A	0.651167	-0.097987	0.02196	8.23e-06	6332	144883	0.056395	0.429201	Migraine with aura,IHGC	IHGC2016
rs9386473	6	96873341	A	C	0.650071	-0.097999	0.021967	8.26e-06	6332	144883	0.054532	0.432535	Migraine with aura,IHGC	IHGC2016
rs10876963	12	57514554	C	T	0.484706	-0.095132	0.021333	8.34e-06	6332	144883	0.141393	0.312197	Migraine with aura,IHGC	IHGC2016
rs13433142	20	15480145	G	T	0.040888	0.294334	0.066007	8.34e-06	6332	144883	0.971462	0	Migraine with aura,IHGC	IHGC2016
rs9904587	17	79538281	G	A	0.101986	-0.170325	0.038199	8.35e-06	6332	144883	0.656406	0	Migraine with aura,IHGC	IHGC2016
rs61660752	16	4530224	T	C	0.029256	0.272917	0.061213	8.37e-06	6332	144883	0.876629	0	Migraine with aura,IHGC	IHGC2016
rs12207570	6	96987884	G	T	0.187586	0.119045	0.026702	8.38e-06	6332	144883	0.040334	0.460384	Migraine with aura,IHGC	IHGC2016
rs329403	4	81630615	T	C	0.926017	-0.17186	0.038558	8.42e-06	6332	144883	0.094656	0.381867	Migraine with aura,IHGC	IHGC2016
rs191002403	6	143455153	T	A	0.038411	0.258389	0.057976	8.43e-06	6332	144883	0.77724	0	Migraine with aura,IHGC	IHGC2016
rs182466559	6	143455154	T	A	0.038409	0.258385	0.057976	8.44e-06	6332	144883	0.77724	0	Migraine with aura,IHGC	IHGC2016
rs1009596	6	96843688	G	A	0.830842	-0.12724	0.028551	8.45e-06	6332	144883	0.161669	0.289285	Migraine with aura,IHGC	IHGC2016
rs7502281	17	79558707	A	C	0.102061	-0.170312	0.038218	8.45e-06	6332	144883	0.668991	0	Migraine with aura,IHGC	IHGC2016
rs12208011	6	96991105	A	G	0.187726	0.11912	0.026731	8.46e-06	6332	144883	0.037816	0.465895	Migraine with aura,IHGC	IHGC2016
rs329402	4	81630144	C	A	0.926277	-0.172061	0.038614	8.47e-06	6332	144883	0.090153	0.388221	Migraine with aura,IHGC	IHGC2016
rs2205754	6	96843134	C	T	0.830951	-0.127208	0.028549	8.47e-06	6332	144883	0.158585	0.292705	Migraine with aura,IHGC	IHGC2016
rs4897150	6	125985540	T	C	0.613213	0.098724	0.022157	8.48e-06	6332	144883	0.791528	0	Migraine with aura,IHGC	IHGC2016
rs77881923	4	81757424	T	C	0.074011	0.172956	0.03882	8.49e-06	6332	144883	0.085422	0.395054	Migraine with aura,IHGC	IHGC2016
rs11563063	2	234821530	A	G	0.202239	-0.122217	0.027434	8.51e-06	6332	144883	0.768363	0	Migraine with aura,IHGC	IHGC2016
rs10457159	6	96993139	A	G	0.187837	0.119102	0.026734	8.51e-06	6332	144883	0.037524	0.466548	Migraine with aura,IHGC	IHGC2016
rs2472875	6	96844691	A	G	0.812581	-0.127276	0.028571	8.52e-06	6332	144883	0.163174	0.287622	Migraine with aura,IHGC	IHGC2016
rs13063872	3	71464335	A	G	0.088111	-0.191017	0.042884	8.54e-06	6332	144883	0.555398	0	Migraine with aura,IHGC	IHGC2016
rs1009597	6	96843540	T	A	0.831042	-0.127151	0.028548	8.55e-06	6332	144883	0.158019	0.293336	Migraine with aura,IHGC	IHGC2016
rs7451950	6	96879974	C	T	0.651143	-0.097819	0.021962	8.55e-06	6332	144883	0.056822	0.428445	Migraine with aura,IHGC	IHGC2016
rs2328260	6	141911056	T	C	0.699263	-0.101069	0.022692	8.55e-06	6332	144883	0.099787	0.363526	Migraine with aura,IHGC	IHGC2016
rs4693091	4	81605450	G	A	0.926365	-0.171466	0.038501	8.56e-06	6332	144883	0.087219	0.392438	Migraine with aura,IHGC	IHGC2016
rs6507731	18	44940397	G	C	0.526271	-0.15054	0.033803	8.57e-06	6332	144883	0.241805	0.245262	Migraine with aura,IHGC	IHGC2016
rs2092094	6	96844123	C	G	0.831157	-0.127078	0.028537	8.58e-06	6332	144883	0.15654	0.294986	Migraine with aura,IHGC	IHGC2016
rs2499790	6	96845078	A	G	0.831359	-0.127071	0.028535	8.58e-06	6332	144883	0.152445	0.299581	Migraine with aura,IHGC	IHGC2016
rs13274178	8	39923143	T	A	0.091683	-0.172347	0.038705	8.59e-06	6332	144883	0.789945	0	Migraine with aura,IHGC	IHGC2016
rs9907670	17	79559935	A	G	0.102163	-0.170106	0.038201	8.59e-06	6332	144883	0.68131	0	Migraine with aura,IHGC	IHGC2016
rs61315437	8	39922750	A	G	0.091695	-0.172335	0.038705	8.6e-06	6332	144883	0.788776	0	Migraine with aura,IHGC	IHGC2016
rs35174803	8	39922402	T	G	0.091702	-0.172341	0.038709	8.62e-06	6332	144883	0.788239	0	Migraine with aura,IHGC	IHGC2016
rs2058811	16	4575162	T	C	0.686148	-0.102326	0.022983	8.62e-06	6332	144883	0.089239	0.377926	Migraine with aura,IHGC	IHGC2016
rs13282352	8	39923979	G	C	0.091671	-0.172269	0.038696	8.63e-06	6332	144883	0.791237	0	Migraine with aura,IHGC	IHGC2016
rs72881533	4	81753844	C	T	0.074095	0.17277	0.038812	8.65e-06	6332	144883	0.084435	0.396503	Migraine with aura,IHGC	IHGC2016
rs2103539	6	96844342	A	T	0.831205	-0.127017	0.028537	8.66e-06	6332	144883	0.155958	0.295637	Migraine with aura,IHGC	IHGC2016
rs9895132	17	79536901	A	C	0.102048	-0.169749	0.038137	8.66e-06	6332	144883	0.647428	0	Migraine with aura,IHGC	IHGC2016
rs1349384	4	21762936	C	G	0.662746	-0.099329	0.022317	8.67e-06	6332	144883	0.14883	0.313322	Migraine with aura,IHGC	IHGC2016
rs4102985	8	39924186	C	T	0.091674	-0.172214	0.038691	8.67e-06	6332	144883	0.792583	0	Migraine with aura,IHGC	IHGC2016
rs62073400	17	79536226	G	A	0.102039	-0.169746	0.03814	8.68e-06	6332	144883	0.646915	0	Migraine with aura,IHGC	IHGC2016
rs140054034	12	120523060	A	G	0.027093	0.311075	0.069899	8.69e-06	6332	144883	0.939408	0	Migraine with aura,IHGC	IHGC2016
rs12596870	16	4609786	G	A	0.77663	-0.115236	0.025901	8.74e-06	6332	144883	0.238077	0.209138	Migraine with aura,IHGC	IHGC2016
rs1391814	1	63538594	C	A	0.132605	-0.142104	0.031943	8.76e-06	6332	144883	0.115475	0.343303	Migraine with aura,IHGC	IHGC2016
rs12322902	12	57513866	G	A	0.485186	-0.095043	0.021364	8.76e-06	6332	144883	0.1446	0.308502	Migraine with aura,IHGC	IHGC2016
rs9929475	16	4540885	G	A	0.691452	-0.101827	0.02289	8.76e-06	6332	144883	0.094489	0.370666	Migraine with aura,IHGC	IHGC2016
rs9911383	17	79541116	A	G	0.102156	-0.169279	0.038052	8.76e-06	6332	144883	0.647031	0	Migraine with aura,IHGC	IHGC2016
rs6565599	17	79555159	C	G	0.102231	-0.169958	0.038208	8.78e-06	6332	144883	0.668058	0	Migraine with aura,IHGC	IHGC2016
rs12309413	12	57513879	G	C	0.487491	-0.095176	0.021399	8.8e-06	6332	144883	0.153508	0.298385	Migraine with aura,IHGC	IHGC2016
rs11866840	16	4536354	T	C	0.031704	0.251929	0.056657	8.85e-06	6332	144883	0.76092	0	Migraine with aura,IHGC	IHGC2016
rs9320127	6	96865358	A	G	0.651443	-0.097601	0.021951	8.86e-06	6332	144883	0.052729	0.435821	Migraine with aura,IHGC	IHGC2016
rs3734238	6	96996228	T	A	0.18803	0.11887	0.026735	8.86e-06	6332	144883	0.038192	0.465057	Migraine with aura,IHGC	IHGC2016
rs3734239	6	96996244	G	A	0.188031	0.118866	0.026735	8.86e-06	6332	144883	0.038187	0.465069	Migraine with aura,IHGC	IHGC2016
rs6738979	2	234823058	G	A	0.202205	-0.121903	0.027418	8.87e-06	6332	144883	0.751711	0	Migraine with aura,IHGC	IHGC2016
rs113457930	4	81640107	A	T	0.073813	0.171916	0.038667	8.87e-06	6332	144883	0.091913	0.38572	Migraine with aura,IHGC	IHGC2016
rs2472876	6	96845723	G	A	0.831491	-0.126713	0.028501	8.87e-06	6332	144883	0.150746	0.3015	Migraine with aura,IHGC	IHGC2016
rs79440371	17	79531207	C	T	0.10206	-0.169846	0.038213	8.92e-06	6332	144883	0.643507	0	Migraine with aura,IHGC	IHGC2016
rs9915806	17	79557577	G	A	0.102088	-0.169837	0.038211	8.92e-06	6332	144883	0.671917	0	Migraine with aura,IHGC	IHGC2016
rs72855648	17	79539198	A	T	0.102045	-0.16945	0.038136	8.98e-06	6332	144883	0.644787	0	Migraine with aura,IHGC	IHGC2016
rs444023	4	81634655	G	A	0.926225	-0.171705	0.038646	8.99e-06	6332	144883	0.094061	0.382698	Migraine with aura,IHGC	IHGC2016
rs9386670	6	97060688	A	C	0.326092	0.098884	0.022257	9e-06	6332	144883	0.14636	0.306486	Migraine with aura,IHGC	IHGC2016
rs34171917	5	127805142	G	T	0.313309	0.103161	0.02322	9.01e-06	6332	144883	0.221228	0.233357	Migraine with aura,IHGC	IHGC2016
rs9904579	17	79538278	G	A	0.101718	-0.169859	0.038234	9.01e-06	6332	144883	0.655269	0	Migraine with aura,IHGC	IHGC2016
rs55939215	16	4541390	G	C	0.691491	-0.101705	0.022899	9.06e-06	6332	144883	0.101036	0.361867	Migraine with aura,IHGC	IHGC2016
rs4693613	4	81587634	A	G	0.926133	-0.170901	0.038486	9.09e-06	6332	144883	0.089427	0.389259	Migraine with aura,IHGC	IHGC2016
rs17004986	4	81667895	C	G	0.07757	0.167798	0.037789	9.11e-06	6332	144883	0.02886	0.501042	Migraine with aura,IHGC	IHGC2016
rs6595833	5	127843208	T	C	0.397005	0.096093	0.021641	9.11e-06	6332	144883	0.241128	0.212393	Migraine with aura,IHGC	IHGC2016
rs4425602	6	96893906	A	G	0.650059	-0.097523	0.021965	9.12e-06	6332	144883	0.054946	0.431789	Migraine with aura,IHGC	IHGC2016
rs72881518	4	81740069	G	C	0.074102	0.172214	0.038801	9.19e-06	6332	144883	0.083899	0.397292	Migraine with aura,IHGC	IHGC2016
rs6724624	2	234820578	G	C	0.202309	-0.12184	0.027454	9.2e-06	6332	144883	0.779587	0	Migraine with aura,IHGC	IHGC2016
rs72879947	4	81713677	T	C	0.074177	0.171785	0.038708	9.2e-06	6332	144883	0.096561	0.379219	Migraine with aura,IHGC	IHGC2016
rs1051308	16	4560301	A	G	0.688992	-0.10154	0.022879	9.2e-06	6332	144883	0.129698	0.325936	Migraine with aura,IHGC	IHGC2016
rs9914834	17	79536520	A	G	0.102014	-0.169281	0.038142	9.2e-06	6332	144883	0.641345	0	Migraine with aura,IHGC	IHGC2016
rs13105856	4	81603389	A	G	0.926344	-0.17111	0.038557	9.21e-06	6332	144883	0.087602	0.391885	Migraine with aura,IHGC	IHGC2016
rs1486032	4	81603028	G	T	0.926344	-0.171107	0.038557	9.22e-06	6332	144883	0.087605	0.39188	Migraine with aura,IHGC	IHGC2016
rs11152951	6	96894135	G	C	0.180614	0.119423	0.026912	9.22e-06	6332	144883	0.015966	0.528145	Migraine with aura,IHGC	IHGC2016
rs396273	4	81632919	C	G	0.926235	-0.171423	0.038634	9.24e-06	6332	144883	0.091768	0.385926	Migraine with aura,IHGC	IHGC2016
rs55730623	17	79534593	G	A	0.101973	-0.169057	0.0381	9.24e-06	6332	144883	0.643118	0	Migraine with aura,IHGC	IHGC2016
rs80168614	8	3357562	T	G	0.016361	0.385534	0.086893	9.25e-06	6332	144883	0.83489	0	Migraine with aura,IHGC	IHGC2016
rs17004995	4	81730627	C	G	0.074077	0.172111	0.038792	9.26e-06	6332	144883	0.083986	0.397164	Migraine with aura,IHGC	IHGC2016
rs6500606	16	4502514	T	C	0.691508	-0.103047	0.023226	9.26e-06	6332	144883	0.091378	0.374946	Migraine with aura,IHGC	IHGC2016
rs4238849	16	4538114	A	G	0.691429	-0.10151	0.02288	9.26e-06	6332	144883	0.097069	0.367167	Migraine with aura,IHGC	IHGC2016
rs7406662	17	79556741	G	A	0.102206	-0.169567	0.038218	9.26e-06	6332	144883	0.666394	0	Migraine with aura,IHGC	IHGC2016
rs72864891	4	81659847	G	A	0.073773	0.171381	0.038633	9.28e-06	6332	144883	0.056722	0.441254	Migraine with aura,IHGC	IHGC2016
rs4836377	5	127843538	T	C	0.397592	0.095945	0.021628	9.28e-06	6332	144883	0.239825	0.213759	Migraine with aura,IHGC	IHGC2016
rs72879945	4	81713040	G	A	0.074177	0.171691	0.038703	9.29e-06	6332	144883	0.097065	0.378524	Migraine with aura,IHGC	IHGC2016
rs72880000	4	81733524	C	A	0.074113	0.172082	0.038795	9.3e-06	6332	144883	0.083939	0.397233	Migraine with aura,IHGC	IHGC2016
rs59838872	4	81741510	C	G	0.074092	0.172134	0.038809	9.32e-06	6332	144883	0.083508	0.39787	Migraine with aura,IHGC	IHGC2016
rs9918038	4	81581687	G	C	0.926372	-0.171045	0.038566	9.33e-06	6332	144883	0.08549	0.394956	Migraine with aura,IHGC	IHGC2016
rs1486030	4	81601093	A	G	0.926339	-0.171024	0.038563	9.34e-06	6332	144883	0.087469	0.392077	Migraine with aura,IHGC	IHGC2016
rs77347546	4	81647635	A	C	0.074669	0.171775	0.038733	9.34e-06	6332	144883	0.084304	0.396695	Migraine with aura,IHGC	IHGC2016
rs36101975	18	28956904	T	C	0.170066	0.131883	0.029739	9.34e-06	6332	144883	0.464408	0	Migraine with aura,IHGC	IHGC2016
rs6500604	16	4501655	T	C	0.679585	-0.103688	0.023389	9.41e-06	6332	144883	0.12645	0.329833	Migraine with aura,IHGC	IHGC2016
rs9307732	4	81580460	A	G	0.926319	-0.17096	0.038565	9.42e-06	6332	144883	0.085288	0.395251	Migraine with aura,IHGC	IHGC2016
rs7663726	4	81711694	T	C	0.074119	0.171791	0.038752	9.42e-06	6332	144883	0.099031	0.375821	Migraine with aura,IHGC	IHGC2016
rs4572872	4	81596864	C	T	0.926361	-0.170944	0.038566	9.44e-06	6332	144883	0.084536	0.396355	Migraine with aura,IHGC	IHGC2016
rs4663983	2	234815005	G	A	0.202578	-0.121728	0.027464	9.46e-06	6332	144883	0.804893	0	Migraine with aura,IHGC	IHGC2016
rs1994331	4	81598360	A	G	0.926358	-0.17091	0.038563	9.47e-06	6332	144883	0.084401	0.396552	Migraine with aura,IHGC	IHGC2016
rs10872018	6	97026429	A	G	0.188487	0.118286	0.026689	9.47e-06	6332	144883	0.035601	0.470927	Migraine with aura,IHGC	IHGC2016
rs112271845	17	79542321	A	G	0.10365	-0.16792	0.03789	9.48e-06	6332	144883	0.683837	0	Migraine with aura,IHGC	IHGC2016
rs72864864	4	81644273	A	G	0.074089	0.171306	0.038658	9.49e-06	6332	144883	0.092352	0.385101	Migraine with aura,IHGC	IHGC2016
rs3923206	17	79561988	C	A	0.101801	-0.169963	0.03836	9.52e-06	6332	144883	0.689206	0	Migraine with aura,IHGC	IHGC2016
rs1586345	4	81597639	A	G	0.926343	-0.170864	0.038567	9.54e-06	6332	144883	0.084497	0.396412	Migraine with aura,IHGC	IHGC2016
rs2499792	6	96846264	C	A	0.831668	-0.12628	0.028511	9.59e-06	6332	144883	0.152969	0.298991	Migraine with aura,IHGC	IHGC2016
rs6920913	6	96874297	G	A	0.804671	-0.118576	0.026773	9.6e-06	6332	144883	0.010713	0.551372	Migraine with aura,IHGC	IHGC2016
rs1435514	5	127842419	T	C	0.397308	0.095742	0.02162	9.62e-06	6332	144883	0.236304	0.217453	Migraine with aura,IHGC	IHGC2016
rs8048039	16	4498486	T	A	0.667327	-0.105078	0.023728	9.62e-06	6332	144883	0.085739	0.382877	Migraine with aura,IHGC	IHGC2016
rs915867	21	42940744	T	C	0.766105	-0.121754	0.0275	9.67e-06	6332	144883	0.341668	0.10765	Migraine with aura,IHGC	IHGC2016
rs9496110	6	141957307	T	A	0.753768	-0.106568	0.024072	9.69e-06	6332	144883	0.299416	0.14778	Migraine with aura,IHGC	IHGC2016
rs7675185	4	81709951	C	A	0.074111	0.171512	0.038748	9.72e-06	6332	144883	0.100133	0.374318	Migraine with aura,IHGC	IHGC2016
rs72879935	4	81708396	T	A	0.074124	0.171546	0.038758	9.73e-06	6332	144883	0.09862	0.376384	Migraine with aura,IHGC	IHGC2016
rs11153058	6	97012746	T	C	0.186943	0.118135	0.026691	9.73e-06	6332	144883	0.042363	0.456089	Migraine with aura,IHGC	IHGC2016
rs9403325	6	141917188	G	A	0.699078	-0.100358	0.022677	9.75e-06	6332	144883	0.082922	0.386934	Migraine with aura,IHGC	IHGC2016
rs11645519	16	4538989	A	G	0.690708	-0.101269	0.022884	9.76e-06	6332	144883	0.104276	0.357607	Migraine with aura,IHGC	IHGC2016
rs13206547	6	97006942	C	T	0.18713	0.118129	0.026695	9.77e-06	6332	144883	0.044333	0.452033	Migraine with aura,IHGC	IHGC2016
rs11892538	2	234821445	C	G	0.201807	-0.121674	0.027497	9.78e-06	6332	144883	0.777492	0	Migraine with aura,IHGC	IHGC2016
rs11756315	6	97008678	A	G	0.187035	0.118105	0.02669	9.78e-06	6332	144883	0.043232	0.454287	Migraine with aura,IHGC	IHGC2016
rs72864881	4	81653606	T	C	0.073672	0.17116	0.038683	9.79e-06	6332	144883	0.061886	0.432182	Migraine with aura,IHGC	IHGC2016
rs9403326	6	141924760	A	G	0.699067	-0.100361	0.022682	9.79e-06	6332	144883	0.082897	0.386971	Migraine with aura,IHGC	IHGC2016
rs11153059	6	97014537	A	T	0.187127	0.118106	0.026693	9.8e-06	6332	144883	0.042106	0.456627	Migraine with aura,IHGC	IHGC2016
rs4343922	6	96876903	T	C	0.780674	-0.116908	0.026425	9.81e-06	6332	144883	0.004236	0.596092	Migraine with aura,IHGC	IHGC2016
rs9373985	6	97063522	G	C	0.332624	0.097824	0.022113	9.83e-06	6332	144883	0.138093	0.316029	Migraine with aura,IHGC	IHGC2016
rs34051754	6	97007754	T	A	0.187057	0.118063	0.02669	9.85e-06	6332	144883	0.043585	0.453561	Migraine with aura,IHGC	IHGC2016
rs11641452	16	4601554	A	G	0.765426	-0.116316	0.026297	9.86e-06	6332	144883	0.146143	0.306735	Migraine with aura,IHGC	IHGC2016
rs72963683	18	67913900	G	A	0.078723	-0.198323	0.044839	9.87e-06	6332	144883	0.344512	0.102681	Migraine with aura,IHGC	IHGC2016
rs764368	5	127826095	C	A	0.396533	0.095832	0.021668	9.88e-06	6332	144883	0.216013	0.238897	Migraine with aura,IHGC	IHGC2016
rs61207557	17	79554503	A	G	0.102249	-0.169089	0.038248	9.97e-06	6332	144883	0.668088	0	Migraine with aura,IHGC	IHGC2016
rs7725788	5	127826693	G	A	0.397054	0.095704	0.021649	9.98e-06	6332	144883	0.211343	0.243877	Migraine with aura,IHGC	IHGC2016
rs4786516	16	4578641	T	C	0.691325	-0.101379	0.022933	9.98e-06	6332	144883	0.075231	0.398365	Migraine with aura,IHGC	IHGC2016
rs11172113	12	57527283	T	C	0.56083	0.156602	0.013865	1.51e-29	15055	682301	NA	NA	Migraine without aura,IHGC	IHGC2022
rs11153082	6	97059666	G	A	0.324853	0.135269	0.014249	2.38e-21	15055	682301	NA	NA	Migraine without aura,IHGC	IHGC2022
rs9349379	6	12903957	A	G	0.593486	0.132104	0.014445	6.31e-20	15055	682301	NA	NA	Migraine without aura,IHGC	IHGC2022
rs10166942	2	234825093	T	C	0.798203	0.15115	0.017453	4.96e-18	15055	682301	NA	NA	Migraine without aura,IHGC	IHGC2022
rs2160875	12	4527322	C	T	0.48649	0.110998	0.013542	2.6e-16	15055	682301	NA	NA	Migraine without aura,IHGC	IHGC2022
rs2078371	1	115677183	C	T	0.11545	0.159176	0.02049	8.33e-15	15055	682301	NA	NA	Migraine without aura,IHGC	IHGC2022
rs3891689	9	119258583	C	T	0.233835	0.122573	0.015935	1.52e-14	15055	682301	NA	NA	Migraine without aura,IHGC	IHGC2022
rs2274319	1	156450873	T	C	0.355394	0.108371	0.014126	1.77e-14	15055	682301	NA	NA	Migraine without aura,IHGC	IHGC2022
rs4759276	12	57526646	A	G	0.425275	-0.152287	0.019865	1.86e-14	8348	139622	0.751194	0	Migraine without aura,IHGC	IHGC2016
rs7775721	6	97056979	T	C	0.334628	0.141602	0.019873	1.08e-12	8348	139622	0.259507	0.193206	Migraine without aura,IHGC	IHGC2016
rs9486725	6	97061159	T	C	0.333989	0.141712	0.019944	1.25e-12	8348	139622	0.273376	0.17879	Migraine without aura,IHGC	IHGC2016
rs2273621	6	97058553	G	A	0.334793	0.141142	0.019873	1.28e-12	8348	139622	0.254904	0.197999	Migraine without aura,IHGC	IHGC2016
rs9386670	6	97060688	A	C	0.327474	0.141811	0.019992	1.36e-12	8348	139622	0.311489	0.139211	Migraine without aura,IHGC	IHGC2016
rs9486715	6	97059769	C	A	0.334825	0.140725	0.019902	1.6e-12	8348	139622	0.282955	0.168847	Migraine without aura,IHGC	IHGC2016
rs6905568	6	97066382	C	T	0.334422	0.140127	0.019908	2.02e-12	8348	139622	0.320393	0.129932	Migraine without aura,IHGC	IHGC2016
rs6921480	6	97066329	G	C	0.334402	0.140097	0.019909	2.04e-12	8348	139622	0.323722	0.126457	Migraine without aura,IHGC	IHGC2016
rs11153085	6	97066355	T	A	0.334403	0.140092	0.019909	2.05e-12	8348	139622	0.323771	0.126406	Migraine without aura,IHGC	IHGC2016
rs6905737	6	97066659	T	A	0.334419	0.139792	0.019913	2.3e-12	8348	139622	0.315128	0.135421	Migraine without aura,IHGC	IHGC2016
rs6902835	6	97063005	G	C	0.33451	0.13949	0.019875	2.33e-12	8348	139622	0.307348	0.143519	Migraine without aura,IHGC	IHGC2016
rs9373985	6	97063522	G	C	0.334163	0.139387	0.019862	2.35e-12	8348	139622	0.315233	0.135312	Migraine without aura,IHGC	IHGC2016
rs9398148	6	97063555	G	A	0.334322	0.139265	0.019864	2.46e-12	8348	139622	0.300477	0.15066	Migraine without aura,IHGC	IHGC2016
rs6899647	6	97065661	G	A	0.334085	0.139163	0.019883	2.68e-12	8348	139622	0.301759	0.149329	Migraine without aura,IHGC	IHGC2016
rs7741683	6	97054493	G	A	0.332187	0.139566	0.019993	3.05e-12	8348	139622	0.210218	0.24508	Migraine without aura,IHGC	IHGC2016
rs3798297	6	97062835	T	C	0.33577	0.138858	0.019915	3.23e-12	8348	139622	0.277331	0.174684	Migraine without aura,IHGC	IHGC2016
rs1157316	6	96869710	A	G	0.775428	-0.156573	0.022502	3.58e-12	8348	139622	0.08742	0.392148	Migraine without aura,IHGC	IHGC2016
rs4839833	6	96882069	C	T	0.77488	-0.155752	0.022465	4.28e-12	8348	139622	0.07668	0.40817	Migraine without aura,IHGC	IHGC2016
rs7752277	6	97065131	T	C	0.335459	0.137713	0.01987	4.35e-12	8348	139622	0.283144	0.168651	Migraine without aura,IHGC	IHGC2016
rs2971603	6	97035418	T	C	0.225669	0.153624	0.022253	5.27e-12	8348	139622	0.112816	0.357486	Migraine without aura,IHGC	IHGC2016
rs2971606	6	97043025	G	C	0.226322	0.153096	0.022207	5.63e-12	8348	139622	0.107405	0.364565	Migraine without aura,IHGC	IHGC2016
rs2983896	6	97029871	A	G	0.222463	0.154716	0.022458	5.82e-12	8348	139622	0.113306	0.356853	Migraine without aura,IHGC	IHGC2016
rs11751075	6	97065751	A	G	0.217259	0.154411	0.022414	5.83e-12	8348	139622	0.136859	0.327523	Migraine without aura,IHGC	IHGC2016
rs3798293	6	97033370	G	A	0.218084	0.154696	0.022468	5.99e-12	8348	139622	0.143867	0.319161	Migraine without aura,IHGC	IHGC2016
rs11759769	6	97065212	A	G	0.21719	0.153977	0.022412	6.65e-12	8348	139622	0.132894	0.33232	Migraine without aura,IHGC	IHGC2016
rs2983897	6	97033780	A	G	0.225911	0.15263	0.022227	6.81e-12	8348	139622	0.10646	0.365816	Migraine without aura,IHGC	IHGC2016
rs13208321	6	96860354	G	A	0.774322	-0.154201	0.022475	7.09e-12	8348	139622	0.072159	0.415239	Migraine without aura,IHGC	IHGC2016
rs4346856	6	96880270	T	C	0.774043	-0.153462	0.022367	7.09e-12	8348	139622	0.083192	0.398337	Migraine without aura,IHGC	IHGC2016
rs4265039	6	96878929	C	T	0.774044	-0.15346	0.022367	7.1e-12	8348	139622	0.083213	0.398307	Migraine without aura,IHGC	IHGC2016
rs2971608	6	97039757	C	T	0.224976	0.152883	0.022313	7.57e-12	8348	139622	0.131454	0.334075	Migraine without aura,IHGC	IHGC2016
rs9285393	6	97020917	A	C	0.218253	0.154437	0.022543	7.63e-12	8348	139622	0.143566	0.319517	Migraine without aura,IHGC	IHGC2016
rs4486027	6	96911886	C	T	0.209994	0.153556	0.022481	8.77e-12	8348	139622	0.09698	0.378641	Migraine without aura,IHGC	IHGC2016
rs6568392	6	96861476	T	G	0.774296	-0.152818	0.022428	9.86e-12	8348	139622	0.088774	0.390196	Migraine without aura,IHGC	IHGC2016
rs4759275	12	57525756	A	G	0.471625	-0.133188	0.019605	1.13e-11	8348	139622	0.613083	0	Migraine without aura,IHGC	IHGC2016
rs3860231	6	97036563	A	G	0.211168	0.157374	0.023202	1.22e-11	8348	139622	0.274432	0.177693	Migraine without aura,IHGC	IHGC2016
rs3860229	6	97036559	C	T	0.211162	0.157296	0.023202	1.25e-11	8348	139622	0.275461	0.176625	Migraine without aura,IHGC	IHGC2016
rs3001426	12	57509055	C	T	0.49721	-0.130324	0.019273	1.41e-11	8348	139622	0.257473	0.195324	Migraine without aura,IHGC	IHGC2016
rs2025044	6	97067028	G	A	0.33838	0.133379	0.02005	2.99e-11	8348	139622	0.276018	0.176046	Migraine without aura,IHGC	IHGC2016
rs2971609	6	97039665	G	A	0.215533	0.149441	0.022678	4.56e-11	8348	139622	0.135165	0.329566	Migraine without aura,IHGC	IHGC2016
rs324014	12	57510309	C	T	0.511477	-0.124549	0.019065	6.67e-11	8348	139622	0.166354	0.293179	Migraine without aura,IHGC	IHGC2016
rs4257011	12	57528197	A	G	0.391496	-0.131045	0.020227	9.57e-11	8348	139622	0.674375	0	Migraine without aura,IHGC	IHGC2016
rs6478241	9	119252629	G	A	0.646543	-0.127437	0.019754	1.15e-10	8348	139622	0.495776	0	Migraine without aura,IHGC	IHGC2016
rs10747776	12	57528679	A	G	0.391995	-0.13019	0.020224	1.26e-10	8348	139622	0.695154	0	Migraine without aura,IHGC	IHGC2016
rs11172106	12	57512875	G	C	0.506533	-0.121468	0.019152	2.34e-10	8348	139622	0.310029	0.14073	Migraine without aura,IHGC	IHGC2016
rs11172114	12	57529443	T	C	0.395318	-0.127913	0.020195	2.47e-10	8348	139622	0.760158	0	Migraine without aura,IHGC	IHGC2016
rs12312693	12	57511734	C	T	0.50636	-0.120819	0.019131	2.78e-10	8348	139622	0.302876	0.148168	Migraine without aura,IHGC	IHGC2016
rs11172110	12	57515769	C	T	0.483205	-0.121835	0.019415	3.6e-10	8348	139622	0.535959	0	Migraine without aura,IHGC	IHGC2016
rs2499777	6	97013814	C	T	0.353434	0.123992	0.019778	3.74e-10	8348	139622	0.273347	0.17882	Migraine without aura,IHGC	IHGC2016
rs1855533	6	97050265	C	T	0.354979	0.123344	0.019681	3.79e-10	8348	139622	0.230649	0.223402	Migraine without aura,IHGC	IHGC2016
rs2983902	6	97047322	C	T	0.355555	0.123283	0.01971	4.1e-10	8348	139622	0.220067	0.234589	Migraine without aura,IHGC	IHGC2016
rs2971605	6	97047146	G	A	0.355597	0.123125	0.0197	4.23e-10	8348	139622	0.217757	0.237042	Migraine without aura,IHGC	IHGC2016
rs3849199	6	97049191	C	T	0.355306	0.122678	0.019708	4.97e-10	8348	139622	0.214567	0.240437	Migraine without aura,IHGC	IHGC2016
rs1475748	6	97034143	C	T	0.356202	0.122541	0.019698	5.1e-10	8348	139622	0.237638	0.216053	Migraine without aura,IHGC	IHGC2016
rs10467124	12	57519694	C	G	0.482328	-0.120797	0.019441	5.34e-10	8348	139622	0.558303	0	Migraine without aura,IHGC	IHGC2016
rs2971602	6	97022468	T	C	0.355359	0.122578	0.01975	5.59e-10	8348	139622	0.242651	0.210798	Migraine without aura,IHGC	IHGC2016
rs2971610	6	97027380	T	C	0.356316	0.12231	0.019713	5.66e-10	8348	139622	0.233338	0.220571	Migraine without aura,IHGC	IHGC2016
rs2499775	6	97007340	T	C	0.354056	0.122399	0.019737	5.77e-10	8348	139622	0.260602	0.192065	Migraine without aura,IHGC	IHGC2016
rs12322902	12	57513866	G	A	0.485329	-0.120086	0.019374	5.88e-10	8348	139622	0.568682	0	Migraine without aura,IHGC	IHGC2016
rs2499774	6	97006581	G	C	0.354034	0.122361	0.019746	5.94e-10	8348	139622	0.261093	0.191555	Migraine without aura,IHGC	IHGC2016
rs4131519	6	96964939	A	G	0.640208	-0.122602	0.019796	6.07e-10	8348	139622	0.208366	0.247063	Migraine without aura,IHGC	IHGC2016
rs2971607	6	97039857	G	A	0.354669	0.12212	0.019748	6.44e-10	8348	139622	0.260258	0.192424	Migraine without aura,IHGC	IHGC2016
rs9486467	6	96971803	T	C	0.641487	-0.121522	0.019702	7.13e-10	8348	139622	0.261698	0.190925	Migraine without aura,IHGC	IHGC2016
rs4598081	6	96975227	G	A	0.641141	-0.121497	0.019707	7.26e-10	8348	139622	0.26389	0.188645	Migraine without aura,IHGC	IHGC2016
rs10876963	12	57514554	C	T	0.484881	-0.119208	0.019348	7.43e-10	8348	139622	0.571389	0	Migraine without aura,IHGC	IHGC2016
rs10817898	9	119254725	T	C	0.60272	-0.11989	0.019485	7.84e-10	8348	139622	0.414904	0.028766	Migraine without aura,IHGC	IHGC2016
rs12309413	12	57513879	G	C	0.487241	-0.119259	0.019383	7.84e-10	8348	139622	0.573243	0	Migraine without aura,IHGC	IHGC2016
rs12298170	12	57515363	G	A	0.484967	-0.119013	0.019346	7.89e-10	8348	139622	0.567227	0	Migraine without aura,IHGC	IHGC2016
rs12207471	6	96963782	G	A	0.648654	-0.121413	0.019741	7.97e-10	8348	139622	0.239207	0.214407	Migraine without aura,IHGC	IHGC2016
rs4240553	6	96965324	C	T	0.648639	-0.121466	0.019749	7.97e-10	8348	139622	0.238207	0.215456	Migraine without aura,IHGC	IHGC2016
rs4839828	6	96863326	A	G	0.648954	-0.121734	0.019805	8.16e-10	8348	139622	0.20494	0.250739	Migraine without aura,IHGC	IHGC2016
rs9486444	6	96963619	G	A	0.648649	-0.12135	0.019744	8.18e-10	8348	139622	0.235098	0.218721	Migraine without aura,IHGC	IHGC2016
rs9480700	6	96965056	G	A	0.648594	-0.121339	0.019746	8.23e-10	8348	139622	0.235175	0.21864	Migraine without aura,IHGC	IHGC2016
rs28455731	6	121846038	T	G	0.163983	0.111467	0.018147	8.36e-10	15055	682301	NA	NA	Migraine without aura,IHGC	IHGC2022
rs4518508	6	96890450	A	G	0.645748	-0.122235	0.019912	8.56e-10	8348	139622	0.190298	0.266596	Migraine without aura,IHGC	IHGC2016
rs926277	6	96868837	A	T	0.649608	-0.121397	0.019804	9.05e-10	8348	139622	0.205403	0.250241	Migraine without aura,IHGC	IHGC2016
rs9373833	6	96904998	T	C	0.648172	-0.121004	0.019744	9.13e-10	8348	139622	0.213192	0.241903	Migraine without aura,IHGC	IHGC2016
rs9486181	6	96868132	A	G	0.649562	-0.12137	0.019806	9.17e-10	8348	139622	0.205029	0.250643	Migraine without aura,IHGC	IHGC2016
rs9320127	6	96865358	A	G	0.649482	-0.121375	0.019808	9.2e-10	8348	139622	0.217943	0.236845	Migraine without aura,IHGC	IHGC2016
rs9384628	6	96960232	C	T	0.648524	-0.121002	0.019748	9.21e-10	8348	139622	0.218535	0.236215	Migraine without aura,IHGC	IHGC2016
rs9386576	6	96954717	T	C	0.648568	-0.120936	0.019742	9.3e-10	8348	139622	0.217696	0.237107	Migraine without aura,IHGC	IHGC2016
rs9400034	6	96954566	T	C	0.648569	-0.120931	0.019742	9.32e-10	8348	139622	0.217687	0.237117	Migraine without aura,IHGC	IHGC2016
rs4839687	6	96951732	A	C	0.648565	-0.120912	0.019743	9.38e-10	8348	139622	0.21743	0.23739	Migraine without aura,IHGC	IHGC2016
rs4839842	6	96955387	T	A	0.648195	-0.120989	0.019757	9.41e-10	8348	139622	0.216203	0.238695	Migraine without aura,IHGC	IHGC2016
rs211186	6	97048982	C	T	0.356195	0.121447	0.019832	9.41e-10	8348	139622	0.252111	0.200912	Migraine without aura,IHGC	IHGC2016
rs4438964	6	96917563	G	T	0.648009	-0.120875	0.019743	9.49e-10	8348	139622	0.210624	0.244646	Migraine without aura,IHGC	IHGC2016
rs6928442	6	96870118	G	A	0.649335	-0.121291	0.019812	9.52e-10	8348	139622	0.214512	0.240496	Migraine without aura,IHGC	IHGC2016
rs11172111	12	57515804	G	T	0.473196	-0.120376	0.019668	9.62e-10	8348	139622	0.594997	0	Migraine without aura,IHGC	IHGC2016
rs2223238	6	96871855	A	G	0.648774	-0.121261	0.019814	9.64e-10	8348	139622	0.204703	0.250993	Migraine without aura,IHGC	IHGC2016
rs9384585	6	96875664	T	C	0.64925	-0.121206	0.019806	9.65e-10	8348	139622	0.205429	0.250213	Migraine without aura,IHGC	IHGC2016
rs2475023	6	96996833	A	G	0.357225	0.121483	0.019852	9.68e-10	8348	139622	0.266329	0.18611	Migraine without aura,IHGC	IHGC2016
rs9486275	6	96901187	T	C	0.64865	-0.120717	0.019746	1e-09	8348	139622	0.218066	0.236714	Migraine without aura,IHGC	IHGC2016
rs4839840	6	96941149	C	T	0.648163	-0.120685	0.01974	1e-09	8348	139622	0.213849	0.241203	Migraine without aura,IHGC	IHGC2016
rs9384602	6	96919561	A	G	0.648067	-0.120745	0.019752	1.01e-09	8348	139622	0.222308	0.232213	Migraine without aura,IHGC	IHGC2016
rs9373887	6	96957004	T	C	0.643393	-0.120972	0.0198	1.03e-09	8348	139622	0.177999	0.280134	Migraine without aura,IHGC	IHGC2016
rs11152924	6	96877383	G	A	0.649212	-0.120949	0.019803	1.04e-09	8348	139622	0.212039	0.243133	Migraine without aura,IHGC	IHGC2016
rs6568428	6	96903604	G	A	0.648262	-0.120671	0.019755	1.04e-09	8348	139622	0.22786	0.226343	Migraine without aura,IHGC	IHGC2016
rs7452350	6	96883326	A	C	0.649143	-0.120927	0.019807	1.06e-09	8348	139622	0.201645	0.254285	Migraine without aura,IHGC	IHGC2016
rs7451950	6	96879974	C	T	0.649184	-0.120887	0.019808	1.07e-09	8348	139622	0.213186	0.241909	Migraine without aura,IHGC	IHGC2016
rs6724624	2	234820578	G	C	0.203278	-0.149211	0.024452	1.08e-09	8348	139622	0.002984	0.624426	Migraine without aura,IHGC	IHGC2016
rs9373818	6	96885823	A	T	0.649235	-0.120855	0.019816	1.1e-09	8348	139622	0.218918	0.235809	Migraine without aura,IHGC	IHGC2016
rs3860243	6	96905303	G	T	0.648249	-0.12042	0.019752	1.12e-09	8348	139622	0.226885	0.227372	Migraine without aura,IHGC	IHGC2016
rs11892538	2	234821445	C	G	0.202762	-0.149515	0.02454	1.14e-09	8348	139622	0.004593	0.606714	Migraine without aura,IHGC	IHGC2016
rs2475025	6	96988696	T	A	0.352815	0.120856	0.019833	1.14e-09	8348	139622	0.361911	0.086243	Migraine without aura,IHGC	IHGC2016
rs11563063	2	234821530	A	G	0.203213	-0.14893	0.024455	1.16e-09	8348	139622	0.003418	0.619052	Migraine without aura,IHGC	IHGC2016
rs9372106	6	96875058	C	T	0.648562	-0.12081	0.019851	1.19e-09	8348	139622	0.216016	0.238893	Migraine without aura,IHGC	IHGC2016
rs4839834	6	96882109	A	C	0.649104	-0.12065	0.019824	1.19e-09	8348	139622	0.208072	0.247377	Migraine without aura,IHGC	IHGC2016
rs4425602	6	96893906	A	G	0.648075	-0.120503	0.019799	1.19e-09	8348	139622	0.195666	0.260753	Migraine without aura,IHGC	IHGC2016
rs10876965	12	57531450	G	A	0.397891	-0.121608	0.019988	1.21e-09	8348	139622	0.740368	0	Migraine without aura,IHGC	IHGC2016
rs6738979	2	234823058	G	A	0.203184	-0.148566	0.024429	1.23e-09	8348	139622	0.004111	0.611446	Migraine without aura,IHGC	IHGC2016
rs211158	6	97022938	G	C	0.357216	0.120592	0.019839	1.25e-09	8348	139622	0.23924	0.214372	Migraine without aura,IHGC	IHGC2016
rs211159	6	97023026	A	G	0.35731	0.120476	0.019832	1.28e-09	8348	139622	0.245106	0.208229	Migraine without aura,IHGC	IHGC2016
rs10170399	2	234826648	G	A	0.202783	-0.148584	0.024468	1.29e-09	8348	139622	0.003923	0.613406	Migraine without aura,IHGC	IHGC2016
rs1985366	2	234824559	C	T	0.203033	-0.148336	0.024437	1.32e-09	8348	139622	0.004337	0.609177	Migraine without aura,IHGC	IHGC2016
rs1965629	2	234824731	G	A	0.203017	-0.148316	0.024437	1.32e-09	8348	139622	0.004353	0.609022	Migraine without aura,IHGC	IHGC2016
rs9386473	6	96873341	A	C	0.6481	-0.1203	0.019819	1.32e-09	8348	139622	0.202558	0.253301	Migraine without aura,IHGC	IHGC2016
rs1003540	2	234825884	G	A	0.202867	-0.148446	0.024462	1.33e-09	8348	139622	0.004175	0.610798	Migraine without aura,IHGC	IHGC2016
rs10876964	12	57530814	C	T	0.395957	-0.121591	0.020038	1.33e-09	8348	139622	0.735875	0	Migraine without aura,IHGC	IHGC2016
rs9486373	6	96942450	G	A	0.646553	-0.12	0.01979	1.37e-09	8348	139622	0.183912	0.273598	Migraine without aura,IHGC	IHGC2016
rs2362290	2	234825369	A	G	0.199561	-0.150359	0.024819	1.42e-09	8348	139622	0.007674	0.582854	Migraine without aura,IHGC	IHGC2016
rs9373907	6	96981189	A	G	0.638233	-0.119822	0.019783	1.43e-09	8348	139622	0.269997	0.182298	Migraine without aura,IHGC	IHGC2016
rs4663983	2	234815005	G	A	0.20353	-0.147861	0.024454	1.52e-09	8348	139622	0.002322	0.633894	Migraine without aura,IHGC	IHGC2016
rs72932805	6	96902933	G	T	0.187449	0.142437	0.023582	1.59e-09	8348	139622	0.320721	0.12959	Migraine without aura,IHGC	IHGC2016
rs4367982	12	57531632	G	A	0.401856	-0.119792	0.019887	1.76e-09	8348	139622	0.74629	0	Migraine without aura,IHGC	IHGC2016
rs9373829	6	96897201	A	C	0.646755	-0.119133	0.019784	1.78e-09	8348	139622	0.183734	0.273795	Migraine without aura,IHGC	IHGC2016
rs4759277	12	57533690	A	C	0.400074	-0.119069	0.019852	2.06e-09	8348	139622	0.717167	0	Migraine without aura,IHGC	IHGC2016
rs1385526	12	57532749	C	G	0.391957	-0.120506	0.020124	2.18e-09	8348	139622	0.774111	0	Migraine without aura,IHGC	IHGC2016
rs9386500	6	96889845	C	A	0.647952	-0.118593	0.01985	2.38e-09	8348	139622	0.219749	0.234926	Migraine without aura,IHGC	IHGC2016
rs7684253	4	57727311	T	C	0.551361	0.081515	0.013645	2.38e-09	15055	682301	NA	NA	Migraine without aura,IHGC	IHGC2022
rs1024905	12	4518140	C	G	0.520217	-0.113682	0.01906	2.53e-09	8348	139622	0.652042	0	Migraine without aura,IHGC	IHGC2016
rs1466535	12	57534470	A	G	0.393039	-0.118803	0.019955	2.7e-09	8348	139622	0.74545	0	Migraine without aura,IHGC	IHGC2016
rs211187	6	97036142	G	A	0.348399	0.118128	0.019886	2.92e-09	8348	139622	0.25845	0.194305	Migraine without aura,IHGC	IHGC2016
rs4343922	6	96876903	T	C	0.778028	-0.138796	0.02338	2.99e-09	8348	139622	0.113999	0.355958	Migraine without aura,IHGC	IHGC2016
rs10187654	2	234814059	T	C	0.20264	-0.145711	0.02457	3.11e-09	8348	139622	0.00318	0.621927	Migraine without aura,IHGC	IHGC2016
rs7770889	6	96858453	C	T	0.640627	-0.116029	0.019662	3.71e-09	8348	139622	0.141004	0.32256	Migraine without aura,IHGC	IHGC2016
rs1127175	6	96999725	T	C	0.348558	0.117907	0.019993	3.79e-09	8348	139622	0.397139	0.048312	Migraine without aura,IHGC	IHGC2016
rs2255552	6	96999643	G	A	0.357884	0.116948	0.019883	4.17e-09	8348	139622	0.366887	0.080942	Migraine without aura,IHGC	IHGC2016
rs1075550	12	4526507	T	C	0.513623	-0.11053	0.018855	4.69e-09	8348	139622	0.410994	0.033096	Migraine without aura,IHGC	IHGC2016
rs2499801	6	96854594	A	G	0.808142	-0.140517	0.024026	5.1e-09	8348	139622	0.218648	0.236095	Migraine without aura,IHGC	IHGC2016
rs10849061	12	4523456	T	C	0.514295	-0.110386	0.01889	5.25e-09	8348	139622	0.52477	0	Migraine without aura,IHGC	IHGC2016
rs7957385	12	4525546	G	A	0.513252	-0.110061	0.018839	5.29e-09	8348	139622	0.41266	0.031252	Migraine without aura,IHGC	IHGC2016
rs2472883	6	96863817	T	C	0.805818	-0.138761	0.023874	6.33e-09	8348	139622	0.241861	0.211625	Migraine without aura,IHGC	IHGC2016
rs9486205	6	96877006	T	C	0.78946	-0.138063	0.023767	6.46e-09	8348	139622	0.137995	0.326158	Migraine without aura,IHGC	IHGC2016
rs12194971	6	96911073	C	T	0.178521	0.139562	0.02404	6.59e-09	8348	139622	0.211654	0.243545	Migraine without aura,IHGC	IHGC2016
rs4766241	12	4523225	G	A	0.510973	-0.11024	0.018989	6.59e-09	8348	139622	0.424194	0.018412	Migraine without aura,IHGC	IHGC2016
rs1040851	9	119243634	A	C	0.591362	-0.111798	0.019274	6.79e-09	8348	139622	0.800063	0	Migraine without aura,IHGC	IHGC2016
rs760619	6	96857431	G	A	0.809058	-0.138936	0.024008	7.35e-09	8348	139622	0.198494	0.257688	Migraine without aura,IHGC	IHGC2016
rs4759045	12	57534641	A	G	0.386665	-0.116782	0.02022	7.88e-09	8348	139622	0.786142	0	Migraine without aura,IHGC	IHGC2016
rs34979631	9	119255297	T	C	0.2369	0.128423	0.02226	8.17e-09	8348	139622	0.398005	0.047366	Migraine without aura,IHGC	IHGC2016
rs12134493	1	115677946	A	C	0.113582	0.163676	0.02838	8.27e-09	8348	139622	0.658347	0	Migraine without aura,IHGC	IHGC2016
rs10447413	6	96943434	C	G	0.179528	0.138309	0.023991	8.37e-09	8348	139622	0.211046	0.244194	Migraine without aura,IHGC	IHGC2016
rs12530462	6	97053514	T	C	0.189385	0.136128	0.023616	8.41e-09	8348	139622	0.315064	0.135488	Migraine without aura,IHGC	IHGC2016
rs926276	6	96868735	T	C	0.802418	-0.136591	0.023708	8.57e-09	8348	139622	0.177036	0.281205	Migraine without aura,IHGC	IHGC2016
rs6920913	6	96874297	G	A	0.802028	-0.136301	0.023695	9.04e-09	8348	139622	0.171944	0.286887	Migraine without aura,IHGC	IHGC2016
rs3906199	6	97049899	A	C	0.1901	0.135647	0.023613	9.45e-09	8348	139622	0.309831	0.140937	Migraine without aura,IHGC	IHGC2016
rs2499814	6	96877245	T	C	0.807121	-0.137022	0.023874	9.75e-09	8348	139622	0.206326	0.249249	Migraine without aura,IHGC	IHGC2016
rs12208556	6	96903486	T	C	0.186889	0.135917	0.023702	1e-08	8348	139622	0.180353	0.277526	Migraine without aura,IHGC	IHGC2016
rs11152970	6	96909077	G	A	0.180803	0.13683	0.023873	1.02e-08	8348	139622	0.185166	0.272218	Migraine without aura,IHGC	IHGC2016
rs13201795	6	96910471	A	G	0.180814	0.136837	0.023875	1.02e-08	8348	139622	0.18458	0.272863	Migraine without aura,IHGC	IHGC2016
rs11152952	6	96894303	G	A	0.181642	0.136739	0.023861	1.03e-08	8348	139622	0.198224	0.257981	Migraine without aura,IHGC	IHGC2016
rs11755945	6	96908038	C	G	0.180824	0.136766	0.023871	1.03e-08	8348	139622	0.184508	0.272942	Migraine without aura,IHGC	IHGC2016
rs12195315	6	96905711	G	T	0.18083	0.136744	0.023872	1.04e-08	8348	139622	0.185497	0.271855	Migraine without aura,IHGC	IHGC2016
rs6568443	6	96944473	C	T	0.801539	-0.135845	0.023722	1.05e-08	8348	139622	0.176474	0.28183	Migraine without aura,IHGC	IHGC2016
rs3798294	6	97049587	A	G	0.191411	0.13506	0.023621	1.11e-08	8348	139622	0.28445	0.167295	Migraine without aura,IHGC	IHGC2016
rs34278882	9	119257528	G	T	0.240144	0.126604	0.022144	1.11e-08	8348	139622	0.371666	0.075836	Migraine without aura,IHGC	IHGC2016
rs2472893	6	96870048	C	G	0.808341	-0.136735	0.023921	1.12e-08	8348	139622	0.207899	0.247563	Migraine without aura,IHGC	IHGC2016
rs2499809	6	96870110	T	C	0.808335	-0.136736	0.023921	1.12e-08	8348	139622	0.207905	0.247556	Migraine without aura,IHGC	IHGC2016
rs12204342	6	97054314	T	G	0.189284	0.134956	0.02361	1.12e-08	8348	139622	0.320436	0.129887	Migraine without aura,IHGC	IHGC2016
rs9386648	6	97035656	C	T	0.190033	0.135139	0.023652	1.13e-08	8348	139622	0.303714	0.147297	Migraine without aura,IHGC	IHGC2016
rs12204068	6	97036201	T	C	0.190033	0.135177	0.023655	1.13e-08	8348	139622	0.304317	0.14667	Migraine without aura,IHGC	IHGC2016
rs12190397	6	97036465	A	G	0.171698	0.144385	0.025267	1.13e-08	8348	139622	0.610063	0	Migraine without aura,IHGC	IHGC2016
rs11152968	6	96908653	T	C	0.18075	0.136391	0.023872	1.14e-08	8348	139622	0.195562	0.260866	Migraine without aura,IHGC	IHGC2016
rs2145535	6	97034715	A	G	0.190031	0.135132	0.023654	1.14e-08	8348	139622	0.303371	0.147653	Migraine without aura,IHGC	IHGC2016
rs3734238	6	96996228	T	A	0.189585	0.1355	0.023725	1.15e-08	8348	139622	0.31023	0.140521	Migraine without aura,IHGC	IHGC2016
rs3734239	6	96996244	G	A	0.189586	0.135501	0.023725	1.15e-08	8348	139622	0.310205	0.140547	Migraine without aura,IHGC	IHGC2016
rs4077932	6	96905144	T	C	0.180768	0.136304	0.023871	1.16e-08	8348	139622	0.195882	0.260519	Migraine without aura,IHGC	IHGC2016
rs4839837	6	96908706	A	G	0.800767	-0.134599	0.023572	1.16e-08	8348	139622	0.187368	0.269802	Migraine without aura,IHGC	IHGC2016
rs10872018	6	97026429	A	G	0.190071	0.13525	0.023689	1.16e-08	8348	139622	0.302477	0.148583	Migraine without aura,IHGC	IHGC2016
rs2092096	6	96870919	C	T	0.808114	-0.136443	0.023904	1.17e-08	8348	139622	0.209256	0.246109	Migraine without aura,IHGC	IHGC2016
rs2179126	6	96871350	G	A	0.808114	-0.136443	0.023904	1.17e-08	8348	139622	0.209262	0.246103	Migraine without aura,IHGC	IHGC2016
rs2142653	6	96871520	A	C	0.808117	-0.13645	0.023904	1.17e-08	8348	139622	0.209365	0.245993	Migraine without aura,IHGC	IHGC2016
rs2263192	6	96873037	G	C	0.808114	-0.136448	0.023905	1.17e-08	8348	139622	0.209437	0.245915	Migraine without aura,IHGC	IHGC2016
rs11152969	6	96908712	C	A	0.180728	0.136281	0.023872	1.17e-08	8348	139622	0.196177	0.260199	Migraine without aura,IHGC	IHGC2016
rs12201449	6	96959382	T	C	0.180607	0.136429	0.023897	1.17e-08	8348	139622	0.192736	0.263938	Migraine without aura,IHGC	IHGC2016
rs2092095	6	96870864	G	T	0.808114	-0.136413	0.023904	1.18e-08	8348	139622	0.209367	0.245991	Migraine without aura,IHGC	IHGC2016
rs75869642	6	96887569	A	C	0.180521	0.136453	0.02391	1.18e-08	8348	139622	0.21002	0.245292	Migraine without aura,IHGC	IHGC2016
rs142992995	6	96887771	C	T	0.179961	0.136985	0.024006	1.18e-08	8348	139622	0.214936	0.240044	Migraine without aura,IHGC	IHGC2016
rs140961595	6	96888323	G	A	0.180572	0.136462	0.023911	1.18e-08	8348	139622	0.210456	0.244825	Migraine without aura,IHGC	IHGC2016
rs147506219	6	96889290	A	C	0.18052	0.13646	0.02391	1.18e-08	8348	139622	0.210086	0.245221	Migraine without aura,IHGC	IHGC2016
rs11153018	6	96956137	A	G	0.180523	0.13639	0.023898	1.18e-08	8348	139622	0.191815	0.264941	Migraine without aura,IHGC	IHGC2016
rs2472895	6	96870387	T	A	0.808134	-0.136386	0.023906	1.19e-08	8348	139622	0.210986	0.244259	Migraine without aura,IHGC	IHGC2016
rs12208124	6	97027942	T	C	0.189907	0.135051	0.023678	1.2e-08	8348	139622	0.302473	0.148587	Migraine without aura,IHGC	IHGC2016
rs13202675	6	97028427	T	C	0.189952	0.135051	0.023677	1.2e-08	8348	139622	0.302614	0.14844	Migraine without aura,IHGC	IHGC2016
rs10457159	6	96993139	A	G	0.189385	0.135312	0.023726	1.21e-08	8348	139622	0.309379	0.141406	Migraine without aura,IHGC	IHGC2016
rs12527021	6	97025496	T	C	0.189677	0.135071	0.023684	1.21e-08	8348	139622	0.30257	0.148486	Migraine without aura,IHGC	IHGC2016
rs12208884	6	96885572	A	G	0.193138	0.135388	0.023746	1.22e-08	8348	139622	0.197667	0.258583	Migraine without aura,IHGC	IHGC2016
rs148083617	6	96888353	T	A	0.181105	0.136417	0.023926	1.22e-08	8348	139622	0.216427	0.238456	Migraine without aura,IHGC	IHGC2016
rs3798289	6	97023632	C	T	0.189506	0.135039	0.023686	1.22e-08	8348	139622	0.302026	0.149051	Migraine without aura,IHGC	IHGC2016
rs12208011	6	96991105	A	G	0.18927	0.135196	0.023726	1.24e-08	8348	139622	0.308918	0.141887	Migraine without aura,IHGC	IHGC2016
rs11153064	6	97021959	G	A	0.189358	0.13503	0.023694	1.24e-08	8348	139622	0.30222	0.148849	Migraine without aura,IHGC	IHGC2016
rs12190520	6	96928620	C	A	0.181144	0.136058	0.023882	1.25e-08	8348	139622	0.193444	0.263167	Migraine without aura,IHGC	IHGC2016
rs4262195	6	96929475	C	T	0.18116	0.136024	0.023878	1.25e-08	8348	139622	0.193151	0.263486	Migraine without aura,IHGC	IHGC2016
rs146759159	6	96944004	T	G	0.180847	0.136109	0.023889	1.25e-08	8348	139622	0.192043	0.264693	Migraine without aura,IHGC	IHGC2016
rs12214469	6	97019471	T	G	0.189116	0.135007	0.023699	1.25e-08	8348	139622	0.301778	0.149308	Migraine without aura,IHGC	IHGC2016
rs2472888	6	96865501	C	T	0.808106	-0.135963	0.023869	1.26e-08	8348	139622	0.196406	0.25995	Migraine without aura,IHGC	IHGC2016
rs9398072	6	96911304	C	T	0.800701	-0.134285	0.023575	1.26e-08	8348	139622	0.181143	0.276652	Migraine without aura,IHGC	IHGC2016
rs140122720	6	96943946	T	C	0.180883	0.136037	0.023886	1.26e-08	8348	139622	0.188996	0.26802	Migraine without aura,IHGC	IHGC2016
rs2064947	6	97052754	T	C	0.188938	0.13449	0.023613	1.26e-08	8348	139622	0.320924	0.129378	Migraine without aura,IHGC	IHGC2016
rs9373978	6	97056255	C	T	0.192936	0.134591	0.023629	1.26e-08	8348	139622	0.298493	0.152721	Migraine without aura,IHGC	IHGC2016
rs2499816	6	96878206	T	C	0.807549	-0.136012	0.023884	1.27e-08	8348	139622	0.191726	0.265038	Migraine without aura,IHGC	IHGC2016
rs2499817	6	96878321	T	C	0.807549	-0.136015	0.023884	1.27e-08	8348	139622	0.191749	0.265014	Migraine without aura,IHGC	IHGC2016
rs11152951	6	96894135	G	C	0.181958	0.135864	0.023861	1.27e-08	8348	139622	0.193799	0.262781	Migraine without aura,IHGC	IHGC2016
rs6916232	6	96985959	T	A	0.188994	0.135038	0.023714	1.27e-08	8348	139622	0.307171	0.143704	Migraine without aura,IHGC	IHGC2016
rs13206547	6	97006942	C	T	0.188676	0.135006	0.023711	1.27e-08	8348	139622	0.30087	0.150252	Migraine without aura,IHGC	IHGC2016
rs11153059	6	97014537	A	T	0.188672	0.134989	0.023706	1.27e-08	8348	139622	0.302761	0.148287	Migraine without aura,IHGC	IHGC2016
rs2142652	6	96868504	C	A	0.808399	-0.135971	0.023884	1.28e-08	8348	139622	0.192277	0.264438	Migraine without aura,IHGC	IHGC2016
rs12193732	6	96942609	A	G	0.180935	0.135989	0.023884	1.28e-08	8348	139622	0.188553	0.268504	Migraine without aura,IHGC	IHGC2016
rs13210597	6	96969694	A	C	0.187348	0.134966	0.023709	1.28e-08	8348	139622	0.26641	0.186025	Migraine without aura,IHGC	IHGC2016
rs2472890	6	96867646	T	C	0.808397	-0.135938	0.023883	1.29e-08	8348	139622	0.192082	0.26465	Migraine without aura,IHGC	IHGC2016
rs9400016	6	96940883	T	G	0.181008	0.135953	0.023884	1.29e-08	8348	139622	0.188135	0.268962	Migraine without aura,IHGC	IHGC2016
rs11153058	6	97012746	T	C	0.188484	0.134935	0.023707	1.29e-08	8348	139622	0.302526	0.148532	Migraine without aura,IHGC	IHGC2016
rs2273622	6	97058567	G	A	0.190098	0.134394	0.023615	1.29e-08	8348	139622	0.336961	0.112597	Migraine without aura,IHGC	IHGC2016
rs12191653	6	96903898	C	T	0.180761	0.135842	0.023873	1.3e-08	8348	139622	0.197373	0.258902	Migraine without aura,IHGC	IHGC2016
rs12210146	6	96903962	T	C	0.180761	0.135845	0.023873	1.3e-08	8348	139622	0.197393	0.258881	Migraine without aura,IHGC	IHGC2016
rs4078038	6	96904366	C	T	0.18076	0.135853	0.023873	1.3e-08	8348	139622	0.197575	0.258683	Migraine without aura,IHGC	IHGC2016
rs34051754	6	97007754	T	A	0.188596	0.134919	0.02371	1.3e-08	8348	139622	0.30249	0.148569	Migraine without aura,IHGC	IHGC2016
rs12529248	6	96895377	G	T	0.180559	0.135817	0.023873	1.31e-08	8348	139622	0.194178	0.262369	Migraine without aura,IHGC	IHGC2016
rs2472880	6	96860130	A	G	0.808079	-0.136023	0.023913	1.32e-08	8348	139622	0.18949	0.267479	Migraine without aura,IHGC	IHGC2016
rs2499804	6	96861216	C	T	0.807912	-0.135836	0.023893	1.34e-08	8348	139622	0.195653	0.260767	Migraine without aura,IHGC	IHGC2016
rs2205755	6	96864704	G	A	0.80789	-0.135747	0.023879	1.34e-08	8348	139622	0.197405	0.258867	Migraine without aura,IHGC	IHGC2016
rs2472886	6	96864876	T	C	0.807888	-0.135747	0.023878	1.34e-08	8348	139622	0.197319	0.258961	Migraine without aura,IHGC	IHGC2016
rs11756315	6	97008678	A	G	0.18857	0.134789	0.023708	1.34e-08	8348	139622	0.302732	0.148318	Migraine without aura,IHGC	IHGC2016
rs2472882	6	96863474	T	C	0.807902	-0.135753	0.023885	1.35e-08	8348	139622	0.197891	0.258341	Migraine without aura,IHGC	IHGC2016
rs2472884	6	96863965	T	C	0.807897	-0.135752	0.023882	1.35e-08	8348	139622	0.197731	0.258515	Migraine without aura,IHGC	IHGC2016
rs2499807	6	96864053	G	T	0.807886	-0.13574	0.023883	1.35e-08	8348	139622	0.197534	0.258728	Migraine without aura,IHGC	IHGC2016
rs12213426	6	96896035	C	T	0.180538	0.135706	0.023874	1.35e-08	8348	139622	0.194554	0.26196	Migraine without aura,IHGC	IHGC2016
rs12190507	6	96898265	G	T	0.180537	0.135701	0.023873	1.35e-08	8348	139622	0.19416	0.262389	Migraine without aura,IHGC	IHGC2016
rs12190508	6	96898269	C	T	0.180537	0.135701	0.023873	1.35e-08	8348	139622	0.194149	0.2624	Migraine without aura,IHGC	IHGC2016
rs34826652	6	96899085	G	A	0.180533	0.135697	0.023874	1.35e-08	8348	139622	0.194233	0.262309	Migraine without aura,IHGC	IHGC2016
rs28623445	6	96899116	T	G	0.180535	0.135704	0.023874	1.35e-08	8348	139622	0.194139	0.262412	Migraine without aura,IHGC	IHGC2016
rs11152959	6	96900272	T	C	0.180534	0.135699	0.023874	1.35e-08	8348	139622	0.194042	0.262517	Migraine without aura,IHGC	IHGC2016
rs11152960	6	96900398	G	A	0.180534	0.135698	0.023874	1.35e-08	8348	139622	0.194026	0.262534	Migraine without aura,IHGC	IHGC2016
rs12213375	6	96902134	G	A	0.180498	0.135704	0.023873	1.35e-08	8348	139622	0.1952	0.261259	Migraine without aura,IHGC	IHGC2016
rs2472881	6	96862562	T	C	0.807908	-0.135715	0.023883	1.36e-08	8348	139622	0.197681	0.258569	Migraine without aura,IHGC	IHGC2016
rs1116113	6	96873586	C	G	0.808115	-0.135671	0.023873	1.36e-08	8348	139622	0.193882	0.262691	Migraine without aura,IHGC	IHGC2016
rs2499813	6	96875338	C	T	0.808116	-0.135669	0.023876	1.36e-08	8348	139622	0.194225	0.262318	Migraine without aura,IHGC	IHGC2016
rs11757102	6	96885073	A	G	0.180523	0.135679	0.023878	1.36e-08	8348	139622	0.194312	0.262223	Migraine without aura,IHGC	IHGC2016
rs34209750	6	96882215	T	G	0.180523	0.13567	0.023879	1.37e-08	8348	139622	0.194126	0.262425	Migraine without aura,IHGC	IHGC2016
rs13207333	6	96882254	C	T	0.180523	0.135671	0.023879	1.37e-08	8348	139622	0.194132	0.262419	Migraine without aura,IHGC	IHGC2016
rs12203657	6	96883285	A	G	0.180523	0.135669	0.023879	1.37e-08	8348	139622	0.194247	0.262294	Migraine without aura,IHGC	IHGC2016
rs4486019	6	96883814	C	T	0.180523	0.135668	0.023879	1.37e-08	8348	139622	0.194206	0.262339	Migraine without aura,IHGC	IHGC2016
rs67996804	6	96884387	T	C	0.180521	0.135672	0.023879	1.37e-08	8348	139622	0.194216	0.262328	Migraine without aura,IHGC	IHGC2016
rs34236778	6	96884556	A	C	0.180524	0.13567	0.023878	1.37e-08	8348	139622	0.194208	0.262337	Migraine without aura,IHGC	IHGC2016
rs11752584	6	96884952	A	C	0.180524	0.135675	0.023878	1.37e-08	8348	139622	0.194245	0.262296	Migraine without aura,IHGC	IHGC2016
rs75303492	6	96902999	A	G	0.1805	0.135641	0.023872	1.37e-08	8348	139622	0.195039	0.261434	Migraine without aura,IHGC	IHGC2016
rs12208449	6	96903253	T	C	0.1805	0.135645	0.023873	1.37e-08	8348	139622	0.194892	0.261593	Migraine without aura,IHGC	IHGC2016
rs12207570	6	96987884	G	T	0.189122	0.134739	0.023718	1.37e-08	8348	139622	0.308812	0.141997	Migraine without aura,IHGC	IHGC2016
rs2472889	6	96866803	G	T	0.808156	-0.135645	0.023881	1.38e-08	8348	139622	0.193854	0.262722	Migraine without aura,IHGC	IHGC2016
rs2472908	6	96875998	T	A	0.808115	-0.135607	0.023876	1.38e-08	8348	139622	0.194331	0.262202	Migraine without aura,IHGC	IHGC2016
rs35487471	6	96879715	T	C	0.180511	0.135628	0.023877	1.38e-08	8348	139622	0.194482	0.262038	Migraine without aura,IHGC	IHGC2016
rs72931061	6	96880285	A	G	0.180511	0.135618	0.023877	1.38e-08	8348	139622	0.194528	0.261989	Migraine without aura,IHGC	IHGC2016
rs11757063	6	96884886	A	G	0.180626	0.135628	0.02388	1.38e-08	8348	139622	0.193821	0.262758	Migraine without aura,IHGC	IHGC2016
rs2472911	6	96877055	G	A	0.808095	-0.135594	0.023878	1.39e-08	8348	139622	0.194427	0.262099	Migraine without aura,IHGC	IHGC2016
rs2472887	6	96865437	G	A	0.808136	-0.135556	0.023874	1.4e-08	8348	139622	0.194276	0.262263	Migraine without aura,IHGC	IHGC2016
rs2472904	6	96874962	G	T	0.808113	-0.135553	0.023876	1.4e-08	8348	139622	0.194937	0.261544	Migraine without aura,IHGC	IHGC2016
rs3798295	6	97052164	T	C	0.188778	0.134131	0.023637	1.43e-08	8348	139622	0.281871	0.169972	Migraine without aura,IHGC	IHGC2016
rs9646718	2	234830440	T	C	0.101788	-0.182768	0.032228	1.46e-08	8348	139622	0.113383	0.356753	Migraine without aura,IHGC	IHGC2016
rs12525695	6	97039818	A	G	0.189098	0.134699	0.023764	1.48e-08	8348	139622	0.313581	0.137033	Migraine without aura,IHGC	IHGC2016
rs11153067	6	97039421	T	A	0.189045	0.134551	0.023743	1.49e-08	8348	139622	0.32104	0.129257	Migraine without aura,IHGC	IHGC2016
rs12197411	6	97039621	A	G	0.189196	0.134564	0.023747	1.49e-08	8348	139622	0.319773	0.130579	Migraine without aura,IHGC	IHGC2016
rs1303852	6	96864523	T	C	0.80734	-0.135225	0.023879	1.53e-08	8348	139622	0.189727	0.26722	Migraine without aura,IHGC	IHGC2016
rs35109285	9	119254358	C	T	0.23805	0.125186	0.022106	1.53e-08	8348	139622	0.325886	0.124196	Migraine without aura,IHGC	IHGC2016
rs12526453	6	12927544	G	C	0.317582	0.115174	0.020348	1.55e-08	8348	139622	0.069197	0.419989	Migraine without aura,IHGC	IHGC2016
rs3798296	6	97052286	A	G	0.188815	0.133698	0.023627	1.56e-08	8348	139622	0.281946	0.169894	Migraine without aura,IHGC	IHGC2016
rs6921291	6	97066242	T	C	0.189303	0.133642	0.023619	1.57e-08	8348	139622	0.312788	0.137859	Migraine without aura,IHGC	IHGC2016
rs2472906	6	96875318	T	G	0.807939	-0.135072	0.023875	1.58e-08	8348	139622	0.190641	0.266221	Migraine without aura,IHGC	IHGC2016
rs6923212	6	97061940	C	T	0.188992	0.133487	0.023613	1.62e-08	8348	139622	0.344659	0.104501	Migraine without aura,IHGC	IHGC2016
rs7597116	2	234832232	T	C	0.095942	-0.18822	0.033301	1.63e-08	8348	139622	0.196935	0.259377	Migraine without aura,IHGC	IHGC2016
rs7558436	2	234835679	G	C	0.101474	-0.184705	0.03268	1.63e-08	8348	139622	0.199107	0.257026	Migraine without aura,IHGC	IHGC2016
rs7577262	2	234818869	A	G	0.103701	-0.178764	0.031668	1.69e-08	8348	139622	0.087734	0.391694	Migraine without aura,IHGC	IHGC2016
rs7739181	6	12934687	A	G	0.318833	0.11478	0.020345	1.73e-08	8348	139622	0.071787	0.41583	Migraine without aura,IHGC	IHGC2016
rs11153023	6	96968525	T	C	0.178711	0.135469	0.024013	1.73e-08	8348	139622	0.207343	0.248159	Migraine without aura,IHGC	IHGC2016
rs7968719	12	57540751	G	C	0.538092	-0.120428	0.021372	1.8e-08	8348	139622	0.557848	0	Migraine without aura,IHGC	IHGC2016
rs12212614	6	97036466	G	T	0.172402	0.141301	0.025123	1.91e-08	8348	139622	0.588761	0	Migraine without aura,IHGC	IHGC2016
rs35410524	6	96885405	T	C	0.183976	0.134494	0.023917	1.92e-08	8348	139622	0.201611	0.254322	Migraine without aura,IHGC	IHGC2016
rs13290589	9	119251786	C	T	0.237669	0.124155	0.022082	1.93e-08	8348	139622	0.34343	0.105796	Migraine without aura,IHGC	IHGC2016
rs17220352	9	119248059	G	A	0.237089	0.124114	0.022085	1.96e-08	8348	139622	0.338117	0.111383	Migraine without aura,IHGC	IHGC2016
rs17864741	2	234817840	A	T	0.103675	-0.17801	0.03169	1.99e-08	8348	139622	0.081551	0.400779	Migraine without aura,IHGC	IHGC2016
rs9486719	6	97060124	A	G	0.198024	0.130946	0.023314	2e-08	8348	139622	0.313752	0.136855	Migraine without aura,IHGC	IHGC2016
rs17862921	2	234829120	G	T	0.10322	-0.178026	0.031702	2.01e-08	8348	139622	0.095297	0.380973	Migraine without aura,IHGC	IHGC2016
rs12199452	6	96880703	A	G	0.185484	0.13423	0.023916	2.04e-08	8348	139622	0.17882	0.279224	Migraine without aura,IHGC	IHGC2016
rs139023637	6	96921307	C	G	0.17299	0.138525	0.02469	2.07e-08	8348	139622	0.258047	0.194725	Migraine without aura,IHGC	IHGC2016
rs11562954	2	234837513	C	T	0.102571	-0.181858	0.032433	2.11e-08	8348	139622	0.235478	0.218322	Migraine without aura,IHGC	IHGC2016
rs6709005	2	234828723	C	T	0.168759	-0.144799	0.025862	2.21e-08	8348	139622	0.010799	0.564949	Migraine without aura,IHGC	IHGC2016
rs6489545	12	4528491	C	G	0.549401	-0.10656	0.019048	2.27e-08	8348	139622	0.536916	0	Migraine without aura,IHGC	IHGC2016
rs35035182	6	96885300	C	T	0.183831	0.133613	0.023899	2.32e-08	8348	139622	0.186211	0.271071	Migraine without aura,IHGC	IHGC2016
rs17863838	2	234818258	A	G	0.103194	-0.17755	0.031796	2.41e-08	8348	139622	0.066098	0.425073	Migraine without aura,IHGC	IHGC2016
rs6741751	2	234827661	A	G	0.103282	-0.176557	0.031663	2.52e-08	8348	139622	0.086655	0.393257	Migraine without aura,IHGC	IHGC2016
rs10929317	2	234811911	T	G	0.103477	-0.176968	0.03176	2.58e-08	8348	139622	0.061422	0.432981	Migraine without aura,IHGC	IHGC2016
rs1004478	2	234825895	G	C	0.103664	-0.175811	0.031559	2.6e-08	8348	139622	0.102676	0.370873	Migraine without aura,IHGC	IHGC2016
rs17862920	2	234827995	T	C	0.103505	-0.175974	0.03159	2.6e-08	8348	139622	0.094272	0.382404	Migraine without aura,IHGC	IHGC2016
rs17863841	2	234837608	A	T	0.095549	-0.184958	0.033211	2.62e-08	8348	139622	0.164427	0.295361	Migraine without aura,IHGC	IHGC2016
rs8180558	6	12919989	C	T	0.669632	-0.111344	0.019998	2.64e-08	8348	139622	0.081747	0.400486	Migraine without aura,IHGC	IHGC2016
rs6717992	2	234813712	T	C	0.103816	-0.176171	0.031661	2.7e-08	8348	139622	0.066304	0.42473	Migraine without aura,IHGC	IHGC2016
rs3849198	6	97036539	A	C	0.175669	0.138212	0.02485	2.73e-08	8348	139622	0.576395	0	Migraine without aura,IHGC	IHGC2016
rs13208422	6	96892119	T	C	0.181433	0.132768	0.023874	2.74e-08	8348	139622	0.230131	0.223947	Migraine without aura,IHGC	IHGC2016
rs62386818	6	12923767	A	C	0.325095	0.112287	0.020191	2.75e-08	8348	139622	0.082089	0.399976	Migraine without aura,IHGC	IHGC2016
rs12205655	6	96891733	A	T	0.181434	0.132775	0.023875	2.75e-08	8348	139622	0.230194	0.223881	Migraine without aura,IHGC	IHGC2016
rs12205728	6	96891838	C	T	0.181433	0.132766	0.023874	2.75e-08	8348	139622	0.230116	0.223964	Migraine without aura,IHGC	IHGC2016
rs9381500	6	12922535	A	G	0.669044	-0.111918	0.020138	2.8e-08	8348	139622	0.077819	0.406422	Migraine without aura,IHGC	IHGC2016
rs12988953	2	234826661	G	C	0.103776	-0.175244	0.031534	2.81e-08	8348	139622	0.107812	0.364027	Migraine without aura,IHGC	IHGC2016
rs12210834	6	96890407	T	A	0.18142	0.132621	0.023878	2.86e-08	8348	139622	0.230009	0.224077	Migraine without aura,IHGC	IHGC2016
rs12530250	6	12911965	G	A	0.320559	0.11149	0.020075	2.87e-08	8348	139622	0.108038	0.36373	Migraine without aura,IHGC	IHGC2016
rs4711863	6	12915417	C	G	0.32343	0.111206	0.020025	2.87e-08	8348	139622	0.089455	0.389218	Migraine without aura,IHGC	IHGC2016
rs142957763	6	96890032	A	G	0.181492	0.132607	0.023878	2.87e-08	8348	139622	0.229386	0.224733	Migraine without aura,IHGC	IHGC2016
rs13197912	6	12908747	T	A	0.318867	0.111416	0.02007	2.9e-08	8348	139622	0.11424	0.355647	Migraine without aura,IHGC	IHGC2016
rs2327621	6	12922689	A	G	0.668882	-0.111814	0.020146	2.92e-08	8348	139622	0.079401	0.404015	Migraine without aura,IHGC	IHGC2016
rs7300066	12	4529169	T	C	0.549035	-0.105884	0.019078	2.93e-08	8348	139622	0.520467	0	Migraine without aura,IHGC	IHGC2016
rs34343839	6	12922734	T	C	0.325498	0.111981	0.020204	3.05e-08	8348	139622	0.078971	0.404666	Migraine without aura,IHGC	IHGC2016
rs6717978	2	234813666	T	C	0.103807	-0.175429	0.031663	3.09e-08	8348	139622	0.068066	0.421831	Migraine without aura,IHGC	IHGC2016
rs62389955	6	12902248	G	A	0.319004	0.111007	0.020037	3.1e-08	8348	139622	0.116097	0.353262	Migraine without aura,IHGC	IHGC2016
rs4714955	6	12903435	T	C	0.319215	0.110777	0.020041	3.32e-08	8348	139622	0.11899	0.349577	Migraine without aura,IHGC	IHGC2016
rs6924957	6	96853579	T	G	0.750878	-0.122511	0.022174	3.37e-08	8348	139622	0.264952	0.187541	Migraine without aura,IHGC	IHGC2016
rs11562941	2	234815167	A	G	0.103597	-0.174823	0.031708	3.6e-08	8348	139622	0.06336	0.429665	Migraine without aura,IHGC	IHGC2016
rs1332847	6	12892754	T	C	0.25758	0.118261	0.021463	3.67e-08	8348	139622	0.185754	0.271573	Migraine without aura,IHGC	IHGC2016
rs17864738	2	234812696	T	C	0.103547	-0.17457	0.031696	3.72e-08	8348	139622	0.061173	0.433409	Migraine without aura,IHGC	IHGC2016
rs1332846	6	12892523	A	T	0.257569	0.118203	0.021461	3.72e-08	8348	139622	0.186786	0.27044	Migraine without aura,IHGC	IHGC2016
rs4714951	6	12897307	T	C	0.257902	0.118351	0.021488	3.72e-08	8348	139622	0.18441	0.273049	Migraine without aura,IHGC	IHGC2016
rs13219256	6	12898292	T	C	0.25796	0.118365	0.021494	3.74e-08	8348	139622	0.183347	0.27422	Migraine without aura,IHGC	IHGC2016
rs4839826	6	96853616	T	C	0.751687	-0.122529	0.02225	3.74e-08	8348	139622	0.268182	0.184184	Migraine without aura,IHGC	IHGC2016
rs1332845	6	12892456	G	A	0.25751	0.118165	0.021461	3.76e-08	8348	139622	0.185902	0.271409	Migraine without aura,IHGC	IHGC2016
rs62389954	6	12896740	A	G	0.257879	0.118298	0.021485	3.76e-08	8348	139622	0.184732	0.272695	Migraine without aura,IHGC	IHGC2016
rs2876300	6	12894103	G	A	0.257686	0.118184	0.021466	3.77e-08	8348	139622	0.185736	0.271592	Migraine without aura,IHGC	IHGC2016
rs111395058	6	12921714	T	A	0.326053	0.109912	0.020013	4.06e-08	8348	139622	0.08806	0.391223	Migraine without aura,IHGC	IHGC2016
rs10038882	5	145752008	T	C	0.750109	0.087054	0.015858	4.13e-08	15055	682301	NA	NA	Migraine without aura,IHGC	IHGC2022
rs10234636	7	40427617	T	C	0.109402	0.116486	0.021246	4.29e-08	15055	682301	NA	NA	Migraine without aura,IHGC	IHGC2022
rs13028228	2	234843309	T	C	0.104532	-0.175286	0.031976	4.31e-08	8348	139622	0.157065	0.303771	Migraine without aura,IHGC	IHGC2016
rs10490010	2	234838912	G	C	0.103825	-0.175932	0.032137	4.49e-08	8348	139622	0.140719	0.322899	Migraine without aura,IHGC	IHGC2016
rs10803666	2	234838947	C	G	0.103826	-0.175771	0.032132	4.6e-08	8348	139622	0.140408	0.32327	Migraine without aura,IHGC	IHGC2016
rs11192733	10	107898954	C	T	0.847178	-0.149775	0.027508	5.31e-08	8348	139622	0.206061	0.249534	Migraine without aura,IHGC	IHGC2016
rs6458545	6	12934302	C	G	0.351683	0.108884	0.020046	5.71e-08	8348	139622	0.283389	0.168397	Migraine without aura,IHGC	IHGC2016
rs6915983	6	12902441	G	T	0.64987	-0.106656	0.019647	5.81e-08	8348	139622	0.335681	0.11394	Migraine without aura,IHGC	IHGC2016
rs7562952	2	234840357	C	T	0.097231	-0.177769	0.032828	6.26e-08	8348	139622	0.110585	0.360387	Migraine without aura,IHGC	IHGC2016
rs7562971	2	234840424	A	T	0.097244	-0.17774	0.032826	6.28e-08	8348	139622	0.110764	0.360154	Migraine without aura,IHGC	IHGC2016
rs11153070	6	97039720	G	C	0.168174	0.136487	0.025229	6.45e-08	8348	139622	0.39672	0.048769	Migraine without aura,IHGC	IHGC2016
rs17863842	2	234842119	T	C	0.097579	-0.17586	0.032702	7.71e-08	8348	139622	0.105271	0.367397	Migraine without aura,IHGC	IHGC2016
rs17868384	2	234842328	G	A	0.09755	-0.175742	0.032696	7.83e-08	8348	139622	0.106283	0.366051	Migraine without aura,IHGC	IHGC2016
rs8753	17	7417640	T	C	0.024403	0.342681	0.063765	7.87e-08	8348	139622	0.087275	0.392357	Migraine without aura,IHGC	IHGC2016
rs67646620	2	234843225	T	C	0.097583	-0.175478	0.032665	7.96e-08	8348	139622	0.108503	0.363116	Migraine without aura,IHGC	IHGC2016
rs7454157	6	12909874	A	G	0.34761	0.105327	0.019626	8.2e-08	8348	139622	0.317109	0.133357	Migraine without aura,IHGC	IHGC2016
rs9395214	6	12898884	G	C	0.648848	-0.105079	0.019583	8.23e-08	8348	139622	0.360309	0.087946	Migraine without aura,IHGC	IHGC2016
rs6911226	6	12902290	G	A	0.650046	-0.105292	0.019624	8.26e-08	8348	139622	0.362175	0.085962	Migraine without aura,IHGC	IHGC2016
rs7751826	6	12900977	T	C	0.649745	-0.105297	0.019644	8.5e-08	8348	139622	0.403925	0.040883	Migraine without aura,IHGC	IHGC2016
rs2499796	6	96848364	G	A	0.828896	-0.13503	0.02529	9.54e-08	8348	139622	0.354611	0.09399	Migraine without aura,IHGC	IHGC2016
rs2499793	6	96846402	C	A	0.829491	-0.135861	0.025447	9.55e-08	8348	139622	0.340332	0.109055	Migraine without aura,IHGC	IHGC2016
rs2499797	6	96848669	A	G	0.828899	-0.135007	0.025289	9.57e-08	8348	139622	0.354521	0.094085	Migraine without aura,IHGC	IHGC2016
rs2499792	6	96846264	C	A	0.829522	-0.135814	0.025451	9.7e-08	8348	139622	0.341523	0.107803	Migraine without aura,IHGC	IHGC2016
rs11153071	6	97039741	A	G	0.194005	0.127325	0.023863	9.73e-08	8348	139622	0.391287	0.054684	Migraine without aura,IHGC	IHGC2016
rs9369640	6	12901441	A	C	0.650457	-0.104679	0.019623	9.79e-08	8348	139622	0.364438	0.083554	Migraine without aura,IHGC	IHGC2016
rs2499790	6	96845078	A	G	0.829209	-0.135864	0.0255	1.01e-07	8348	139622	0.355591	0.092952	Migraine without aura,IHGC	IHGC2016
rs2049927	6	96848958	G	C	0.828901	-0.134642	0.025268	1.01e-07	8348	139622	0.346208	0.102869	Migraine without aura,IHGC	IHGC2016
rs976356	6	96849437	A	T	0.828902	-0.134596	0.025267	1.02e-07	8348	139622	0.345772	0.103329	Migraine without aura,IHGC	IHGC2016
rs2103539	6	96844342	A	T	0.829055	-0.135804	0.0255	1.03e-07	8348	139622	0.357149	0.0913	Migraine without aura,IHGC	IHGC2016
rs976357	6	96849679	T	C	0.828904	-0.134538	0.025267	1.03e-07	8348	139622	0.34556	0.103552	Migraine without aura,IHGC	IHGC2016
rs17303101	9	119181794	A	G	0.293251	0.111909	0.021033	1.06e-07	8348	139622	0.520522	0	Migraine without aura,IHGC	IHGC2016
rs7750679	6	12891301	C	T	0.653286	-0.103809	0.019525	1.08e-07	8348	139622	0.346087	0.102996	Migraine without aura,IHGC	IHGC2016
rs2472876	6	96845723	G	A	0.829343	-0.135298	0.025448	1.08e-07	8348	139622	0.345683	0.103422	Migraine without aura,IHGC	IHGC2016
rs2092094	6	96844123	C	G	0.829003	-0.135421	0.025481	1.09e-07	8348	139622	0.348176	0.100793	Migraine without aura,IHGC	IHGC2016
rs34944538	6	12889145	G	A	0.260975	0.11248	0.021166	1.1e-07	8348	139622	0.222092	0.232442	Migraine without aura,IHGC	IHGC2016
rs2205754	6	96843134	C	T	0.828792	-0.135436	0.025493	1.1e-07	8348	139622	0.347786	0.101205	Migraine without aura,IHGC	IHGC2016
rs1009597	6	96843540	T	A	0.828886	-0.135426	0.02549	1.1e-07	8348	139622	0.347907	0.101077	Migraine without aura,IHGC	IHGC2016
rs12782872	10	107895853	T	C	0.869069	-0.148283	0.027909	1.1e-07	8348	139622	0.194369	0.262161	Migraine without aura,IHGC	IHGC2016
rs7760016	6	12908077	A	G	0.648134	-0.103992	0.01958	1.11e-07	8348	139622	0.346997	0.102037	Migraine without aura,IHGC	IHGC2016
rs9296512	6	12894904	C	G	0.649172	-0.104206	0.019625	1.12e-07	8348	139622	0.327638	0.122364	Migraine without aura,IHGC	IHGC2016
rs10884263	10	107933033	A	C	0.867163	-0.148023	0.027885	1.13e-07	8348	139622	0.194951	0.261529	Migraine without aura,IHGC	IHGC2016
rs12473889	2	234844945	G	A	0.097685	-0.173148	0.032623	1.14e-07	8348	139622	0.09688	0.378779	Migraine without aura,IHGC	IHGC2016
rs1854832	10	107907631	G	A	0.867717	-0.147208	0.027747	1.15e-07	8348	139622	0.185448	0.271908	Migraine without aura,IHGC	IHGC2016
rs4759044	12	57530670	C	T	0.471592	-0.101856	0.019201	1.15e-07	8348	139622	0.425654	0.016775	Migraine without aura,IHGC	IHGC2016
rs7760527	6	12908408	A	G	0.64828	-0.10383	0.01958	1.16e-07	8348	139622	0.342692	0.106573	Migraine without aura,IHGC	IHGC2016
rs1331172	10	107907313	T	C	0.867706	-0.147156	0.027747	1.16e-07	8348	139622	0.185777	0.271547	Migraine without aura,IHGC	IHGC2016
rs9381494	6	12913152	T	C	0.646811	-0.104084	0.019638	1.18e-07	8348	139622	0.308004	0.142836	Migraine without aura,IHGC	IHGC2016
rs1331174	10	107906592	C	T	0.867719	-0.147003	0.027748	1.2e-07	8348	139622	0.186643	0.270597	Migraine without aura,IHGC	IHGC2016
rs1331171	10	107911387	C	T	0.867541	-0.147008	0.027766	1.22e-07	8348	139622	0.170263	0.288773	Migraine without aura,IHGC	IHGC2016
rs716757	10	107921780	C	T	0.866862	-0.146667	0.027707	1.23e-07	8348	139622	0.195189	0.26127	Migraine without aura,IHGC	IHGC2016
rs4367878	10	107921553	C	G	0.868454	-0.14774	0.027924	1.24e-07	8348	139622	0.141652	0.321789	Migraine without aura,IHGC	IHGC2016
rs1116836	10	107922948	C	A	0.868541	-0.147684	0.02792	1.25e-07	8348	139622	0.142502	0.320778	Migraine without aura,IHGC	IHGC2016
rs34499708	9	119241165	A	G	0.227303	0.119238	0.022564	1.29e-07	8348	139622	0.483716	0	Migraine without aura,IHGC	IHGC2016
rs10786919	10	107935009	A	T	0.867659	-0.14718	0.027851	1.29e-07	8348	139622	0.135642	0.32899	Migraine without aura,IHGC	IHGC2016
rs1009596	6	96843688	G	A	0.828681	-0.134578	0.02549	1.32e-07	8348	139622	0.331935	0.117867	Migraine without aura,IHGC	IHGC2016
rs7093492	10	107910276	T	G	0.867218	-0.146428	0.027733	1.32e-07	8348	139622	0.158128	0.30255	Migraine without aura,IHGC	IHGC2016
rs10748899	10	107933621	A	G	0.867351	-0.146499	0.027745	1.32e-07	8348	139622	0.174049	0.284532	Migraine without aura,IHGC	IHGC2016
rs35355695	6	12891103	T	G	0.260495	0.111796	0.021179	1.33e-07	8348	139622	0.243788	0.209608	Migraine without aura,IHGC	IHGC2016
rs2499789	6	96844510	C	T	0.824797	-0.134619	0.025505	1.33e-07	8348	139622	0.353449	0.095221	Migraine without aura,IHGC	IHGC2016
rs12684144	9	119241635	C	T	0.227206	0.119075	0.022557	1.33e-07	8348	139622	0.486573	0	Migraine without aura,IHGC	IHGC2016
rs12683023	9	119241662	G	C	0.227209	0.119062	0.022555	1.33e-07	8348	139622	0.486346	0	Migraine without aura,IHGC	IHGC2016
rs1411826	10	107921104	T	C	0.866635	-0.146168	0.027714	1.36e-07	8348	139622	0.171193	0.287728	Migraine without aura,IHGC	IHGC2016
rs1556372	10	107930025	G	A	0.867311	-0.146427	0.027759	1.36e-07	8348	139622	0.171946	0.286885	Migraine without aura,IHGC	IHGC2016
rs10884264	10	107933120	C	A	0.867119	-0.146249	0.027729	1.36e-07	8348	139622	0.175443	0.282978	Migraine without aura,IHGC	IHGC2016
rs10786916	10	107933131	A	G	0.867119	-0.146245	0.027729	1.36e-07	8348	139622	0.175462	0.282957	Migraine without aura,IHGC	IHGC2016
rs1331160	10	107919814	A	C	0.867237	-0.146077	0.027705	1.37e-07	8348	139622	0.170223	0.288818	Migraine without aura,IHGC	IHGC2016
rs1331159	10	107919918	C	T	0.867234	-0.146078	0.027705	1.37e-07	8348	139622	0.170232	0.288808	Migraine without aura,IHGC	IHGC2016
rs1331157	10	107919967	T	A	0.867236	-0.146077	0.027705	1.37e-07	8348	139622	0.17022	0.288821	Migraine without aura,IHGC	IHGC2016
rs1411825	10	107921107	C	A	0.866635	-0.146117	0.027714	1.38e-07	8348	139622	0.171611	0.28726	Migraine without aura,IHGC	IHGC2016
rs10748895	10	107922107	T	G	0.867033	-0.146088	0.027718	1.39e-07	8348	139622	0.190721	0.266134	Migraine without aura,IHGC	IHGC2016
rs6925904	6	12892486	G	A	0.653296	-0.102879	0.019532	1.41e-07	8348	139622	0.337086	0.112465	Migraine without aura,IHGC	IHGC2016
rs1034135	10	107917758	T	C	0.866902	-0.145935	0.027701	1.41e-07	8348	139622	0.169222	0.289943	Migraine without aura,IHGC	IHGC2016
rs1331158	10	107919963	G	A	0.867214	-0.146095	0.027741	1.42e-07	8348	139622	0.171641	0.287226	Migraine without aura,IHGC	IHGC2016
rs71562459	6	12888602	C	G	0.261191	0.11147	0.021182	1.45e-07	8348	139622	0.21834	0.236422	Migraine without aura,IHGC	IHGC2016
rs7858153	9	119245085	A	G	0.226244	0.118445	0.022507	1.45e-07	8348	139622	0.456506	0	Migraine without aura,IHGC	IHGC2016
rs7873551	9	119245127	C	T	0.226246	0.118441	0.022506	1.45e-07	8348	139622	0.456396	0	Migraine without aura,IHGC	IHGC2016
rs7916713	10	107901064	C	T	0.86705	-0.14623	0.027783	1.45e-07	8348	139622	0.199415	0.256693	Migraine without aura,IHGC	IHGC2016
rs2065349	10	107906072	A	G	0.867677	-0.145924	0.027731	1.45e-07	8348	139622	0.187925	0.269192	Migraine without aura,IHGC	IHGC2016
rs2876301	6	12907411	T	C	0.620171	-0.104696	0.019907	1.48e-07	8348	139622	0.456333	0	Migraine without aura,IHGC	IHGC2016
rs1556381	10	107917567	T	C	0.867257	-0.145681	0.027699	1.48e-07	8348	139622	0.172304	0.286484	Migraine without aura,IHGC	IHGC2016
rs10748894	10	107921377	G	A	0.867235	-0.145675	0.027708	1.49e-07	8348	139622	0.173653	0.284974	Migraine without aura,IHGC	IHGC2016
rs4714990	6	12927845	C	T	0.358192	0.104431	0.019875	1.52e-07	8348	139622	0.352848	0.095857	Migraine without aura,IHGC	IHGC2016
rs1411830	10	107908118	T	G	0.866848	-0.145804	0.027751	1.52e-07	8348	139622	0.161862	0.298278	Migraine without aura,IHGC	IHGC2016
rs10736187	10	107922346	T	C	0.867232	-0.145546	0.02771	1.53e-07	8348	139622	0.174685	0.283823	Migraine without aura,IHGC	IHGC2016
rs1999352	10	107923689	T	G	0.867235	-0.145547	0.02771	1.53e-07	8348	139622	0.174646	0.283866	Migraine without aura,IHGC	IHGC2016
rs1411834	10	107924554	C	T	0.867232	-0.145549	0.027709	1.53e-07	8348	139622	0.174428	0.284109	Migraine without aura,IHGC	IHGC2016
rs10748897	10	107925637	A	G	0.867233	-0.145571	0.027714	1.53e-07	8348	139622	0.174457	0.284078	Migraine without aura,IHGC	IHGC2016
rs1331162	10	107942146	A	G	0.867563	-0.146041	0.027805	1.53e-07	8348	139622	0.188151	0.268944	Migraine without aura,IHGC	IHGC2016
rs1411833	10	107925034	C	T	0.867232	-0.14554	0.027712	1.54e-07	8348	139622	0.174471	0.284062	Migraine without aura,IHGC	IHGC2016
rs10748898	10	107933504	A	C	0.867308	-0.145603	0.027725	1.54e-07	8348	139622	0.175415	0.283009	Migraine without aura,IHGC	IHGC2016
rs4918210	10	107934586	G	A	0.867504	-0.145759	0.027753	1.54e-07	8348	139622	0.175036	0.283432	Migraine without aura,IHGC	IHGC2016
rs1331163	10	107941914	G	T	0.867553	-0.14602	0.027805	1.54e-07	8348	139622	0.188824	0.268208	Migraine without aura,IHGC	IHGC2016
rs7082693	10	107937811	C	A	0.867573	-0.145847	0.027778	1.55e-07	8348	139622	0.194706	0.261795	Migraine without aura,IHGC	IHGC2016
rs2065348	10	107914880	G	A	0.867317	-0.145415	0.027703	1.56e-07	8348	139622	0.171625	0.287244	Migraine without aura,IHGC	IHGC2016
rs4378318	10	107914401	A	G	0.867315	-0.145402	0.027705	1.57e-07	8348	139622	0.171786	0.287064	Migraine without aura,IHGC	IHGC2016
rs3780928	10	107935718	T	G	0.867451	-0.145457	0.027715	1.57e-07	8348	139622	0.175336	0.283097	Migraine without aura,IHGC	IHGC2016
rs1974177	10	107941504	G	T	0.867525	-0.145889	0.027803	1.58e-07	8348	139622	0.189718	0.267229	Migraine without aura,IHGC	IHGC2016
rs4918204	10	107912915	T	C	0.867318	-0.145336	0.027704	1.59e-07	8348	139622	0.172204	0.286596	Migraine without aura,IHGC	IHGC2016
rs1556371	10	107930061	C	G	0.867223	-0.145398	0.027716	1.59e-07	8348	139622	0.173848	0.284757	Migraine without aura,IHGC	IHGC2016
rs4382826	10	107930740	C	A	0.867229	-0.145411	0.027718	1.59e-07	8348	139622	0.173984	0.284605	Migraine without aura,IHGC	IHGC2016
rs6584724	10	107931009	G	C	0.86723	-0.145403	0.02772	1.59e-07	8348	139622	0.173973	0.284618	Migraine without aura,IHGC	IHGC2016
rs10786915	10	107932007	G	A	0.867239	-0.145402	0.027719	1.59e-07	8348	139622	0.173892	0.284708	Migraine without aura,IHGC	IHGC2016
rs1556369	10	107932750	G	A	0.86726	-0.145428	0.027722	1.59e-07	8348	139622	0.173673	0.284953	Migraine without aura,IHGC	IHGC2016
rs3001425	12	57509569	T	C	0.466864	-0.102026	0.01945	1.59e-07	8348	139622	0.092961	0.384243	Migraine without aura,IHGC	IHGC2016
rs2225455	10	107928978	T	C	0.867196	-0.145366	0.027716	1.6e-07	8348	139622	0.17393	0.284665	Migraine without aura,IHGC	IHGC2016
rs4918208	10	107929076	T	C	0.867196	-0.145363	0.027716	1.6e-07	8348	139622	0.173943	0.284651	Migraine without aura,IHGC	IHGC2016
rs1331170	10	107929311	T	C	0.867197	-0.14537	0.027715	1.6e-07	8348	139622	0.17387	0.284732	Migraine without aura,IHGC	IHGC2016
rs10774231	12	4515374	C	T	0.567253	-0.10151	0.019358	1.61e-07	8348	139622	0.587482	0	Migraine without aura,IHGC	IHGC2016
rs1331169	10	107929392	G	T	0.867299	-0.145545	0.027763	1.62e-07	8348	139622	0.172979	0.285729	Migraine without aura,IHGC	IHGC2016
rs2499787	6	96841762	C	G	0.828119	-0.134256	0.025615	1.63e-07	8348	139622	0.335187	0.114458	Migraine without aura,IHGC	IHGC2016
rs1411829	10	107928542	A	T	0.867438	-0.145268	0.027716	1.63e-07	8348	139622	0.173197	0.285485	Migraine without aura,IHGC	IHGC2016
rs1411828	10	107928911	T	C	0.867371	-0.145263	0.027716	1.63e-07	8348	139622	0.173229	0.285449	Migraine without aura,IHGC	IHGC2016
rs7077920	10	107936624	A	G	0.860237	-0.145225	0.027715	1.64e-07	8348	139622	0.196963	0.259346	Migraine without aura,IHGC	IHGC2016
rs7478235	10	107941244	T	G	0.867475	-0.145606	0.027789	1.64e-07	8348	139622	0.192222	0.264498	Migraine without aura,IHGC	IHGC2016
rs982387	10	107920728	G	A	0.865114	-0.14515	0.027712	1.66e-07	8348	139622	0.161678	0.298488	Migraine without aura,IHGC	IHGC2016
rs1331165	10	107940186	C	T	0.867431	-0.145505	0.027782	1.66e-07	8348	139622	0.193981	0.262583	Migraine without aura,IHGC	IHGC2016
rs10884265	10	107933212	C	G	0.864955	-0.144982	0.027689	1.67e-07	8348	139622	0.160867	0.299413	Migraine without aura,IHGC	IHGC2016
rs1929310	10	107893394	C	A	0.86732	-0.145324	0.027757	1.68e-07	8348	139622	0.17338	0.28528	Migraine without aura,IHGC	IHGC2016
rs10786918	10	107934992	C	T	0.864847	-0.14512	0.027716	1.68e-07	8348	139622	0.202007	0.253895	Migraine without aura,IHGC	IHGC2016
rs2183661	10	107910953	A	T	0.866996	-0.145054	0.027711	1.69e-07	8348	139622	0.153456	0.307937	Migraine without aura,IHGC	IHGC2016
rs4304692	10	107927829	T	C	0.867227	-0.145074	0.02772	1.7e-07	8348	139622	0.172579	0.286176	Migraine without aura,IHGC	IHGC2016
rs1556367	10	107932851	A	C	0.867542	-0.145709	0.027845	1.7e-07	8348	139622	0.167953	0.291373	Migraine without aura,IHGC	IHGC2016
rs10786922	10	107940075	C	A	0.867474	-0.145288	0.027769	1.71e-07	8348	139622	0.195155	0.261308	Migraine without aura,IHGC	IHGC2016
rs2039303	10	107899192	T	C	0.867306	-0.145092	0.027734	1.72e-07	8348	139622	0.181261	0.276522	Migraine without aura,IHGC	IHGC2016
rs914290	10	107899777	G	T	0.867308	-0.145104	0.027736	1.72e-07	8348	139622	0.18143	0.276336	Migraine without aura,IHGC	IHGC2016
rs10748893	10	107900502	A	G	0.867306	-0.145076	0.027736	1.72e-07	8348	139622	0.181855	0.275866	Migraine without aura,IHGC	IHGC2016
rs2499799	6	96851676	C	T	0.82624	-0.132512	0.025334	1.73e-07	8348	139622	0.329837	0.120064	Migraine without aura,IHGC	IHGC2016
rs4317912	10	107939546	T	C	0.867476	-0.145212	0.027767	1.73e-07	8348	139622	0.195359	0.261087	Migraine without aura,IHGC	IHGC2016
rs1331166	10	107938732	A	G	0.867484	-0.145168	0.027764	1.74e-07	8348	139622	0.195447	0.260991	Migraine without aura,IHGC	IHGC2016
rs4568932	10	107939501	A	G	0.867474	-0.145193	0.027767	1.74e-07	8348	139622	0.195488	0.260946	Migraine without aura,IHGC	IHGC2016
rs10457174	6	97067047	T	C	0.192167	0.125457	0.023996	1.75e-07	8348	139622	0.339227	0.110217	Migraine without aura,IHGC	IHGC2016
rs1331178	10	107893710	G	A	0.867295	-0.144633	0.027675	1.77e-07	8348	139622	0.160615	0.299702	Migraine without aura,IHGC	IHGC2016
rs10748896	10	107925401	G	T	0.866944	-0.14477	0.027705	1.77e-07	8348	139622	0.188729	0.268312	Migraine without aura,IHGC	IHGC2016
rs4918202	10	107899971	G	A	0.862691	-0.144507	0.027656	1.78e-07	8348	139622	0.215706	0.239224	Migraine without aura,IHGC	IHGC2016
rs1929308	10	107913348	G	A	0.119075	0.145319	0.027814	1.78e-07	8348	139622	0.17382	0.284788	Migraine without aura,IHGC	IHGC2016
rs1411831	10	107902877	A	G	0.867787	-0.144911	0.027738	1.79e-07	8348	139622	0.233159	0.220759	Migraine without aura,IHGC	IHGC2016
rs10732798	10	107938092	A	C	0.867524	-0.144957	0.027757	1.8e-07	8348	139622	0.196211	0.260162	Migraine without aura,IHGC	IHGC2016
rs12470426	2	234846401	A	G	0.096881	-0.171359	0.032818	1.81e-07	8348	139622	0.102979	0.370466	Migraine without aura,IHGC	IHGC2016
rs10732243	10	107938074	A	G	0.867525	-0.144949	0.027757	1.81e-07	8348	139622	0.196298	0.260068	Migraine without aura,IHGC	IHGC2016
rs10736185	10	107891754	A	T	0.866813	-0.146056	0.027975	1.82e-07	8348	139622	0.166435	0.293087	Migraine without aura,IHGC	IHGC2016
rs1929314	10	107892448	T	A	0.866319	-0.145675	0.027901	1.82e-07	8348	139622	0.178838	0.279204	Migraine without aura,IHGC	IHGC2016
rs10786917	10	107933229	T	G	0.862746	-0.14412	0.027613	1.83e-07	8348	139622	0.160714	0.299588	Migraine without aura,IHGC	IHGC2016
rs10884258	10	107895607	G	A	0.8673	-0.144572	0.027705	1.84e-07	8348	139622	0.180966	0.276848	Migraine without aura,IHGC	IHGC2016
rs1929312	10	107892600	A	C	0.866879	-0.145413	0.027869	1.85e-07	8348	139622	0.177645	0.280528	Migraine without aura,IHGC	IHGC2016
rs10748891	10	107894320	T	G	0.867306	-0.14445	0.027687	1.85e-07	8348	139622	0.174953	0.283524	Migraine without aura,IHGC	IHGC2016
rs10748892	10	107894462	T	G	0.867304	-0.14445	0.027687	1.85e-07	8348	139622	0.175256	0.283186	Migraine without aura,IHGC	IHGC2016
rs2183664	10	107895432	G	T	0.867301	-0.144549	0.027702	1.85e-07	8348	139622	0.180883	0.276939	Migraine without aura,IHGC	IHGC2016
rs2183663	10	107895448	T	C	0.867301	-0.144549	0.027702	1.85e-07	8348	139622	0.180889	0.276933	Migraine without aura,IHGC	IHGC2016
rs10884259	10	107895628	C	T	0.867298	-0.144569	0.027705	1.85e-07	8348	139622	0.180972	0.276841	Migraine without aura,IHGC	IHGC2016
rs12357434	10	107895770	C	T	0.867299	-0.144538	0.027703	1.85e-07	8348	139622	0.180947	0.276869	Migraine without aura,IHGC	IHGC2016
rs12782854	10	107895821	A	C	0.867291	-0.144553	0.027706	1.85e-07	8348	139622	0.180953	0.276863	Migraine without aura,IHGC	IHGC2016
rs12783189	10	107895868	A	G	0.867297	-0.144541	0.027703	1.85e-07	8348	139622	0.180942	0.276875	Migraine without aura,IHGC	IHGC2016
rs7078229	10	107936840	A	G	0.867578	-0.144877	0.027768	1.85e-07	8348	139622	0.195341	0.261105	Migraine without aura,IHGC	IHGC2016
rs1331167	10	107937561	C	T	0.867461	-0.144843	0.027759	1.85e-07	8348	139622	0.196602	0.259737	Migraine without aura,IHGC	IHGC2016
rs1929313	10	107892482	A	T	0.866898	-0.145413	0.027876	1.86e-07	8348	139622	0.177689	0.280479	Migraine without aura,IHGC	IHGC2016
rs1331177	10	107893754	A	T	0.867308	-0.144445	0.027687	1.86e-07	8348	139622	0.174342	0.284206	Migraine without aura,IHGC	IHGC2016
rs1331176	10	107893765	G	A	0.867308	-0.144443	0.027687	1.86e-07	8348	139622	0.174348	0.284199	Migraine without aura,IHGC	IHGC2016
rs10748890	10	107894063	G	A	0.867306	-0.144441	0.027687	1.86e-07	8348	139622	0.174376	0.284167	Migraine without aura,IHGC	IHGC2016
rs2150608	10	107895296	A	G	0.867298	-0.144468	0.0277	1.87e-07	8348	139622	0.179341	0.278647	Migraine without aura,IHGC	IHGC2016
rs1929309	10	107893421	G	A	0.867275	-0.144584	0.027737	1.9e-07	8348	139622	0.173353	0.28531	Migraine without aura,IHGC	IHGC2016
rs4290157	10	107936180	T	C	0.867644	-0.144834	0.027784	1.9e-07	8348	139622	0.194813	0.261679	Migraine without aura,IHGC	IHGC2016
rs3122929	12	57509102	T	C	0.467047	-0.101443	0.019461	1.9e-07	8348	139622	0.078368	0.405584	Migraine without aura,IHGC	IHGC2016
rs1929311	10	107893362	T	C	0.86727	-0.144572	0.02774	1.91e-07	8348	139622	0.173296	0.285374	Migraine without aura,IHGC	IHGC2016
rs10884260	10	107898809	A	G	0.867287	-0.144462	0.027718	1.91e-07	8348	139622	0.176086	0.282261	Migraine without aura,IHGC	IHGC2016
rs4918201	10	107898761	A	G	0.867289	-0.144433	0.027717	1.92e-07	8348	139622	0.175038	0.283428	Migraine without aura,IHGC	IHGC2016
rs10736186	10	107891776	A	G	0.866713	-0.145457	0.027927	1.94e-07	8348	139622	0.173248	0.285428	Migraine without aura,IHGC	IHGC2016
rs1332844	6	12889004	T	C	0.652964	-0.101706	0.01953	1.95e-07	8348	139622	0.364784	0.083185	Migraine without aura,IHGC	IHGC2016
rs4918200	10	107898613	C	T	0.867282	-0.144352	0.027717	1.95e-07	8348	139622	0.171591	0.287282	Migraine without aura,IHGC	IHGC2016
rs7088300	10	107892763	C	T	0.867218	-0.145084	0.027861	1.96e-07	8348	139622	0.172747	0.285988	Migraine without aura,IHGC	IHGC2016
rs3001427	12	57508649	T	G	0.467006	-0.101307	0.019457	1.96e-07	8348	139622	0.079259	0.40423	Migraine without aura,IHGC	IHGC2016
rs3945411	10	107899827	A	G	0.867258	-0.144299	0.027722	1.98e-07	8348	139622	0.181329	0.276446	Migraine without aura,IHGC	IHGC2016
rs2876303	6	12919867	A	G	0.643513	-0.101677	0.019537	1.99e-07	8348	139622	0.265731	0.186732	Migraine without aura,IHGC	IHGC2016
rs10748889	10	107891990	G	A	0.866682	-0.145081	0.027897	2.03e-07	8348	139622	0.171582	0.287292	Migraine without aura,IHGC	IHGC2016
rs4244262	10	107898383	A	T	0.867253	-0.143893	0.0277	2.09e-07	8348	139622	0.1882	0.268891	Migraine without aura,IHGC	IHGC2016
rs4630224	10	107896068	A	G	0.867281	-0.143858	0.027699	2.1e-07	8348	139622	0.187432	0.269731	Migraine without aura,IHGC	IHGC2016
rs4495831	10	107896187	C	A	0.867272	-0.143832	0.027692	2.1e-07	8348	139622	0.187121	0.270073	Migraine without aura,IHGC	IHGC2016
rs4523624	10	107896293	C	G	0.86727	-0.143837	0.027693	2.1e-07	8348	139622	0.187114	0.27008	Migraine without aura,IHGC	IHGC2016
rs4264093	10	107896359	T	G	0.86727	-0.143831	0.027694	2.1e-07	8348	139622	0.187136	0.270056	Migraine without aura,IHGC	IHGC2016
rs4498910	10	107896488	G	A	0.867269	-0.143832	0.027694	2.1e-07	8348	139622	0.187132	0.270061	Migraine without aura,IHGC	IHGC2016
rs11192732	10	107898311	T	G	0.867254	-0.143884	0.0277	2.1e-07	8348	139622	0.18821	0.268879	Migraine without aura,IHGC	IHGC2016
rs4244263	10	107898444	T	C	0.867243	-0.143875	0.027702	2.1e-07	8348	139622	0.188264	0.26882	Migraine without aura,IHGC	IHGC2016
rs3780929	10	107935946	G	T	0.867875	-0.144804	0.02788	2.1e-07	8348	139622	0.188077	0.269025	Migraine without aura,IHGC	IHGC2016
rs7913246	10	107896632	A	G	0.867269	-0.143832	0.027694	2.11e-07	8348	139622	0.187123	0.27007	Migraine without aura,IHGC	IHGC2016
rs7913149	10	107896782	G	A	0.867268	-0.143834	0.027695	2.11e-07	8348	139622	0.187111	0.270083	Migraine without aura,IHGC	IHGC2016
rs1331175	10	107897239	C	T	0.867264	-0.143841	0.027697	2.11e-07	8348	139622	0.187287	0.269891	Migraine without aura,IHGC	IHGC2016
rs2210337	10	107897342	G	T	0.867265	-0.143846	0.027697	2.11e-07	8348	139622	0.187251	0.26993	Migraine without aura,IHGC	IHGC2016
rs1331168	10	107917394	G	T	0.868592	-0.14723	0.028351	2.11e-07	8348	139622	0.151172	0.310589	Migraine without aura,IHGC	IHGC2016
rs11192731	10	107897963	T	C	0.86739	-0.144204	0.027771	2.12e-07	8348	139622	0.1807	0.277142	Migraine without aura,IHGC	IHGC2016
rs7070717	10	107892872	A	G	0.867152	-0.144579	0.027855	2.14e-07	8348	139622	0.171797	0.287051	Migraine without aura,IHGC	IHGC2016
rs4917462	10	107934440	T	G	0.867171	-0.143773	0.027698	2.14e-07	8348	139622	0.184833	0.272584	Migraine without aura,IHGC	IHGC2016
rs4918209	10	107934518	T	A	0.867171	-0.143771	0.027698	2.14e-07	8348	139622	0.184845	0.272571	Migraine without aura,IHGC	IHGC2016
rs2183660	10	107934097	G	T	0.867144	-0.143736	0.0277	2.16e-07	8348	139622	0.184315	0.273154	Migraine without aura,IHGC	IHGC2016
rs2183659	10	107934116	C	A	0.867144	-0.143732	0.0277	2.16e-07	8348	139622	0.184335	0.273132	Migraine without aura,IHGC	IHGC2016
rs10736184	10	107891602	T	C	0.86645	-0.1462	0.028182	2.17e-07	8348	139622	0.167139	0.292291	Migraine without aura,IHGC	IHGC2016
rs7604471	2	234834176	A	C	0.206337	-0.124116	0.023945	2.22e-07	8348	139622	0.006044	0.594364	Migraine without aura,IHGC	IHGC2016
rs4663986	2	234834455	G	C	0.205963	-0.124081	0.023948	2.25e-07	8348	139622	0.00605	0.594322	Migraine without aura,IHGC	IHGC2016
rs4233636	2	234834402	T	A	0.206022	-0.124039	0.023947	2.27e-07	8348	139622	0.006106	0.593893	Migraine without aura,IHGC	IHGC2016
rs1953088	6	12925936	A	C	0.643494	-0.102619	0.019814	2.27e-07	8348	139622	0.242471	0.210987	Migraine without aura,IHGC	IHGC2016
rs737636	2	234832824	G	A	0.206862	-0.123881	0.023938	2.32e-07	8348	139622	0.0071	0.586688	Migraine without aura,IHGC	IHGC2016
rs4918199	10	107890890	C	T	0.866534	-0.146149	0.028266	2.38e-07	8348	139622	0.169746	0.289354	Migraine without aura,IHGC	IHGC2016
rs9369652	6	12924744	T	C	0.643193	-0.102329	0.019801	2.42e-07	8348	139622	0.242516	0.21094	Migraine without aura,IHGC	IHGC2016
rs4994796	10	107891399	A	G	0.866457	-0.145728	0.028213	2.45e-07	8348	139622	0.169637	0.289477	Migraine without aura,IHGC	IHGC2016
rs10786911	10	107891102	G	A	0.866467	-0.14587	0.028255	2.48e-07	8348	139622	0.168357	0.290918	Migraine without aura,IHGC	IHGC2016
rs1014342	6	12923157	C	T	0.642728	-0.102033	0.019792	2.58e-07	8348	139622	0.241822	0.211667	Migraine without aura,IHGC	IHGC2016
rs7474687	10	107895912	A	T	0.867119	-0.14283	0.027711	2.6e-07	8348	139622	0.165752	0.29386	Migraine without aura,IHGC	IHGC2016
rs12782910	10	107895959	C	A	0.867128	-0.142808	0.027711	2.61e-07	8348	139622	0.165843	0.293757	Migraine without aura,IHGC	IHGC2016
rs4317911	10	107895989	C	T	0.867163	-0.142729	0.027709	2.64e-07	8348	139622	0.166212	0.293339	Migraine without aura,IHGC	IHGC2016
rs6431648	2	234833457	A	G	0.207095	-0.123213	0.023924	2.66e-07	8348	139622	0.007068	0.586909	Migraine without aura,IHGC	IHGC2016
rs1537340	6	12881855	A	G	0.266033	0.108375	0.021045	2.66e-07	8348	139622	0.42537	0.017094	Migraine without aura,IHGC	IHGC2016
rs7757975	6	121847249	T	G	0.171669	0.131475	0.025529	2.66e-07	8348	139622	0.374827	0.072449	Migraine without aura,IHGC	IHGC2016
rs9369650	6	12922652	A	C	0.64267	-0.1016	0.019746	2.72e-07	8348	139622	0.244123	0.209257	Migraine without aura,IHGC	IHGC2016
rs12368672	12	57512470	G	C	0.468397	-0.100167	0.019468	2.73e-07	8348	139622	0.087312	0.392304	Migraine without aura,IHGC	IHGC2016
rs2472875	6	96844691	A	G	0.810271	-0.131692	0.025613	2.78e-07	8348	139622	0.365164	0.08278	Migraine without aura,IHGC	IHGC2016
rs4918198	10	107890675	T	C	0.867095	-0.147799	0.028811	2.96e-07	8348	139622	0.167156	0.292273	Migraine without aura,IHGC	IHGC2016
rs1331164	10	107940289	A	C	0.868942	-0.145509	0.028535	3.48e-07	8348	139622	0.132299	0.333045	Migraine without aura,IHGC	IHGC2016
rs1467768	10	107902021	G	A	0.858716	-0.141387	0.027774	3.64e-07	8348	139622	0.23749	0.216208	Migraine without aura,IHGC	IHGC2016
rs324013	12	57510661	T	C	0.576693	-0.09582	0.018833	3.69e-07	8348	139622	0.264416	0.188098	Migraine without aura,IHGC	IHGC2016
rs1467767	10	107902022	C	G	0.858218	-0.141226	0.027778	3.77e-07	8348	139622	0.237519	0.216178	Migraine without aura,IHGC	IHGC2016
rs2122692	12	57510511	G	C	0.576559	-0.095684	0.018847	3.91e-07	8348	139622	0.273159	0.179015	Migraine without aura,IHGC	IHGC2016
rs28581202	6	121822494	A	G	0.169153	0.130426	0.025751	4.16e-07	8348	139622	0.364901	0.08306	Migraine without aura,IHGC	IHGC2016
rs758275	2	234838020	G	A	0.207915	-0.120581	0.023815	4.2e-07	8348	139622	0.003745	0.615335	Migraine without aura,IHGC	IHGC2016
rs10189040	2	234843191	G	A	0.208782	-0.120085	0.023737	4.3e-07	8348	139622	0.004373	0.608825	Migraine without aura,IHGC	IHGC2016
rs1929315	10	107892387	C	A	0.869961	-0.142367	0.028169	4.41e-07	8348	139622	0.18501	0.27239	Migraine without aura,IHGC	IHGC2016
rs6711120	2	234845134	A	G	0.208748	-0.120049	0.023763	4.46e-07	8348	139622	0.004263	0.609914	Migraine without aura,IHGC	IHGC2016
rs13208248	6	12883524	A	C	0.283396	0.104336	0.020672	4.57e-07	8348	139622	0.586874	0	Migraine without aura,IHGC	IHGC2016
rs2108810	2	234845708	T	G	0.208452	-0.119614	0.023789	5.05e-07	8348	139622	0.004087	0.611691	Migraine without aura,IHGC	IHGC2016
rs9490308	6	121821309	T	C	0.169562	0.128789	0.02564	5.19e-07	8348	139622	0.350053	0.098811	Migraine without aura,IHGC	IHGC2016
rs10786920	10	107936869	A	G	0.861493	-0.137051	0.027356	5.55e-07	8348	139622	0.237471	0.216228	Migraine without aura,IHGC	IHGC2016
rs10490012	2	234843494	T	C	0.208487	-0.11901	0.023763	5.6e-07	8348	139622	0.003002	0.624189	Migraine without aura,IHGC	IHGC2016
rs73120411	12	57519826	T	C	0.43166	-0.102237	0.020414	5.6e-07	8348	139622	0.262445	0.190148	Migraine without aura,IHGC	IHGC2016
rs2362292	2	234836770	G	A	0.215488	-0.118189	0.023657	5.97e-07	8348	139622	0.013751	0.551119	Migraine without aura,IHGC	IHGC2016
rs1360423	10	107944533	G	C	0.872695	-0.144901	0.029036	6.14e-07	8348	139622	0.372891	0.074524	Migraine without aura,IHGC	IHGC2016
rs758276	2	234837808	G	A	0.212195	-0.118697	0.023807	6.28e-07	8348	139622	0.007179	0.586144	Migraine without aura,IHGC	IHGC2016
rs9399930	6	96854444	T	G	0.68396	-0.102433	0.020545	6.29e-07	8348	139622	0.607938	0	Migraine without aura,IHGC	IHGC2016
rs9399923	6	96850379	A	G	0.768366	-0.113366	0.022744	6.33e-07	8348	139622	0.315712	0.134813	Migraine without aura,IHGC	IHGC2016
rs1331161	10	107944268	G	C	0.872641	-0.143902	0.029012	7.18e-07	8348	139622	0.378005	0.069036	Migraine without aura,IHGC	IHGC2016
rs4839683	6	96851933	G	A	0.767824	-0.112428	0.022683	7.31e-07	8348	139622	0.324463	0.125683	Migraine without aura,IHGC	IHGC2016
rs73118733	2	234804955	A	G	0.068183	-0.187901	0.03799	7.71e-07	8348	139622	0.166237	0.293311	Migraine without aura,IHGC	IHGC2016
rs765900	2	234806833	A	G	0.06796	-0.187514	0.037932	7.82e-07	8348	139622	0.176216	0.282116	Migraine without aura,IHGC	IHGC2016
rs9490310	6	121827964	C	T	0.169423	0.126815	0.025698	8.17e-07	8348	139622	0.327241	0.12278	Migraine without aura,IHGC	IHGC2016
rs143094271	17	7463102	A	G	0.026427	0.282172	0.057179	8.17e-07	8348	139622	0.226755	0.227509	Migraine without aura,IHGC	IHGC2016
rs703816	12	57497005	C	T	0.479486	-0.097653	0.019796	8.25e-07	8348	139622	0.025699	0.509773	Migraine without aura,IHGC	IHGC2016
rs28946905	2	234807749	A	G	0.068254	-0.186784	0.037928	8.6e-07	8348	139622	0.178841	0.279201	Migraine without aura,IHGC	IHGC2016
rs17863835	2	234808061	C	G	0.06836	-0.186731	0.037924	8.64e-07	8348	139622	0.18051	0.277352	Migraine without aura,IHGC	IHGC2016
rs34101748	3	55025546	A	G	0.045131	-0.249112	0.050682	9.03e-07	8348	139622	0.933765	0	Migraine without aura,IHGC	IHGC2016
rs74270451	2	234804509	G	T	0.068083	-0.186709	0.038027	9.28e-07	8348	139622	0.164533	0.295242	Migraine without aura,IHGC	IHGC2016
rs167769	12	57503775	T	C	0.463103	-0.094734	0.01933	9.72e-07	8348	139622	0.042328	0.469245	Migraine without aura,IHGC	IHGC2016
rs6905419	6	12945093	T	C	0.258331	0.105244	0.021497	9.97e-07	8348	139622	0.202162	0.253728	Migraine without aura,IHGC	IHGC2016
rs9386528	6	96928514	A	G	0.311099	0.09941	0.020306	9.98e-07	8348	139622	0.690188	0	Migraine without aura,IHGC	IHGC2016
rs2254574	6	96840306	C	T	0.868214	-0.141218	0.02886	1.01e-06	8348	139622	0.538369	0	Migraine without aura,IHGC	IHGC2016
rs9490312	6	121833359	G	A	0.169824	0.125085	0.025572	1.02e-06	8348	139622	0.301831	0.149254	Migraine without aura,IHGC	IHGC2016
rs9490314	6	121834134	A	G	0.169803	0.124982	0.025571	1.04e-06	8348	139622	0.304027	0.146971	Migraine without aura,IHGC	IHGC2016
rs9490315	6	121841478	C	T	0.169544	0.125209	0.025651	1.07e-06	8348	139622	0.312393	0.13827	Migraine without aura,IHGC	IHGC2016
rs13172353	5	29144972	A	G	0.501421	-0.092082	0.018902	1.13e-06	8348	139622	0.419388	0.02378	Migraine without aura,IHGC	IHGC2016
rs2362293	2	234836854	T	G	0.204565	-0.120951	0.024842	1.14e-06	8348	139622	0.017779	0.535195	Migraine without aura,IHGC	IHGC2016
rs17083712	6	121843598	T	C	0.169493	0.124953	0.025662	1.14e-06	8348	139622	0.307942	0.142901	Migraine without aura,IHGC	IHGC2016
rs2047326	5	29134863	C	T	0.501467	-0.092104	0.018927	1.16e-06	8348	139622	0.440848	0	Migraine without aura,IHGC	IHGC2016
rs9482172	6	121833022	C	T	0.169901	0.124174	0.025567	1.21e-06	8348	139622	0.30775	0.143101	Migraine without aura,IHGC	IHGC2016
rs477907	5	29087404	T	C	0.499062	0.091551	0.018887	1.27e-06	8348	139622	0.401442	0.043606	Migraine without aura,IHGC	IHGC2016
rs40059	5	74964582	G	A	0.722921	-0.100957	0.02083	1.28e-06	8348	139622	0.518488	0	Migraine without aura,IHGC	IHGC2016
rs317630	12	69637847	C	T	0.735075	0.102525	0.021172	1.3e-06	8348	139622	0.204329	0.251395	Migraine without aura,IHGC	IHGC2016
rs7969559	12	69655167	G	A	0.733167	0.101625	0.021005	1.33e-06	8348	139622	0.22507	0.22929	Migraine without aura,IHGC	IHGC2016
rs173684	5	29090784	A	G	0.499059	0.091327	0.01889	1.36e-06	8348	139622	0.400128	0.045045	Migraine without aura,IHGC	IHGC2016
rs251060	5	29095164	C	T	0.499108	0.091239	0.018884	1.38e-06	8348	139622	0.409173	0.035107	Migraine without aura,IHGC	IHGC2016
rs488884	5	29040121	G	T	0.498863	0.09198	0.019051	1.4e-06	8348	139622	0.259185	0.193541	Migraine without aura,IHGC	IHGC2016
rs62352798	5	29151453	C	T	0.501638	-0.091301	0.018909	1.4e-06	8348	139622	0.397393	0.048034	Migraine without aura,IHGC	IHGC2016
rs10878946	12	69642315	T	C	0.734102	0.101574	0.021034	1.4e-06	8348	139622	0.162709	0.297313	Migraine without aura,IHGC	IHGC2016
rs594904	5	29072159	A	G	0.49754	0.091445	0.018946	1.41e-06	8348	139622	0.306062	0.144856	Migraine without aura,IHGC	IHGC2016
rs2383204	9	22055048	G	A	0.472948	-0.092336	0.019138	1.43e-06	8348	139622	0.327236	0.122784	Migraine without aura,IHGC	IHGC2016
rs34995334	6	121845679	G	A	0.169249	0.124112	0.025733	1.44e-06	8348	139622	0.29579	0.155528	Migraine without aura,IHGC	IHGC2016
rs2330003	5	29088495	T	A	0.500594	-0.091042	0.018884	1.45e-06	8348	139622	0.413898	0.029882	Migraine without aura,IHGC	IHGC2016
rs2220602	5	29096126	G	T	0.500618	-0.091	0.01888	1.46e-06	8348	139622	0.426546	0.015775	Migraine without aura,IHGC	IHGC2016
rs490872	12	69645864	G	A	0.735081	0.101299	0.021024	1.47e-06	8348	139622	0.223885	0.230544	Migraine without aura,IHGC	IHGC2016
rs595348	12	69638610	C	T	0.734887	0.101679	0.021119	1.5e-06	8348	139622	0.216258	0.238637	Migraine without aura,IHGC	IHGC2016
rs7624392	3	124544266	C	T	0.324999	-0.097441	0.020242	1.51e-06	8348	139622	0.335881	0.11373	Migraine without aura,IHGC	IHGC2016
rs10878947	12	69642683	T	A	0.735212	0.101244	0.021033	1.51e-06	8348	139622	0.204021	0.251726	Migraine without aura,IHGC	IHGC2016
rs1982930	5	29103208	T	G	0.500564	-0.09082	0.018872	1.52e-06	8348	139622	0.420788	0.022219	Migraine without aura,IHGC	IHGC2016
rs251069	5	29080318	T	C	0.496141	0.090782	0.018871	1.53e-06	8348	139622	0.425676	0.016751	Migraine without aura,IHGC	IHGC2016
rs478863	12	69639207	A	G	0.734949	0.101548	0.021112	1.54e-06	8348	139622	0.216089	0.238816	Migraine without aura,IHGC	IHGC2016
rs607797	12	69646010	C	T	0.735094	0.101089	0.021031	1.56e-06	8348	139622	0.221284	0.233298	Migraine without aura,IHGC	IHGC2016
rs1265646	3	124592700	G	A	0.621359	0.093688	0.019496	1.57e-06	8348	139622	0.523678	0	Migraine without aura,IHGC	IHGC2016
rs625323	5	29040720	C	T	0.498591	0.091452	0.019034	1.58e-06	8348	139622	0.263668	0.188876	Migraine without aura,IHGC	IHGC2016
rs61759167	1	3091587	T	C	0.195327	0.110138	0.022928	1.59e-06	8348	139622	0.697743	0	Migraine without aura,IHGC	IHGC2016
rs309676	5	29108688	C	T	0.498829	0.090718	0.018891	1.6e-06	8348	139622	0.391847	0.054075	Migraine without aura,IHGC	IHGC2016
rs478188	12	69639215	G	A	0.735063	0.101391	0.021133	1.63e-06	8348	139622	0.21505	0.239923	Migraine without aura,IHGC	IHGC2016
rs251061	5	29110852	G	A	0.498789	0.090608	0.018888	1.64e-06	8348	139622	0.387766	0.058503	Migraine without aura,IHGC	IHGC2016
rs13201878	6	12943066	G	A	0.250748	0.104019	0.021688	1.65e-06	8348	139622	0.244139	0.209241	Migraine without aura,IHGC	IHGC2016
rs12189263	5	29110364	G	A	0.500369	-0.090619	0.018901	1.66e-06	8348	139622	0.41091	0.033188	Migraine without aura,IHGC	IHGC2016
rs679895	5	29091685	T	C	0.498798	0.090495	0.018886	1.68e-06	8348	139622	0.396223	0.049311	Migraine without aura,IHGC	IHGC2016
rs13159321	5	29107714	A	G	0.500691	-0.090524	0.01889	1.68e-06	8348	139622	0.407518	0.036931	Migraine without aura,IHGC	IHGC2016
rs13158935	5	29107719	G	A	0.500694	-0.090524	0.018891	1.68e-06	8348	139622	0.407479	0.036975	Migraine without aura,IHGC	IHGC2016
rs1076630	6	96786215	G	A	0.81086	-0.128098	0.026732	1.68e-06	8348	139622	0.647704	0	Migraine without aura,IHGC	IHGC2016
rs7027048	9	22053709	G	A	0.473125	-0.091651	0.019138	1.7e-06	8348	139622	0.352109	0.096638	Migraine without aura,IHGC	IHGC2016
rs10965219	9	22053687	G	A	0.473124	-0.09165	0.019139	1.71e-06	8348	139622	0.352458	0.096269	Migraine without aura,IHGC	IHGC2016
rs117929898	16	73858182	A	C	0.010826	0.502698	0.104984	1.71e-06	8348	139622	0.174679	0.31728	Migraine without aura,IHGC	IHGC2016
rs185168	5	29093926	T	C	0.498808	0.090401	0.018882	1.72e-06	8348	139622	0.399387	0.045856	Migraine without aura,IHGC	IHGC2016
rs317646	12	69657145	A	G	0.733478	0.100697	0.021034	1.72e-06	8348	139622	0.257931	0.194846	Migraine without aura,IHGC	IHGC2016
rs168759	5	29095301	A	G	0.498829	0.090376	0.018882	1.73e-06	8348	139622	0.401947	0.043053	Migraine without aura,IHGC	IHGC2016
rs193967	5	29095648	A	G	0.498832	0.090374	0.018883	1.73e-06	8348	139622	0.402786	0.042133	Migraine without aura,IHGC	IHGC2016
rs13154042	5	29129780	T	C	0.500677	-0.090419	0.018897	1.74e-06	8348	139622	0.376615	0.07053	Migraine without aura,IHGC	IHGC2016
rs251058	5	29093971	A	T	0.498826	0.090334	0.018883	1.75e-06	8348	139622	0.396222	0.049313	Migraine without aura,IHGC	IHGC2016
rs10461854	5	29125046	G	A	0.500693	-0.090346	0.018897	1.77e-06	8348	139622	0.380933	0.065884	Migraine without aura,IHGC	IHGC2016
rs10817899	9	119260358	G	C	0.619765	-0.094051	0.019669	1.77e-06	8348	139622	0.155173	0.305951	Migraine without aura,IHGC	IHGC2016
rs9986172	5	29032609	A	C	0.498708	0.091151	0.019073	1.79e-06	8348	139622	0.265606	0.186861	Migraine without aura,IHGC	IHGC2016
rs1490852	5	29034440	C	A	0.498283	0.091077	0.019063	1.8e-06	8348	139622	0.269558	0.182754	Migraine without aura,IHGC	IHGC2016
rs170138	5	29098460	T	A	0.498837	0.090196	0.018881	1.81e-06	8348	139622	0.398812	0.046485	Migraine without aura,IHGC	IHGC2016
rs160309	5	29100077	A	T	0.498838	0.090186	0.018882	1.82e-06	8348	139622	0.397731	0.047666	Migraine without aura,IHGC	IHGC2016
rs13176866	5	29121472	A	C	0.500729	-0.090213	0.018895	1.83e-06	8348	139622	0.384429	0.062113	Migraine without aura,IHGC	IHGC2016
rs324011	12	57502182	T	C	0.475283	-0.092373	0.019345	1.83e-06	8348	139622	0.050075	0.453617	Migraine without aura,IHGC	IHGC2016
rs10757267	9	22052810	C	G	0.473165	-0.091383	0.019142	1.84e-06	8348	139622	0.35155	0.097229	Migraine without aura,IHGC	IHGC2016
rs618470	12	69672060	C	T	0.735317	0.100479	0.02106	1.86e-06	8348	139622	0.244063	0.20932	Migraine without aura,IHGC	IHGC2016
rs547827	12	69669703	A	G	0.73532	0.100458	0.021058	1.87e-06	8348	139622	0.244478	0.208886	Migraine without aura,IHGC	IHGC2016
rs4397766	10	107898154	A	C	0.852392	-0.131075	0.027536	1.97e-06	8348	139622	0.130907	0.334743	Migraine without aura,IHGC	IHGC2016
rs61941778	12	100771585	T	C	0.065279	-0.254365	0.053468	1.99e-06	8348	139622	0.830553	0	Migraine without aura,IHGC	IHGC2016
rs479971	12	69672471	G	A	0.735348	0.100199	0.021067	2e-06	8348	139622	0.244495	0.208868	Migraine without aura,IHGC	IHGC2016
rs9490313	6	121833680	A	T	0.209171	0.118569	0.024948	2.04e-06	8348	139622	0.568385	0	Migraine without aura,IHGC	IHGC2016
rs604168	12	69671158	A	G	0.735357	0.100037	0.021056	2.06e-06	8348	139622	0.27034	0.181942	Migraine without aura,IHGC	IHGC2016
rs4836731	9	119266468	G	A	0.621678	-0.092603	0.019501	2.08e-06	8348	139622	0.107186	0.364855	Migraine without aura,IHGC	IHGC2016
rs10748900	10	107936469	A	G	0.849725	-0.131614	0.027732	2.11e-06	8348	139622	0.221539	0.233028	Migraine without aura,IHGC	IHGC2016
rs2376495	1	3095126	G	C	0.194842	0.109052	0.022989	2.13e-06	8348	139622	0.668335	0	Migraine without aura,IHGC	IHGC2016
rs3790454	1	156451349	G	T	0.636019	-0.09414	0.019843	2.13e-06	8348	139622	0.030587	0.496522	Migraine without aura,IHGC	IHGC2016
rs160313	5	29112351	A	T	0.497464	0.089665	0.018907	2.15e-06	8348	139622	0.370003	0.077615	Migraine without aura,IHGC	IHGC2016
rs9320821	6	121847718	A	C	0.168925	0.122049	0.025739	2.15e-06	8348	139622	0.244399	0.208969	Migraine without aura,IHGC	IHGC2016
rs12653139	5	29031195	T	C	0.498268	0.090381	0.019064	2.16e-06	8348	139622	0.288807	0.162775	Migraine without aura,IHGC	IHGC2016
rs570256	12	69662929	T	A	0.73878	0.100677	0.021234	2.16e-06	8348	139622	0.22026	0.234384	Migraine without aura,IHGC	IHGC2016
rs7748390	6	12946412	C	G	0.263546	0.10102	0.021319	2.19e-06	8348	139622	0.380133	0.066746	Migraine without aura,IHGC	IHGC2016
rs4741666	9	2264621	G	A	0.477787	0.09557	0.020169	2.19e-06	8348	139622	0.952838	0	Migraine without aura,IHGC	IHGC2016
rs2472926	6	96837794	A	G	0.868387	-0.135924	0.0287	2.21e-06	8348	139622	0.606	0	Migraine without aura,IHGC	IHGC2016
rs7518255	1	3086464	A	G	0.193682	0.107563	0.022728	2.25e-06	8348	139622	0.746591	0	Migraine without aura,IHGC	IHGC2016
rs309675	5	29107238	T	G	0.498429	0.089413	0.018892	2.25e-06	8348	139622	0.367531	0.080255	Migraine without aura,IHGC	IHGC2016
rs12038657	1	3093302	G	A	0.356661	0.096211	0.020336	2.27e-06	8348	139622	0.735401	0	Migraine without aura,IHGC	IHGC2016
rs3790455	1	156456301	T	C	0.635046	-0.093285	0.019725	2.29e-06	8348	139622	0.024273	0.513936	Migraine without aura,IHGC	IHGC2016
rs309678	5	29109286	C	G	0.498431	0.089361	0.018896	2.29e-06	8348	139622	0.365524	0.082396	Migraine without aura,IHGC	IHGC2016
rs1412829	9	22043926	G	A	0.4158	0.089722	0.018974	2.3e-06	8348	139622	0.535651	0	Migraine without aura,IHGC	IHGC2016
rs17083744	6	121848841	T	C	0.168803	0.122402	0.025891	2.31e-06	8348	139622	0.277547	0.17446	Migraine without aura,IHGC	IHGC2016
rs7132082	12	57366210	G	A	0.411497	-0.094539	0.020003	2.32e-06	8348	139622	0.329952	0.119943	Migraine without aura,IHGC	IHGC2016
rs4678169	3	124543103	A	C	0.325019	-0.095444	0.020195	2.33e-06	8348	139622	0.284035	0.167727	Migraine without aura,IHGC	IHGC2016
rs9646720	2	234847573	G	A	0.204543	-0.113271	0.023975	2.34e-06	8348	139622	0.001882	0.641418	Migraine without aura,IHGC	IHGC2016
rs309677	5	29109039	G	T	0.498441	0.089287	0.018897	2.34e-06	8348	139622	0.364084	0.083931	Migraine without aura,IHGC	IHGC2016
rs7918637	10	107942299	C	T	0.900122	-0.155206	0.032869	2.37e-06	8348	139622	0.660461	0	Migraine without aura,IHGC	IHGC2016
rs72633978	5	74980210	A	G	0.286262	0.098607	0.020892	2.4e-06	8348	139622	0.892588	0	Migraine without aura,IHGC	IHGC2016
rs634537	9	22032152	G	T	0.416095	0.089497	0.018961	2.4e-06	8348	139622	0.524893	0	Migraine without aura,IHGC	IHGC2016
rs1925950	1	156450740	A	G	0.635806	-0.093516	0.019829	2.44e-06	8348	139622	0.035801	0.483752	Migraine without aura,IHGC	IHGC2016
rs160312	5	29112050	C	T	0.49837	0.089121	0.018896	2.44e-06	8348	139622	0.358148	0.090241	Migraine without aura,IHGC	IHGC2016
rs7874604	9	22054690	C	T	0.435519	-0.096805	0.020528	2.45e-06	8348	139622	0.426658	0.015649	Migraine without aura,IHGC	IHGC2016
rs6438856	3	124542531	T	C	0.324967	-0.095162	0.020192	2.48e-06	8348	139622	0.288486	0.163108	Migraine without aura,IHGC	IHGC2016
rs7853090	9	22056295	C	T	0.554847	-0.093814	0.019925	2.54e-06	8348	139622	0.779648	0	Migraine without aura,IHGC	IHGC2016
rs71664879	1	115750543	A	G	0.027419	0.324237	0.068895	2.56e-06	8348	139622	0.927658	0	Migraine without aura,IHGC	IHGC2016
rs4678168	3	124543026	G	C	0.325001	-0.095036	0.020194	2.57e-06	8348	139622	0.28625	0.165428	Migraine without aura,IHGC	IHGC2016
rs505806	5	29036851	A	G	0.207777	0.110478	0.02349	2.6e-06	8348	139622	0.111567	0.359107	Migraine without aura,IHGC	IHGC2016
rs13418652	2	234845580	G	A	0.197086	-0.114804	0.024415	2.61e-06	8348	139622	0.004448	0.608092	Migraine without aura,IHGC	IHGC2016
rs2302153	2	234847823	C	A	0.205422	-0.112655	0.023956	2.61e-06	8348	139622	0.001927	0.640581	Migraine without aura,IHGC	IHGC2016
rs11587518	1	3096925	A	T	0.193214	0.108293	0.023048	2.66e-06	8348	139622	0.679952	0	Migraine without aura,IHGC	IHGC2016
rs28594467	1	3097051	T	C	0.19319	0.108295	0.023057	2.68e-06	8348	139622	0.678728	0	Migraine without aura,IHGC	IHGC2016
rs1692345	5	29043614	A	C	0.2081	0.109982	0.023415	2.68e-06	8348	139622	0.105077	0.367656	Migraine without aura,IHGC	IHGC2016
rs10748901	10	107936492	C	T	0.813289	-0.129812	0.02764	2.69e-06	8348	139622	0.427797	0.01437	Migraine without aura,IHGC	IHGC2016
rs6922782	6	12948388	A	G	0.260953	0.099354	0.021175	2.75e-06	8348	139622	0.319098	0.131283	Migraine without aura,IHGC	IHGC2016
rs1007856	3	124604858	G	A	0.421251	0.089687	0.019133	2.81e-06	8348	139622	0.78357	0	Migraine without aura,IHGC	IHGC2016
rs6700679	1	156442956	T	C	0.63622	-0.092726	0.01979	2.84e-06	8348	139622	0.037528	0.479772	Migraine without aura,IHGC	IHGC2016
rs35913832	5	29042138	T	G	0.205939	0.120029	0.025626	2.86e-06	8348	139622	0.095733	0.407454	Migraine without aura,IHGC	IHGC2016
rs13425899	2	234726966	C	G	0.061485	-0.210362	0.04494	2.9e-06	8348	139622	0.013512	0.552159	Migraine without aura,IHGC	IHGC2016
rs78378222	17	7571752	G	T	0.01919	0.343162	0.073323	2.91e-06	8348	139622	0.043706	0.466353	Migraine without aura,IHGC	IHGC2016
rs11563065	2	234796385	T	C	0.073965	-0.165577	0.035395	2.94e-06	8348	139622	0.261241	0.191401	Migraine without aura,IHGC	IHGC2016
rs679038	9	22029080	A	G	0.415995	0.088689	0.018968	2.98e-06	8348	139622	0.519092	0	Migraine without aura,IHGC	IHGC2016
rs944799	9	22050613	G	A	0.471532	-0.089418	0.019129	2.99e-06	8348	139622	0.345999	0.103089	Migraine without aura,IHGC	IHGC2016
rs12131289	1	156446450	T	C	0.636653	-0.092725	0.019838	3e-06	8348	139622	0.040434	0.473312	Migraine without aura,IHGC	IHGC2016
rs7381033	5	74993488	C	T	0.283197	0.101202	0.021666	3.05e-06	8348	139622	0.979676	0	Migraine without aura,IHGC	IHGC2016
rs4759042	12	57377347	T	C	0.405653	-0.093978	0.020125	3.06e-06	8348	139622	0.388661	0.057534	Migraine without aura,IHGC	IHGC2016
rs554643	5	29038949	A	C	0.246583	0.106635	0.022838	3.07e-06	8348	139622	0.308133	0.142703	Migraine without aura,IHGC	IHGC2016
rs2412771	4	57761417	C	T	0.412093	-0.090442	0.019372	3.08e-06	8348	139622	0.361683	0.086486	Migraine without aura,IHGC	IHGC2016
rs490572	5	29039980	T	C	0.218451	0.108563	0.023258	3.09e-06	8348	139622	0.1132	0.356989	Migraine without aura,IHGC	IHGC2016
rs4450010	1	156448209	G	T	0.636751	-0.09259	0.019838	3.1e-06	8348	139622	0.037895	0.47894	Migraine without aura,IHGC	IHGC2016
rs599452	9	22027402	A	G	0.4162	0.088498	0.018975	3.15e-06	8348	139622	0.52318	0	Migraine without aura,IHGC	IHGC2016
rs56304645	1	3085186	T	C	0.200716	0.105504	0.022625	3.16e-06	8348	139622	0.834826	0	Migraine without aura,IHGC	IHGC2016
rs79859450	16	78673128	G	C	0.023174	0.316247	0.067841	3.19e-06	8348	139622	0.217816	0.245012	Migraine without aura,IHGC	IHGC2016
rs2274316	1	156446242	A	C	0.63628	-0.092148	0.019776	3.22e-06	8348	139622	0.042348	0.469204	Migraine without aura,IHGC	IHGC2016
rs2274317	1	156446903	C	T	0.637191	-0.092427	0.019837	3.22e-06	8348	139622	0.039055	0.476342	Migraine without aura,IHGC	IHGC2016
rs6747176	2	234788542	A	T	0.073162	-0.164648	0.035337	3.22e-06	8348	139622	0.237456	0.216244	Migraine without aura,IHGC	IHGC2016
rs6658120	1	156448426	C	G	0.636839	-0.09246	0.019849	3.24e-06	8348	139622	0.038532	0.477507	Migraine without aura,IHGC	IHGC2016
rs4715000	6	12944118	G	A	0.262785	0.099347	0.021328	3.24e-06	8348	139622	0.269842	0.182459	Migraine without aura,IHGC	IHGC2016
rs543830	9	22026639	T	A	0.416256	0.088417	0.01898	3.24e-06	8348	139622	0.52415	0	Migraine without aura,IHGC	IHGC2016
rs6727154	2	234788734	A	G	0.073161	-0.164585	0.035335	3.25e-06	8348	139622	0.239082	0.214538	Migraine without aura,IHGC	IHGC2016
rs613312	9	22026594	A	G	0.416259	0.088361	0.018979	3.28e-06	8348	139622	0.524383	0	Migraine without aura,IHGC	IHGC2016
rs56961479	9	119370887	T	G	0.113426	0.143184	0.030757	3.29e-06	8348	139622	0.731741	0	Migraine without aura,IHGC	IHGC2016
rs564398	9	22029547	C	T	0.41611	0.088201	0.018966	3.36e-06	8348	139622	0.515451	0	Migraine without aura,IHGC	IHGC2016
rs17862913	2	234793402	T	G	0.073449	-0.164418	0.03537	3.39e-06	8348	139622	0.259117	0.193611	Migraine without aura,IHGC	IHGC2016
rs650198	12	69674595	T	C	0.735012	0.098072	0.021096	3.39e-06	8348	139622	0.249951	0.203166	Migraine without aura,IHGC	IHGC2016
rs7030641	9	22054040	T	C	0.577014	-0.088228	0.018986	3.42e-06	8348	139622	0.426122	0.016251	Migraine without aura,IHGC	IHGC2016
rs317656	12	69681101	A	T	0.735253	0.098154	0.021125	3.43e-06	8348	139622	0.271847	0.180377	Migraine without aura,IHGC	IHGC2016
rs16948302	16	78715390	A	T	0.087993	0.180859	0.038925	3.43e-06	8348	139622	0.461101	0	Migraine without aura,IHGC	IHGC2016
rs653844	2	234794286	G	A	0.073553	-0.164304	0.035366	3.44e-06	8348	139622	0.259952	0.192742	Migraine without aura,IHGC	IHGC2016
rs11928651	3	124577555	C	T	0.422473	0.088998	0.019182	3.54e-06	8348	139622	0.786245	0	Migraine without aura,IHGC	IHGC2016
rs9875516	3	124598026	T	A	0.421666	0.088839	0.019148	3.54e-06	8348	139622	0.787912	0	Migraine without aura,IHGC	IHGC2016
rs10804564	3	124598526	G	A	0.421653	0.088833	0.019147	3.55e-06	8348	139622	0.787924	0	Migraine without aura,IHGC	IHGC2016
rs6475604	9	22052734	C	T	0.577076	-0.088056	0.018993	3.6e-06	8348	139622	0.431329	0.010392	Migraine without aura,IHGC	IHGC2016
rs6778643	3	124577826	T	C	0.422553	0.088881	0.019179	3.64e-06	8348	139622	0.776572	0	Migraine without aura,IHGC	IHGC2016
rs944801	9	22051670	C	G	0.576793	-0.08802	0.018994	3.64e-06	8348	139622	0.433895	0.007493	Migraine without aura,IHGC	IHGC2016
rs3790457	1	156458840	T	C	0.638819	-0.091897	0.019838	3.67e-06	8348	139622	0.039991	0.474278	Migraine without aura,IHGC	IHGC2016
rs17864734	2	234800159	A	G	0.074334	-0.163651	0.035327	3.67e-06	8348	139622	0.269859	0.182441	Migraine without aura,IHGC	IHGC2016
rs10934693	3	124573826	C	G	0.423361	0.088856	0.019188	3.7e-06	8348	139622	0.758061	0	Migraine without aura,IHGC	IHGC2016
rs11928547	3	124577290	C	T	0.422568	0.088727	0.019175	3.76e-06	8348	139622	0.776827	0	Migraine without aura,IHGC	IHGC2016
rs4451405	9	22071750	T	C	0.571708	-0.090521	0.019561	3.76e-06	8348	139622	0.791799	0	Migraine without aura,IHGC	IHGC2016
rs4866999	5	29031934	A	G	0.211291	0.108334	0.023423	3.8e-06	8348	139622	0.13631	0.328184	Migraine without aura,IHGC	IHGC2016
rs11264486	1	156455173	A	G	0.634163	-0.091301	0.019752	3.85e-06	8348	139622	0.032583	0.491487	Migraine without aura,IHGC	IHGC2016
rs17863831	2	234796001	G	T	0.073747	-0.163428	0.035355	3.85e-06	8348	139622	0.258053	0.194719	Migraine without aura,IHGC	IHGC2016
rs1499961	3	124575643	G	C	0.422595	0.088638	0.019176	3.85e-06	8348	139622	0.778307	0	Migraine without aura,IHGC	IHGC2016
rs1360589	9	22045317	T	C	0.576536	-0.08777	0.018988	3.85e-06	8348	139622	0.418619	0.024636	Migraine without aura,IHGC	IHGC2016
rs9968182	3	124601972	T	C	0.421242	0.088425	0.019135	3.87e-06	8348	139622	0.785982	0	Migraine without aura,IHGC	IHGC2016
rs42854	5	74963277	C	G	0.691486	-0.092736	0.020076	3.91e-06	8348	139622	0.549227	0	Migraine without aura,IHGC	IHGC2016
rs1050316	1	156434703	T	G	0.635318	-0.091703	0.01987	3.99e-06	8348	139622	0.03369	0.488777	Migraine without aura,IHGC	IHGC2016
rs17864735	2	234801252	C	A	0.074803	-0.162992	0.035317	3.99e-06	8348	139622	0.272877	0.179308	Migraine without aura,IHGC	IHGC2016
rs12038396	1	156459535	T	C	0.63514	-0.091134	0.019748	4e-06	8348	139622	0.033374	0.489544	Migraine without aura,IHGC	IHGC2016
rs17862910	2	234790181	A	G	0.073053	-0.163132	0.035368	4.04e-06	8348	139622	0.241724	0.211769	Migraine without aura,IHGC	IHGC2016
rs2274320	1	156453247	A	T	0.634705	-0.091319	0.019806	4.07e-06	8348	139622	0.032703	0.491191	Migraine without aura,IHGC	IHGC2016
rs7900303	10	107901071	A	G	0.830421	-0.120132	0.026054	4.07e-06	8348	139622	0.2738	0.178349	Migraine without aura,IHGC	IHGC2016
rs613237	5	29067311	T	A	0.203664	0.11157	0.024204	4.1e-06	8348	139622	0.20996	0.245356	Migraine without aura,IHGC	IHGC2016
rs3790459	1	156461707	T	A	0.632954	-0.091102	0.019767	4.11e-06	8348	139622	0.030167	0.497606	Migraine without aura,IHGC	IHGC2016
rs3818463	1	156453441	T	C	0.634679	-0.091222	0.019797	4.13e-06	8348	139622	0.032554	0.491561	Migraine without aura,IHGC	IHGC2016
rs577784	5	29061091	C	T	0.210421	0.108519	0.02355	4.13e-06	8348	139622	0.162991	0.296993	Migraine without aura,IHGC	IHGC2016
rs577809	5	29061106	G	A	0.210419	0.108521	0.023551	4.13e-06	8348	139622	0.162986	0.296998	Migraine without aura,IHGC	IHGC2016
rs6871919	5	29056400	C	T	0.436965	0.094652	0.020543	4.14e-06	8348	139622	0.222095	0.232439	Migraine without aura,IHGC	IHGC2016
rs4866995	5	29031005	C	G	0.211261	0.107825	0.02341	4.17e-06	8348	139622	0.152897	0.308585	Migraine without aura,IHGC	IHGC2016
rs2150604	10	107912176	T	C	0.831017	-0.119225	0.025884	4.17e-06	8348	139622	0.297104	0.154163	Migraine without aura,IHGC	IHGC2016
rs79512749	2	234797283	T	G	0.073824	-0.162829	0.035359	4.19e-06	8348	139622	0.262762	0.189818	Migraine without aura,IHGC	IHGC2016
rs9686130	5	29029550	T	C	0.209467	0.107918	0.023435	4.19e-06	8348	139622	0.159688	0.300762	Migraine without aura,IHGC	IHGC2016
rs61043050	9	119370889	T	G	0.117231	0.141084	0.030641	4.2e-06	8348	139622	0.853895	0	Migraine without aura,IHGC	IHGC2016
rs17868376	2	234802644	T	G	0.075291	-0.162432	0.035282	4.21e-06	8348	139622	0.284619	0.16712	Migraine without aura,IHGC	IHGC2016
rs6802275	3	124590334	G	C	0.422245	0.088373	0.019195	4.21e-06	8348	139622	0.777917	0	Migraine without aura,IHGC	IHGC2016
rs9813129	3	124587917	T	G	0.421771	0.088252	0.019171	4.22e-06	8348	139622	0.748999	0	Migraine without aura,IHGC	IHGC2016
rs17868375	2	234799231	A	G	0.073928	-0.162699	0.035346	4.23e-06	8348	139622	0.265998	0.186454	Migraine without aura,IHGC	IHGC2016
rs9686804	5	29029929	C	T	0.209657	0.107845	0.02343	4.23e-06	8348	139622	0.159176	0.301348	Migraine without aura,IHGC	IHGC2016
rs10940783	5	29036369	G	A	0.209944	0.10763	0.023387	4.24e-06	8348	139622	0.152884	0.3086	Migraine without aura,IHGC	IHGC2016
rs3772865	3	124589284	A	C	0.421781	0.088257	0.019178	4.25e-06	8348	139622	0.795895	0	Migraine without aura,IHGC	IHGC2016
rs116985911	16	78669979	G	C	0.023251	0.311383	0.067702	4.3e-06	8348	139622	0.259053	0.1999	Migraine without aura,IHGC	IHGC2016
rs17864737	2	234802187	T	A	0.075051	-0.162413	0.035318	4.32e-06	8348	139622	0.274903	0.177204	Migraine without aura,IHGC	IHGC2016
rs537697	5	29066977	A	G	0.210793	0.107543	0.023389	4.33e-06	8348	139622	0.166317	0.293221	Migraine without aura,IHGC	IHGC2016
rs685139	2	234758539	C	T	0.076773	-0.160439	0.034898	4.34e-06	8348	139622	0.048876	0.455943	Migraine without aura,IHGC	IHGC2016
rs10940782	5	29036353	C	T	0.209757	0.107501	0.023386	4.35e-06	8348	139622	0.152361	0.309207	Migraine without aura,IHGC	IHGC2016
rs144487569	5	74992243	T	C	0.279345	0.09595	0.020873	4.36e-06	8348	139622	0.875566	0	Migraine without aura,IHGC	IHGC2016
rs4703678	5	74992984	C	T	0.281882	0.10044	0.021851	4.36e-06	8348	139622	0.97793	0	Migraine without aura,IHGC	IHGC2016
rs10797381	1	3072482	A	T	0.1972	0.105167	0.022885	4.38e-06	8348	139622	0.818611	0	Migraine without aura,IHGC	IHGC2016
rs62576130	9	119370875	G	T	0.115544	0.140486	0.030574	4.4e-06	8348	139622	0.743528	0	Migraine without aura,IHGC	IHGC2016
rs658439	5	29069162	A	G	0.210533	0.107549	0.023409	4.41e-06	8348	139622	0.165725	0.29389	Migraine without aura,IHGC	IHGC2016
rs523336	5	29069169	G	C	0.210533	0.107538	0.023409	4.42e-06	8348	139622	0.165638	0.293989	Migraine without aura,IHGC	IHGC2016
rs213550	2	234784246	A	G	0.073012	-0.162657	0.035418	4.45e-06	8348	139622	0.226133	0.228167	Migraine without aura,IHGC	IHGC2016
rs2932806	5	29069260	C	G	0.210541	0.107494	0.023407	4.45e-06	8348	139622	0.164772	0.29497	Migraine without aura,IHGC	IHGC2016
rs213541	2	234779644	T	C	0.073074	-0.162638	0.035431	4.49e-06	8348	139622	0.219028	0.235692	Migraine without aura,IHGC	IHGC2016
rs4866993	5	29030594	A	G	0.209965	0.107477	0.02342	4.52e-06	8348	139622	0.15563	0.305424	Migraine without aura,IHGC	IHGC2016
rs654786	5	29038749	T	C	0.210869	0.107054	0.023335	4.55e-06	8348	139622	0.151152	0.310613	Migraine without aura,IHGC	IHGC2016
rs554620	5	29038958	A	G	0.21087	0.107046	0.023334	4.55e-06	8348	139622	0.15119	0.310569	Migraine without aura,IHGC	IHGC2016
rs4866994	5	29030629	A	G	0.21004	0.107422	0.023418	4.56e-06	8348	139622	0.155085	0.306053	Migraine without aura,IHGC	IHGC2016
rs652027	5	29039393	G	A	0.210881	0.106987	0.023329	4.59e-06	8348	139622	0.150996	0.310794	Migraine without aura,IHGC	IHGC2016
rs533948	5	29066539	A	G	0.21074	0.107234	0.023389	4.61e-06	8348	139622	0.159872	0.30055	Migraine without aura,IHGC	IHGC2016
rs610094	5	29066610	G	A	0.21074	0.107231	0.023389	4.61e-06	8348	139622	0.159882	0.30054	Migraine without aura,IHGC	IHGC2016
rs534864	5	29066650	A	G	0.210741	0.107233	0.023389	4.61e-06	8348	139622	0.159781	0.300655	Migraine without aura,IHGC	IHGC2016
rs492318	5	29039803	A	G	0.210895	0.106911	0.023321	4.62e-06	8348	139622	0.15071	0.311127	Migraine without aura,IHGC	IHGC2016
rs2644937	5	29066728	T	C	0.210742	0.107232	0.02339	4.62e-06	8348	139622	0.159504	0.300972	Migraine without aura,IHGC	IHGC2016
rs4866996	5	29031048	A	T	0.210234	0.107327	0.023413	4.63e-06	8348	139622	0.154683	0.306517	Migraine without aura,IHGC	IHGC2016
rs4866997	5	29031055	A	G	0.21024	0.107298	0.02341	4.64e-06	8348	139622	0.154551	0.30667	Migraine without aura,IHGC	IHGC2016
rs639487	5	29039843	T	C	0.2109	0.10689	0.02332	4.64e-06	8348	139622	0.150654	0.311193	Migraine without aura,IHGC	IHGC2016
rs12245023	10	107952991	C	A	0.111661	0.1362	0.029714	4.64e-06	8348	139622	0.401802	0.043212	Migraine without aura,IHGC	IHGC2016
rs17857135	17	78262161	C	T	0.170495	0.12646	0.027597	4.66e-06	8348	139622	0.762723	0	Migraine without aura,IHGC	IHGC2016
rs677094	5	29064422	T	C	0.210757	0.107164	0.023388	4.67e-06	8348	139622	0.16246	0.297597	Migraine without aura,IHGC	IHGC2016
rs689326	5	29064843	C	T	0.210753	0.107167	0.023388	4.67e-06	8348	139622	0.162415	0.297649	Migraine without aura,IHGC	IHGC2016
rs581754	5	29064929	T	G	0.210752	0.107166	0.023388	4.67e-06	8348	139622	0.16241	0.297654	Migraine without aura,IHGC	IHGC2016
rs581769	5	29064948	G	C	0.21075	0.107173	0.023388	4.67e-06	8348	139622	0.162398	0.297668	Migraine without aura,IHGC	IHGC2016
rs583745	5	29065400	C	G	0.210749	0.107161	0.023387	4.67e-06	8348	139622	0.162363	0.297708	Migraine without aura,IHGC	IHGC2016
rs520520	5	29062265	T	A	0.210818	0.107137	0.023384	4.68e-06	8348	139622	0.162334	0.297741	Migraine without aura,IHGC	IHGC2016
rs583234	5	29065273	T	C	0.210751	0.107158	0.023387	4.68e-06	8348	139622	0.162354	0.297718	Migraine without aura,IHGC	IHGC2016
rs501238	5	29065316	G	A	0.210751	0.107159	0.023387	4.68e-06	8348	139622	0.162366	0.297704	Migraine without aura,IHGC	IHGC2016
rs594842	5	29065543	C	T	0.210747	0.107154	0.023387	4.68e-06	8348	139622	0.162248	0.297838	Migraine without aura,IHGC	IHGC2016
rs506533	5	29065843	T	C	0.210734	0.107155	0.023387	4.68e-06	8348	139622	0.162226	0.297864	Migraine without aura,IHGC	IHGC2016
rs6784520	3	124613271	A	C	0.422252	0.088357	0.019287	4.69e-06	8348	139622	0.56935	0	Migraine without aura,IHGC	IHGC2016
rs12515204	5	29031363	A	G	0.210318	0.107229	0.023406	4.69e-06	8348	139622	0.15409	0.307202	Migraine without aura,IHGC	IHGC2016
rs12517922	5	29031415	G	T	0.21032	0.107225	0.023406	4.69e-06	8348	139622	0.154096	0.307196	Migraine without aura,IHGC	IHGC2016
rs644330	5	29061716	A	G	0.21082	0.10712	0.023382	4.69e-06	8348	139622	0.162402	0.297663	Migraine without aura,IHGC	IHGC2016
rs646230	5	29062180	A	G	0.210815	0.107129	0.023384	4.69e-06	8348	139622	0.162399	0.297667	Migraine without aura,IHGC	IHGC2016
rs596766	5	29065948	G	A	0.210738	0.107149	0.023387	4.69e-06	8348	139622	0.162104	0.298003	Migraine without aura,IHGC	IHGC2016
rs508549	5	29066133	A	G	0.210741	0.107148	0.023388	4.69e-06	8348	139622	0.162081	0.298029	Migraine without aura,IHGC	IHGC2016
rs509455	5	29066220	A	G	0.210741	0.107151	0.023388	4.69e-06	8348	139622	0.16208	0.298029	Migraine without aura,IHGC	IHGC2016
rs536846	5	29066899	G	A	0.210748	0.107148	0.023388	4.69e-06	8348	139622	0.161221	0.29901	Migraine without aura,IHGC	IHGC2016
rs499374	6	44631345	A	G	0.418949	-0.089491	0.019534	4.69e-06	8348	139622	0.654635	0	Migraine without aura,IHGC	IHGC2016
rs12513717	5	29029259	A	G	0.209308	0.107388	0.023443	4.7e-06	8348	139622	0.160824	0.299463	Migraine without aura,IHGC	IHGC2016
rs1904253	5	29032038	A	C	0.210348	0.107183	0.023401	4.71e-06	8348	139622	0.153475	0.307915	Migraine without aura,IHGC	IHGC2016
rs10811645	9	22049656	A	G	0.468823	-0.087339	0.019068	4.71e-06	8348	139622	0.349669	0.099217	Migraine without aura,IHGC	IHGC2016
rs4866998	5	29031641	C	G	0.210328	0.107194	0.023404	4.72e-06	8348	139622	0.153771	0.307572	Migraine without aura,IHGC	IHGC2016
rs659716	5	29062869	A	G	0.210792	0.107098	0.023386	4.73e-06	8348	139622	0.162666	0.297363	Migraine without aura,IHGC	IHGC2016
rs660112	5	29062947	T	A	0.21079	0.107095	0.023386	4.73e-06	8348	139622	0.162669	0.297359	Migraine without aura,IHGC	IHGC2016
rs551766	5	29063375	G	C	0.210782	0.107093	0.023385	4.73e-06	8348	139622	0.162675	0.297352	Migraine without aura,IHGC	IHGC2016
rs551857	5	29063407	C	T	0.210781	0.107096	0.023385	4.73e-06	8348	139622	0.162689	0.297337	Migraine without aura,IHGC	IHGC2016
rs552824	5	29063522	G	A	0.21078	0.107098	0.023385	4.73e-06	8348	139622	0.162698	0.297326	Migraine without aura,IHGC	IHGC2016
rs1904254	5	29032074	C	A	0.210344	0.10715	0.0234	4.74e-06	8348	139622	0.153452	0.307942	Migraine without aura,IHGC	IHGC2016
rs1904255	5	29032224	T	C	0.210351	0.107132	0.023399	4.76e-06	8348	139622	0.153399	0.308003	Migraine without aura,IHGC	IHGC2016
rs213544	2	234775675	T	G	0.072985	-0.162054	0.035403	4.78e-06	8348	139622	0.190003	0.266919	Migraine without aura,IHGC	IHGC2016
rs489449	5	29067743	C	T	0.210523	0.107115	0.023401	4.78e-06	8348	139622	0.163634	0.296262	Migraine without aura,IHGC	IHGC2016
rs10218452	1	3075597	G	A	0.197891	0.105094	0.022964	4.8e-06	8348	139622	0.826807	0	Migraine without aura,IHGC	IHGC2016
rs66532803	5	29032892	C	T	0.210369	0.107081	0.023398	4.8e-06	8348	139622	0.153009	0.308454	Migraine without aura,IHGC	IHGC2016
rs595097	5	29042872	A	C	0.209997	0.107295	0.023444	4.8e-06	8348	139622	0.146015	0.316626	Migraine without aura,IHGC	IHGC2016
rs56189734	5	29032917	C	A	0.21037	0.107053	0.023395	4.81e-06	8348	139622	0.152949	0.308525	Migraine without aura,IHGC	IHGC2016
rs6873488	5	153597371	G	A	0.599444	-0.089737	0.019612	4.82e-06	8348	139622	0.22104	0.233557	Migraine without aura,IHGC	IHGC2016
rs12516643	5	29033343	G	C	0.21038	0.107029	0.023394	4.83e-06	8348	139622	0.152801	0.308696	Migraine without aura,IHGC	IHGC2016
rs1602387	5	29033496	C	G	0.210383	0.107018	0.023393	4.84e-06	8348	139622	0.152722	0.308788	Migraine without aura,IHGC	IHGC2016
rs12765924	10	107954926	G	A	0.147134	0.14318	0.031301	4.85e-06	8348	139622	0.918755	0	Migraine without aura,IHGC	IHGC2016
rs10757266	9	22049555	T	C	0.468078	-0.087214	0.019069	4.86e-06	8348	139622	0.341275	0.108063	Migraine without aura,IHGC	IHGC2016
rs659727	5	29062886	A	G	0.210703	0.107064	0.02341	4.87e-06	8348	139622	0.161505	0.298685	Migraine without aura,IHGC	IHGC2016
rs6810148	3	124616516	A	T	0.427372	0.088568	0.019368	4.88e-06	8348	139622	0.696284	0	Migraine without aura,IHGC	IHGC2016
rs484786	5	29067266	C	T	0.210764	0.10697	0.023391	4.88e-06	8348	139622	0.162987	0.296997	Migraine without aura,IHGC	IHGC2016
rs12522394	5	29034085	G	A	0.210404	0.106939	0.023387	4.89e-06	8348	139622	0.152262	0.309322	Migraine without aura,IHGC	IHGC2016
rs490524	5	29061320	G	A	0.210633	0.107582	0.023528	4.89e-06	8348	139622	0.164126	0.295703	Migraine without aura,IHGC	IHGC2016
rs12517348	5	29034124	A	G	0.210405	0.106929	0.023386	4.9e-06	8348	139622	0.152181	0.309416	Migraine without aura,IHGC	IHGC2016
rs9688097	5	29034417	T	A	0.210415	0.106904	0.023384	4.91e-06	8348	139622	0.152028	0.309593	Migraine without aura,IHGC	IHGC2016
rs1490851	5	29034815	A	G	0.210424	0.106877	0.023384	4.94e-06	8348	139622	0.151791	0.309869	Migraine without aura,IHGC	IHGC2016
rs516178	5	29068428	G	A	0.210653	0.106876	0.023392	4.97e-06	8348	139622	0.151338	0.310396	Migraine without aura,IHGC	IHGC2016
rs516480	5	29042277	A	G	0.21083	0.106495	0.023309	4.98e-06	8348	139622	0.156385	0.304553	Migraine without aura,IHGC	IHGC2016
rs309696	5	29058258	C	T	0.177865	0.117035	0.025617	4.98e-06	8348	139622	0.053278	0.447554	Migraine without aura,IHGC	IHGC2016
rs505761	5	29065808	G	A	0.211576	0.106888	0.023398	4.99e-06	8348	139622	0.15438	0.306867	Migraine without aura,IHGC	IHGC2016
rs10940780	5	29036161	T	A	0.210446	0.106776	0.023376	5e-06	8348	139622	0.151896	0.309747	Migraine without aura,IHGC	IHGC2016
rs656260	5	29068698	T	C	0.210644	0.106851	0.023392	5e-06	8348	139622	0.15404	0.30726	Migraine without aura,IHGC	IHGC2016
rs10940781	5	29036329	A	C	0.210453	0.10676	0.023374	5.01e-06	8348	139622	0.151831	0.309823	Migraine without aura,IHGC	IHGC2016
rs597694	5	29066146	T	C	0.210808	0.106835	0.02339	5.01e-06	8348	139622	0.16137	0.298839	Migraine without aura,IHGC	IHGC2016
rs12518840	5	29036303	C	G	0.210451	0.106758	0.023375	5.02e-06	8348	139622	0.151834	0.309819	Migraine without aura,IHGC	IHGC2016
rs520652	5	29068889	G	A	0.21064	0.106839	0.023393	5.02e-06	8348	139622	0.15399	0.307319	Migraine without aura,IHGC	IHGC2016
rs506623	5	29036797	T	G	0.210483	0.10666	0.023364	5.07e-06	8348	139622	0.151342	0.310391	Migraine without aura,IHGC	IHGC2016
rs505769	5	29036863	A	C	0.210488	0.106649	0.023363	5.07e-06	8348	139622	0.151261	0.310485	Migraine without aura,IHGC	IHGC2016
rs74874233	14	59684859	A	G	0.081373	0.158027	0.034621	5.08e-06	8348	139622	0.028315	0.502505	Migraine without aura,IHGC	IHGC2016
rs504862	5	29036968	G	A	0.21049	0.106607	0.023361	5.1e-06	8348	139622	0.151032	0.310752	Migraine without aura,IHGC	IHGC2016
rs1843314	12	57362422	A	G	0.406588	-0.09142	0.020031	5.1e-06	8348	139622	0.398819	0.046476	Migraine without aura,IHGC	IHGC2016
rs72780022	16	57087095	T	G	0.096402	0.166739	0.036536	5.1e-06	8348	139622	0.185653	0.271683	Migraine without aura,IHGC	IHGC2016
rs535850	5	29066785	A	G	0.210735	0.106752	0.023394	5.11e-06	8348	139622	0.160625	0.299689	Migraine without aura,IHGC	IHGC2016
rs4977755	9	22066363	A	T	0.590811	-0.087244	0.019123	5.13e-06	8348	139622	0.701701	0	Migraine without aura,IHGC	IHGC2016
rs479919	5	29037339	A	G	0.2105	0.106555	0.023357	5.14e-06	8348	139622	0.150818	0.311002	Migraine without aura,IHGC	IHGC2016
rs496901	5	29055415	T	A	0.210858	0.106447	0.023332	5.14e-06	8348	139622	0.145794	0.316886	Migraine without aura,IHGC	IHGC2016
rs62576129	9	119370873	G	T	0.114416	0.1398	0.030645	5.15e-06	8348	139622	0.696042	0	Migraine without aura,IHGC	IHGC2016
rs12631961	3	124561848	T	C	0.424584	0.087435	0.019169	5.16e-06	8348	139622	0.725628	0	Migraine without aura,IHGC	IHGC2016
rs477865	5	29037614	T	C	0.21051	0.106524	0.023353	5.16e-06	8348	139622	0.150672	0.311172	Migraine without aura,IHGC	IHGC2016
rs474325	5	29037950	G	C	0.210518	0.106489	0.02335	5.18e-06	8348	139622	0.150455	0.311425	Migraine without aura,IHGC	IHGC2016
rs7865618	9	22031005	A	G	0.576473	-0.086297	0.018925	5.19e-06	8348	139622	0.392455	0.053415	Migraine without aura,IHGC	IHGC2016
rs10748902	10	107961534	T	A	0.827122	-0.116587	0.025566	5.19e-06	8348	139622	0.319374	0.130995	Migraine without aura,IHGC	IHGC2016
rs568906	2	234773193	T	C	0.07312	-0.161435	0.035409	5.21e-06	8348	139622	0.18261	0.275033	Migraine without aura,IHGC	IHGC2016
rs570800	2	234773403	G	A	0.072995	-0.161436	0.035408	5.21e-06	8348	139622	0.182469	0.275189	Migraine without aura,IHGC	IHGC2016
rs566985	2	234772983	A	G	0.07324	-0.161429	0.035409	5.22e-06	8348	139622	0.182641	0.274999	Migraine without aura,IHGC	IHGC2016
rs253388	5	74975912	G	A	0.711686	-0.094613	0.020757	5.24e-06	8348	139622	0.730443	0	Migraine without aura,IHGC	IHGC2016
rs80009440	2	234771913	T	C	0.073859	-0.161386	0.03541	5.25e-06	8348	139622	0.183082	0.274512	Migraine without aura,IHGC	IHGC2016
rs1393064	1	3099138	C	G	0.190692	0.106674	0.023407	5.26e-06	8348	139622	0.607512	0	Migraine without aura,IHGC	IHGC2016
rs1388141	5	29050752	A	G	0.210617	0.106322	0.023333	5.27e-06	8348	139622	0.140557	0.323093	Migraine without aura,IHGC	IHGC2016
rs186159	2	234773876	C	G	0.073055	-0.161331	0.035407	5.28e-06	8348	139622	0.182086	0.275611	Migraine without aura,IHGC	IHGC2016
rs17645294	17	47772525	C	T	0.109698	0.131677	0.0289	5.28e-06	8348	139622	0.609563	0	Migraine without aura,IHGC	IHGC2016
rs1687617	5	29050469	T	C	0.210643	0.106281	0.023328	5.29e-06	8348	139622	0.142516	0.320762	Migraine without aura,IHGC	IHGC2016
rs511387	2	234772911	C	G	0.073284	-0.161229	0.035404	5.34e-06	8348	139622	0.18371	0.273821	Migraine without aura,IHGC	IHGC2016
rs581465	6	44631183	C	T	0.419042	-0.088819	0.019503	5.34e-06	8348	139622	0.66313	0	Migraine without aura,IHGC	IHGC2016
rs515977	5	29068352	T	C	0.210508	0.106555	0.023402	5.36e-06	8348	139622	0.154041	0.307259	Migraine without aura,IHGC	IHGC2016
rs579276	5	29047468	A	G	0.210867	0.106202	0.023328	5.38e-06	8348	139622	0.149972	0.311987	Migraine without aura,IHGC	IHGC2016
rs667905	5	29050135	G	A	0.21069	0.106204	0.023331	5.39e-06	8348	139622	0.140703	0.322918	Migraine without aura,IHGC	IHGC2016
rs617084	5	29053610	A	G	0.210774	0.106206	0.023333	5.4e-06	8348	139622	0.142931	0.32027	Migraine without aura,IHGC	IHGC2016
rs499464	5	29048485	G	A	0.210659	0.106137	0.023323	5.42e-06	8348	139622	0.143925	0.319092	Migraine without aura,IHGC	IHGC2016
rs501261	5	29048666	G	A	0.210659	0.106138	0.023323	5.42e-06	8348	139622	0.143833	0.319202	Migraine without aura,IHGC	IHGC2016
rs651099	5	29048693	G	A	0.210659	0.106141	0.023323	5.42e-06	8348	139622	0.14381	0.319229	Migraine without aura,IHGC	IHGC2016
rs652406	5	29048936	C	G	0.210655	0.106144	0.023323	5.42e-06	8348	139622	0.143544	0.319544	Migraine without aura,IHGC	IHGC2016
rs516107	5	29052337	C	T	0.210702	0.106171	0.02333	5.42e-06	8348	139622	0.141317	0.322187	Migraine without aura,IHGC	IHGC2016
rs17645317	17	47773013	A	C	0.109763	0.131512	0.028897	5.42e-06	8348	139622	0.604185	0	Migraine without aura,IHGC	IHGC2016
rs639842	5	29048463	T	G	0.21066	0.106127	0.023322	5.43e-06	8348	139622	0.143963	0.319047	Migraine without aura,IHGC	IHGC2016
rs1692337	5	29050232	C	T	0.2107	0.106159	0.02333	5.43e-06	8348	139622	0.140469	0.323197	Migraine without aura,IHGC	IHGC2016
rs519037	5	29052704	T	G	0.210714	0.10616	0.02333	5.43e-06	8348	139622	0.141607	0.321841	Migraine without aura,IHGC	IHGC2016
rs603837	5	29052988	C	A	0.210684	0.1062	0.023338	5.43e-06	8348	139622	0.14188	0.321518	Migraine without aura,IHGC	IHGC2016
rs509431	5	29043018	T	C	0.210483	0.106137	0.023326	5.44e-06	8348	139622	0.147572	0.314796	Migraine without aura,IHGC	IHGC2016
rs638477	5	29048192	A	C	0.210666	0.106115	0.023322	5.44e-06	8348	139622	0.144137	0.318841	Migraine without aura,IHGC	IHGC2016
rs638928	5	29048289	A	G	0.210663	0.106115	0.023322	5.44e-06	8348	139622	0.144085	0.318903	Migraine without aura,IHGC	IHGC2016
rs498556	5	29048393	T	C	0.210661	0.106121	0.023322	5.44e-06	8348	139622	0.144015	0.318986	Migraine without aura,IHGC	IHGC2016
rs1692336	5	29050166	C	T	0.210701	0.106154	0.023329	5.44e-06	8348	139622	0.140515	0.323143	Migraine without aura,IHGC	IHGC2016
rs2644949	5	29052744	T	C	0.210717	0.10615	0.023329	5.44e-06	8348	139622	0.14161	0.321838	Migraine without aura,IHGC	IHGC2016
rs521714	5	29052977	T	A	0.210686	0.106185	0.023336	5.44e-06	8348	139622	0.14179	0.321625	Migraine without aura,IHGC	IHGC2016
rs636190	5	29047662	A	G	0.210667	0.106101	0.023321	5.45e-06	8348	139622	0.144442	0.318481	Migraine without aura,IHGC	IHGC2016
rs471842	5	29047831	C	T	0.210666	0.10611	0.023321	5.45e-06	8348	139622	0.144329	0.318615	Migraine without aura,IHGC	IHGC2016
rs520670	5	29052833	G	A	0.210723	0.10615	0.023331	5.45e-06	8348	139622	0.141608	0.32184	Migraine without aura,IHGC	IHGC2016
rs514676	5	29042479	A	G	0.210682	0.106029	0.023307	5.46e-06	8348	139622	0.146807	0.315694	Migraine without aura,IHGC	IHGC2016
rs607286	5	29042495	G	A	0.21068	0.106035	0.023307	5.46e-06	8348	139622	0.146811	0.315689	Migraine without aura,IHGC	IHGC2016
rs607311	5	29047163	C	A	0.210668	0.106091	0.023321	5.46e-06	8348	139622	0.144602	0.318292	Migraine without aura,IHGC	IHGC2016
rs213543	2	234774025	T	C	0.073039	-0.161093	0.035413	5.47e-06	8348	139622	0.179534	0.278433	Migraine without aura,IHGC	IHGC2016
rs1490850	5	29035125	G	A	0.210421	0.106389	0.023387	5.47e-06	8348	139622	0.153112	0.308335	Migraine without aura,IHGC	IHGC2016
rs574340	5	29040573	G	T	0.210618	0.106043	0.023311	5.47e-06	8348	139622	0.148549	0.313651	Migraine without aura,IHGC	IHGC2016
rs573311	5	29040715	A	T	0.210621	0.106034	0.02331	5.47e-06	8348	139622	0.148461	0.313754	Migraine without aura,IHGC	IHGC2016
rs603756	5	29052930	T	C	0.21073	0.106132	0.02333	5.47e-06	8348	139622	0.141606	0.321843	Migraine without aura,IHGC	IHGC2016
rs188492	2	234774076	G	A	0.073037	-0.161079	0.035413	5.48e-06	8348	139622	0.179417	0.278562	Migraine without aura,IHGC	IHGC2016
rs12516710	5	29033672	A	C	0.207632	0.107278	0.023586	5.48e-06	8348	139622	0.132507	0.33279	Migraine without aura,IHGC	IHGC2016
rs533275	5	29049880	C	T	0.210658	0.106096	0.023327	5.49e-06	8348	139622	0.143147	0.320014	Migraine without aura,IHGC	IHGC2016
rs480650	5	29043858	C	G	0.210666	0.106028	0.023314	5.5e-06	8348	139622	0.146087	0.316541	Migraine without aura,IHGC	IHGC2016
rs594211	5	29043091	G	T	0.210667	0.106018	0.023313	5.51e-06	8348	139622	0.146492	0.316065	Migraine without aura,IHGC	IHGC2016
rs1692342	5	29043473	A	C	0.210666	0.10602	0.023314	5.51e-06	8348	139622	0.146302	0.316288	Migraine without aura,IHGC	IHGC2016
rs76879088	17	47772470	A	G	0.109708	0.131398	0.028898	5.52e-06	8348	139622	0.60755	0	Migraine without aura,IHGC	IHGC2016
rs570736	5	29040955	C	A	0.210634	0.105956	0.023304	5.53e-06	8348	139622	0.148178	0.314086	Migraine without aura,IHGC	IHGC2016
rs615552	9	22026077	C	T	0.436281	0.086308	0.018983	5.53e-06	8348	139622	0.778356	0	Migraine without aura,IHGC	IHGC2016
rs114165563	4	106501179	A	G	0.086932	0.256468	0.056411	5.54e-06	8348	139622	0.208375	0.28811	Migraine without aura,IHGC	IHGC2016
rs512789	5	29042696	T	C	0.201894	0.110485	0.024304	5.55e-06	8348	139622	0.232004	0.221975	Migraine without aura,IHGC	IHGC2016
rs177936	5	29058477	A	C	0.210848	0.106228	0.023371	5.56e-06	8348	139622	0.152428	0.309129	Migraine without aura,IHGC	IHGC2016
rs1692348	5	29045310	C	A	0.210715	0.105985	0.023318	5.57e-06	8348	139622	0.144939	0.317894	Migraine without aura,IHGC	IHGC2016
rs1687613	5	29045939	A	C	0.21067	0.105981	0.023318	5.57e-06	8348	139622	0.144248	0.31871	Migraine without aura,IHGC	IHGC2016
rs1390661	5	29046400	G	A	0.21067	0.105984	0.023319	5.57e-06	8348	139622	0.14401	0.318992	Migraine without aura,IHGC	IHGC2016
rs1692334	5	29046862	C	T	0.210653	0.106009	0.023323	5.57e-06	8348	139622	0.142215	0.321119	Migraine without aura,IHGC	IHGC2016
rs1687616	5	29046967	C	T	0.210674	0.105993	0.023319	5.57e-06	8348	139622	0.143918	0.319101	Migraine without aura,IHGC	IHGC2016
rs78996210	17	47772408	A	G	0.10972	0.131369	0.028904	5.57e-06	8348	139622	0.608786	0	Migraine without aura,IHGC	IHGC2016
rs1390658	5	29045758	C	A	0.210671	0.10597	0.023318	5.58e-06	8348	139622	0.144367	0.318569	Migraine without aura,IHGC	IHGC2016
rs1390659	5	29045905	A	G	0.210671	0.105972	0.023318	5.58e-06	8348	139622	0.144288	0.318664	Migraine without aura,IHGC	IHGC2016
rs1687615	5	29046907	A	G	0.210672	0.105979	0.023319	5.58e-06	8348	139622	0.143866	0.319163	Migraine without aura,IHGC	IHGC2016
rs1692335	5	29046960	A	T	0.210674	0.105982	0.023319	5.58e-06	8348	139622	0.143832	0.319203	Migraine without aura,IHGC	IHGC2016
rs4507498	5	29195987	A	G	0.772875	-0.108526	0.02388	5.58e-06	8348	139622	0.188718	0.268323	Migraine without aura,IHGC	IHGC2016
rs2618418	5	29044476	C	T	0.21067	0.105951	0.023316	5.6e-06	8348	139622	0.145047	0.317767	Migraine without aura,IHGC	IHGC2016
rs557997	5	29045198	G	A	0.210672	0.105947	0.023317	5.6e-06	8348	139622	0.144683	0.318196	Migraine without aura,IHGC	IHGC2016
rs1687612	5	29045698	A	C	0.210623	0.105964	0.02332	5.6e-06	8348	139622	0.144324	0.318621	Migraine without aura,IHGC	IHGC2016
rs547299	5	29053463	A	G	0.210707	0.10605	0.023345	5.63e-06	8348	139622	0.14036	0.323328	Migraine without aura,IHGC	IHGC2016
rs10908504	1	156464429	A	C	0.633967	-0.089892	0.019788	5.64e-06	8348	139622	0.030959	0.495568	Migraine without aura,IHGC	IHGC2016
rs605997	5	29053427	A	G	0.21066	0.106083	0.023353	5.64e-06	8348	139622	0.140346	0.323344	Migraine without aura,IHGC	IHGC2016
rs547220	5	29053436	A	G	0.210659	0.106083	0.023353	5.64e-06	8348	139622	0.140346	0.323344	Migraine without aura,IHGC	IHGC2016
rs1556515	9	22036367	T	C	0.576066	-0.086023	0.018938	5.64e-06	8348	139622	0.422596	0.020199	Migraine without aura,IHGC	IHGC2016
rs71430123	2	184923075	C	T	0.179989	0.109293	0.024063	5.65e-06	8348	139622	0.958446	0	Migraine without aura,IHGC	IHGC2016
rs111425131	17	47771731	A	G	0.109729	0.131284	0.028908	5.67e-06	8348	139622	0.615434	0	Migraine without aura,IHGC	IHGC2016
rs2282286	1	156452870	A	G	0.637015	-0.090048	0.019832	5.69e-06	8348	139622	0.032718	0.491154	Migraine without aura,IHGC	IHGC2016
rs2157719	9	22033366	T	C	0.576257	-0.085892	0.018916	5.69e-06	8348	139622	0.411586	0.032441	Migraine without aura,IHGC	IHGC2016
rs1008878	9	22036112	T	G	0.576053	-0.085972	0.018937	5.71e-06	8348	139622	0.422832	0.019936	Migraine without aura,IHGC	IHGC2016
rs651481	5	29048730	G	A	0.210558	0.105856	0.023344	5.86e-06	8348	139622	0.14545	0.317291	Migraine without aura,IHGC	IHGC2016
rs160306	5	29070094	A	G	0.208812	0.10672	0.023542	5.9e-06	8348	139622	0.139778	0.324022	Migraine without aura,IHGC	IHGC2016
rs10078566	5	29163490	A	G	0.775635	-0.106753	0.02355	5.9e-06	8348	139622	0.187967	0.269145	Migraine without aura,IHGC	IHGC2016
rs10120688	9	22056499	A	G	0.476045	-0.085972	0.018968	5.91e-06	8348	139622	0.368664	0.079046	Migraine without aura,IHGC	IHGC2016
rs2035264	3	124499498	C	T	0.309398	-0.093655	0.020669	5.95e-06	8348	139622	0.401783	0.043233	Migraine without aura,IHGC	IHGC2016
rs593372	5	29043250	C	A	0.210563	0.105729	0.023334	5.95e-06	8348	139622	0.148135	0.314136	Migraine without aura,IHGC	IHGC2016
rs55901716	16	78691580	T	C	0.037071	0.228475	0.050428	5.96e-06	8348	139622	0.047042	0.45956	Migraine without aura,IHGC	IHGC2016
rs2047571	3	124603018	C	T	0.419083	0.086761	0.01915	5.97e-06	8348	139622	0.783164	0	Migraine without aura,IHGC	IHGC2016
rs10757265	9	22048859	C	T	0.463937	-0.086544	0.019103	5.97e-06	8348	139622	0.380174	0.066702	Migraine without aura,IHGC	IHGC2016
rs4422355	3	124602882	C	G	0.419077	0.086751	0.01915	5.98e-06	8348	139622	0.783236	0	Migraine without aura,IHGC	IHGC2016
rs2047573	3	124603127	C	G	0.419074	0.086761	0.019152	5.98e-06	8348	139622	0.782721	0	Migraine without aura,IHGC	IHGC2016
rs602489	5	29052682	G	A	0.210537	0.10588	0.023373	5.98e-06	8348	139622	0.147392	0.315008	Migraine without aura,IHGC	IHGC2016
rs653410	5	29049196	A	G	0.210651	0.105669	0.023327	5.99e-06	8348	139622	0.144732	0.318138	Migraine without aura,IHGC	IHGC2016
rs13323528	3	124602584	A	G	0.419066	0.08672	0.019149	6.02e-06	8348	139622	0.784128	0	Migraine without aura,IHGC	IHGC2016
rs2618415	5	29041903	T	G	0.210868	0.105578	0.023314	6.03e-06	8348	139622	0.151755	0.309911	Migraine without aura,IHGC	IHGC2016
rs13079779	3	124603287	T	C	0.419044	0.086715	0.019155	6.07e-06	8348	139622	0.783389	0	Migraine without aura,IHGC	IHGC2016
rs28710445	16	78714019	C	T	0.087033	0.175967	0.038873	6.08e-06	8348	139622	0.288371	0.163227	Migraine without aura,IHGC	IHGC2016
rs518394	9	22019673	C	G	0.434499	0.08588	0.018975	6.1e-06	8348	139622	0.71692	0	Migraine without aura,IHGC	IHGC2016
rs13081005	3	124603759	A	G	0.418899	0.086706	0.019161	6.12e-06	8348	139622	0.79126	0	Migraine without aura,IHGC	IHGC2016
rs693107	5	29041139	C	T	0.21063	0.10549	0.023311	6.12e-06	8348	139622	0.1493	0.312773	Migraine without aura,IHGC	IHGC2016
rs10965223	9	22067004	A	G	0.589847	-0.086844	0.019194	6.14e-06	8348	139622	0.762736	0	Migraine without aura,IHGC	IHGC2016
rs10185324	2	184927983	G	T	0.179985	0.108923	0.024085	6.2e-06	8348	139622	0.964579	0	Migraine without aura,IHGC	IHGC2016
rs824329	5	29078099	G	A	0.209803	0.106695	0.023596	6.22e-06	8348	139622	0.195704	0.260712	Migraine without aura,IHGC	IHGC2016
rs36071060	3	124603947	G	A	0.41913	0.086575	0.019149	6.24e-06	8348	139622	0.779992	0	Migraine without aura,IHGC	IHGC2016
rs10120806	9	22047945	C	T	0.468015	-0.086207	0.019074	6.28e-06	8348	139622	0.362421	0.085701	Migraine without aura,IHGC	IHGC2016
rs7028570	9	22048683	A	G	0.467751	-0.086195	0.01907	6.28e-06	8348	139622	0.343609	0.105607	Migraine without aura,IHGC	IHGC2016
rs191351001	14	59691759	G	T	0.086703	0.149037	0.032974	6.28e-06	8348	139622	0.017034	0.537942	Migraine without aura,IHGC	IHGC2016
rs185579016	14	59691750	G	T	0.086704	0.149025	0.032975	6.29e-06	8348	139622	0.017035	0.53794	Migraine without aura,IHGC	IHGC2016
rs193213546	14	59691746	G	T	0.086704	0.149008	0.032976	6.31e-06	8348	139622	0.017029	0.53796	Migraine without aura,IHGC	IHGC2016
rs523096	9	22019129	G	A	0.434573	0.085742	0.018976	6.32e-06	8348	139622	0.747486	0	Migraine without aura,IHGC	IHGC2016
rs4555829	5	29165247	A	G	0.776166	-0.106386	0.023546	6.33e-06	8348	139622	0.195407	0.261034	Migraine without aura,IHGC	IHGC2016
rs76786981	14	59692786	A	T	0.089303	0.146286	0.032379	6.34e-06	8348	139622	0.012804	0.555311	Migraine without aura,IHGC	IHGC2016
rs594297	5	29043027	G	A	0.210432	0.105437	0.023342	6.36e-06	8348	139622	0.155644	0.305408	Migraine without aura,IHGC	IHGC2016
rs10757352	9	2272499	T	G	0.363968	0.089351	0.019784	6.38e-06	8348	139622	0.723045	0	Migraine without aura,IHGC	IHGC2016
rs7866783	9	22056359	G	A	0.576992	-0.085571	0.018956	6.44e-06	8348	139622	0.524043	0	Migraine without aura,IHGC	IHGC2016
rs186569587	14	59691754	G	T	0.086781	0.148836	0.032979	6.48e-06	8348	139622	0.016965	0.538201	Migraine without aura,IHGC	IHGC2016
rs824326	5	29077782	A	G	0.21042	0.105825	0.023452	6.5e-06	8348	139622	0.193585	0.263014	Migraine without aura,IHGC	IHGC2016
rs17255423	14	59694225	C	G	0.089219	0.146052	0.03237	6.52e-06	8348	139622	0.013179	0.553629	Migraine without aura,IHGC	IHGC2016
rs507447	6	44630513	T	C	0.419156	-0.087956	0.019497	6.54e-06	8348	139622	0.659022	0	Migraine without aura,IHGC	IHGC2016
rs7027950	9	22048391	T	C	0.467721	-0.086007	0.019069	6.56e-06	8348	139622	0.341791	0.10752	Migraine without aura,IHGC	IHGC2016
rs73335243	17	47780065	T	C	0.110677	0.129475	0.02871	6.58e-06	8348	139622	0.580973	0	Migraine without aura,IHGC	IHGC2016
rs35900531	3	124603863	T	A	0.415955	0.086485	0.019179	6.59e-06	8348	139622	0.794453	0	Migraine without aura,IHGC	IHGC2016
rs4437389	5	29163578	T	C	0.775995	-0.106081	0.023534	6.65e-06	8348	139622	0.193709	0.262879	Migraine without aura,IHGC	IHGC2016
rs1342442	1	156466699	A	G	0.634026	-0.089068	0.019774	6.76e-06	8348	139622	0.030018	0.497994	Migraine without aura,IHGC	IHGC2016
rs674879	5	29063941	C	T	0.214418	0.104948	0.023312	6.83e-06	8348	139622	0.134237	0.33069	Migraine without aura,IHGC	IHGC2016
rs17645265	17	47770417	G	C	0.153476	0.114558	0.025447	6.84e-06	8348	139622	0.92213	0	Migraine without aura,IHGC	IHGC2016
rs140234113	2	234772285	T	C	0.071851	-0.163368	0.036294	6.85e-06	8348	139622	0.202474	0.253392	Migraine without aura,IHGC	IHGC2016
rs147875238	2	234772266	C	T	0.071866	-0.163364	0.036295	6.86e-06	8348	139622	0.202326	0.253551	Migraine without aura,IHGC	IHGC2016
rs6868833	5	29162813	C	T	0.776122	-0.105887	0.023525	6.86e-06	8348	139622	0.19317	0.263466	Migraine without aura,IHGC	IHGC2016
rs1333037	9	22040765	T	C	0.577052	-0.085328	0.018971	6.96e-06	8348	139622	0.435409	0.005779	Migraine without aura,IHGC	IHGC2016
rs610450	5	29041717	T	C	0.209524	0.1057	0.023502	6.98e-06	8348	139622	0.144715	0.318159	Migraine without aura,IHGC	IHGC2016
rs66475692	10	107945376	G	T	0.110908	0.135652	0.030165	6.99e-06	8348	139622	0.387896	0.058363	Migraine without aura,IHGC	IHGC2016
rs3772853	3	124572219	A	G	0.420547	0.086297	0.019197	7.04e-06	8348	139622	0.78199	0	Migraine without aura,IHGC	IHGC2016
rs824327	5	29077827	A	C	0.210409	0.105443	0.023457	7.05e-06	8348	139622	0.196015	0.260374	Migraine without aura,IHGC	IHGC2016
rs2099637	14	59689943	A	C	0.089296	0.14571	0.032416	7.06e-06	8348	139622	0.012893	0.55491	Migraine without aura,IHGC	IHGC2016
rs2418788	10	107958787	A	G	0.800172	-0.11326	0.02521	7.13e-06	8348	139622	0.446584	0	Migraine without aura,IHGC	IHGC2016
rs12693369	2	184922535	C	T	0.178701	0.10905	0.024276	7.15e-06	8348	139622	0.96225	0	Migraine without aura,IHGC	IHGC2016
rs535895	6	44629660	T	A	0.419498	-0.087434	0.019473	7.22e-06	8348	139622	0.664014	0	Migraine without aura,IHGC	IHGC2016
rs3772852	3	124570959	G	C	0.420612	0.086184	0.019197	7.24e-06	8348	139622	0.782537	0	Migraine without aura,IHGC	IHGC2016
rs17255402	14	59672118	A	G	0.089567	0.146673	0.032671	7.24e-06	8348	139622	0.013199	0.55354	Migraine without aura,IHGC	IHGC2016
rs77652087	14	59673348	C	A	0.089545	0.14661	0.032666	7.29e-06	8348	139622	0.01302	0.554339	Migraine without aura,IHGC	IHGC2016
rs75717563	17	47761815	C	G	0.108469	0.131009	0.029191	7.29e-06	8348	139622	0.644506	0	Migraine without aura,IHGC	IHGC2016
rs490496	5	29061309	G	A	0.19611	0.111685	0.024888	7.31e-06	8348	139622	0.193874	0.2627	Migraine without aura,IHGC	IHGC2016
rs77773396	14	59686936	A	C	0.089395	0.145674	0.03247	7.35e-06	8348	139622	0.011545	0.561227	Migraine without aura,IHGC	IHGC2016
rs160315	5	29079093	C	T	0.210469	0.105204	0.023451	7.36e-06	8348	139622	0.191032	0.265795	Migraine without aura,IHGC	IHGC2016
rs113971277	14	59689547	C	T	0.089319	0.145431	0.03242	7.36e-06	8348	139622	0.012836	0.555169	Migraine without aura,IHGC	IHGC2016
rs9869147	3	124614317	T	C	0.409311	0.086513	0.019293	7.42e-06	8348	139622	0.61632	0	Migraine without aura,IHGC	IHGC2016
rs544905	5	29075395	A	G	0.210471	0.105136	0.023448	7.44e-06	8348	139622	0.202547	0.253314	Migraine without aura,IHGC	IHGC2016
rs6069325	20	54139486	G	T	0.146079	-0.131695	0.029376	7.46e-06	8348	139622	0.090776	0.400233	Migraine without aura,IHGC	IHGC2016
rs13074444	3	124572562	A	C	0.42061	0.086029	0.019191	7.47e-06	8348	139622	0.772975	0	Migraine without aura,IHGC	IHGC2016
rs79009632	14	59681380	C	T	0.089515	0.145947	0.032557	7.47e-06	8348	139622	0.012176	0.558209	Migraine without aura,IHGC	IHGC2016
rs75841771	14	59681450	T	A	0.089514	0.145929	0.032554	7.47e-06	8348	139622	0.012164	0.558269	Migraine without aura,IHGC	IHGC2016
rs490493	5	29061308	T	C	0.196146	0.111564	0.02489	7.49e-06	8348	139622	0.195234	0.261222	Migraine without aura,IHGC	IHGC2016
rs73131552	3	96644881	T	C	0.036394	-0.505596	0.112831	7.53e-06	8348	139622	0.986014	0	Migraine without aura,IHGC	IHGC2016
rs79530766	14	59675486	A	G	0.089516	0.14618	0.032631	7.58e-06	8348	139622	0.013015	0.554358	Migraine without aura,IHGC	IHGC2016
rs13079799	3	124603318	A	C	0.413116	0.086907	0.019401	7.59e-06	8348	139622	0.874492	0	Migraine without aura,IHGC	IHGC2016
rs78948939	17	47763199	A	T	0.108294	0.130713	0.029182	7.59e-06	8348	139622	0.643081	0	Migraine without aura,IHGC	IHGC2016
rs504531	5	29077070	A	G	0.210254	0.105005	0.023448	7.63e-06	8348	139622	0.200386	0.255644	Migraine without aura,IHGC	IHGC2016
rs79059243	14	59688148	G	A	0.089393	0.145193	0.032431	7.68e-06	8348	139622	0.012765	0.555489	Migraine without aura,IHGC	IHGC2016
rs6069324	20	54139403	C	T	0.146098	-0.131346	0.029354	7.76e-06	8348	139622	0.091607	0.399025	Migraine without aura,IHGC	IHGC2016
rs675341	5	29064059	T	C	0.214212	0.104321	0.023317	7.78e-06	8348	139622	0.141388	0.322103	Migraine without aura,IHGC	IHGC2016
rs558121	5	29064079	C	G	0.214211	0.104321	0.023317	7.78e-06	8348	139622	0.141387	0.322104	Migraine without aura,IHGC	IHGC2016
rs559103	5	29064196	G	T	0.21421	0.104323	0.023317	7.78e-06	8348	139622	0.141397	0.322092	Migraine without aura,IHGC	IHGC2016
rs557144	5	29063964	A	T	0.214215	0.104314	0.023316	7.79e-06	8348	139622	0.141409	0.322077	Migraine without aura,IHGC	IHGC2016
rs556243	5	29063844	A	G	0.214216	0.104311	0.023317	7.8e-06	8348	139622	0.141418	0.322067	Migraine without aura,IHGC	IHGC2016
rs10965224	9	22067276	A	T	0.592973	-0.085221	0.019053	7.83e-06	8348	139622	0.749397	0	Migraine without aura,IHGC	IHGC2016
rs77645702	14	59685139	G	T	0.089542	0.145129	0.032466	7.92e-06	8348	139622	0.012744	0.555585	Migraine without aura,IHGC	IHGC2016
rs309667	5	29158245	G	A	0.77668	-0.104943	0.023489	8.01e-06	8348	139622	0.17177	0.287082	Migraine without aura,IHGC	IHGC2016
rs10172892	2	184918834	A	T	0.197683	0.102872	0.023033	8.07e-06	8348	139622	0.946532	0	Migraine without aura,IHGC	IHGC2016
rs9401409	6	121829909	A	G	0.627241	-0.087324	0.019559	8.13e-06	8348	139622	0.484582	0	Migraine without aura,IHGC	IHGC2016
rs1333036	9	22043819	C	T	0.468089	-0.084856	0.019007	8.14e-06	8348	139622	0.338693	0.110778	Migraine without aura,IHGC	IHGC2016
rs76558755	14	59676851	T	C	0.089564	0.145684	0.032634	8.15e-06	8348	139622	0.013927	0.550362	Migraine without aura,IHGC	IHGC2016
rs721069	14	59687305	G	A	0.089427	0.144834	0.032445	8.16e-06	8348	139622	0.01223	0.557956	Migraine without aura,IHGC	IHGC2016
rs4141663	3	124551967	T	C	0.43615	0.084982	0.01904	8.18e-06	8348	139622	0.858267	0	Migraine without aura,IHGC	IHGC2016
rs112839082	14	59683921	A	G	0.089555	0.145072	0.032504	8.18e-06	8348	139622	0.012919	0.554793	Migraine without aura,IHGC	IHGC2016
rs824342	5	29157641	T	C	0.77672	-0.104817	0.023486	8.2e-06	8348	139622	0.170513	0.288492	Migraine without aura,IHGC	IHGC2016
rs4703679	5	74993116	G	A	0.283402	0.092206	0.020665	8.23e-06	8348	139622	0.885508	0	Migraine without aura,IHGC	IHGC2016
rs17833798	14	59683581	G	A	0.089558	0.145042	0.032508	8.24e-06	8348	139622	0.012932	0.554736	Migraine without aura,IHGC	IHGC2016
rs111608226	14	59684637	A	G	0.089604	0.144886	0.032475	8.25e-06	8348	139622	0.012513	0.556644	Migraine without aura,IHGC	IHGC2016
rs8055791	16	9937268	C	A	0.320207	0.089675	0.020108	8.32e-06	8348	139622	0.929886	0	Migraine without aura,IHGC	IHGC2016
rs76957852	14	59675634	C	T	0.089563	0.145417	0.032609	8.34e-06	8348	139622	0.013872	0.5506	Migraine without aura,IHGC	IHGC2016
rs160317	5	29081484	G	A	0.211918	0.104707	0.023489	8.4e-06	8348	139622	0.173424	0.285231	Migraine without aura,IHGC	IHGC2016
rs9606127	22	19653058	G	T	0.129646	0.136582	0.03064	8.4e-06	8348	139622	0.531533	0	Migraine without aura,IHGC	IHGC2016
rs251057	5	29092355	A	G	0.211962	0.10486	0.023533	8.47e-06	8348	139622	0.173011	0.285693	Migraine without aura,IHGC	IHGC2016
rs6887840	5	173171660	A	C	0.337432	-0.091629	0.020564	8.47e-06	8348	139622	0.659661	0	Migraine without aura,IHGC	IHGC2016
rs17096066	14	59782604	T	C	0.091362	0.140781	0.0316	8.5e-06	8348	139622	0.041246	0.471554	Migraine without aura,IHGC	IHGC2016
rs505670	6	44630679	T	A	0.470553	-0.085501	0.019219	8.75e-06	8348	139622	0.613381	0	Migraine without aura,IHGC	IHGC2016
rs17096084	14	59791647	G	A	0.091365	0.140536	0.031599	8.81e-06	8348	139622	0.042427	0.469037	Migraine without aura,IHGC	IHGC2016
rs138250768	8	20928592	A	G	0.016407	-0.409894	0.09222	8.92e-06	8348	139622	0.87734	0	Migraine without aura,IHGC	IHGC2016
rs80080721	17	47777540	T	G	0.110019	0.128721	0.028969	8.98e-06	8348	139622	0.602442	0	Migraine without aura,IHGC	IHGC2016
rs6868069	5	74980476	A	C	0.291194	0.092318	0.020779	9e-06	8348	139622	0.834786	0	Migraine without aura,IHGC	IHGC2016
rs8181050	9	22064391	A	G	0.593322	-0.084774	0.019086	9.05e-06	8348	139622	0.8095	0	Migraine without aura,IHGC	IHGC2016
rs17096074	14	59789892	T	G	0.091331	0.140343	0.031602	9.08e-06	8348	139622	0.04222	0.469475	Migraine without aura,IHGC	IHGC2016
rs10909886	1	3066761	T	A	0.20366	0.107134	0.024125	9.09e-06	8348	139622	0.667075	0	Migraine without aura,IHGC	IHGC2016
rs17096077	14	59790240	A	T	0.09133	0.140317	0.031603	9.12e-06	8348	139622	0.042308	0.469288	Migraine without aura,IHGC	IHGC2016
rs12709849	19	41918355	T	C	0.568685	0.091067	0.020511	9.13e-06	8348	139622	0.330304	0.119575	Migraine without aura,IHGC	IHGC2016
rs77216140	14	59678685	G	T	0.089834	0.14469	0.032591	9.14e-06	8348	139622	0.018516	0.532551	Migraine without aura,IHGC	IHGC2016
rs61984494	14	59790624	T	C	0.091338	0.140266	0.0316	9.17e-06	8348	139622	0.042416	0.46906	Migraine without aura,IHGC	IHGC2016
rs9381348	6	44629886	T	G	0.561145	0.085291	0.019223	9.25e-06	8348	139622	0.730359	0	Migraine without aura,IHGC	IHGC2016
rs950200	1	3099194	G	A	0.626533	-0.090781	0.020462	9.27e-06	8348	139622	0.796329	0	Migraine without aura,IHGC	IHGC2016
rs17096107	14	59800036	C	G	0.091316	0.140193	0.031616	9.36e-06	8348	139622	0.043643	0.466484	Migraine without aura,IHGC	IHGC2016
rs4803461	19	41908871	A	G	0.564766	0.090814	0.020483	9.39e-06	8348	139622	0.421293	0.021656	Migraine without aura,IHGC	IHGC2016
rs117252103	5	74994355	T	A	0.28331	0.091078	0.020552	9.49e-06	8348	139622	0.873387	0	Migraine without aura,IHGC	IHGC2016
rs116509898	5	74994361	T	C	0.28331	0.091075	0.020552	9.49e-06	8348	139622	0.873396	0	Migraine without aura,IHGC	IHGC2016
rs73135164	3	96391462	T	C	0.036387	-0.504165	0.113825	9.58e-06	8348	139622	0.994319	0	Migraine without aura,IHGC	IHGC2016
rs11746063	5	74982980	C	T	0.261035	0.094818	0.021417	9.68e-06	8348	139622	0.947817	0	Migraine without aura,IHGC	IHGC2016
rs8066825	17	6024188	T	C	0.081088	-0.23674	0.053475	9.68e-06	8348	139622	0.372939	0.074133	Migraine without aura,IHGC	IHGC2016
rs7860811	9	2264930	T	C	0.340282	0.086815	0.019611	9.69e-06	8348	139622	0.873122	0	Migraine without aura,IHGC	IHGC2016
rs10908505	1	156468243	A	T	0.632617	-0.087964	0.019873	9.72e-06	8348	139622	0.030306	0.497247	Migraine without aura,IHGC	IHGC2016
rs12136856	1	156473114	G	C	0.635108	-0.087484	0.019765	9.72e-06	8348	139622	0.02711	0.505797	Migraine without aura,IHGC	IHGC2016
rs10115049	9	22032119	G	A	0.466747	-0.084109	0.019003	9.72e-06	8348	139622	0.28108	0.170793	Migraine without aura,IHGC	IHGC2016
rs1591136	9	22026834	C	G	0.463514	-0.084089	0.019002	9.77e-06	8348	139622	0.325671	0.124421	Migraine without aura,IHGC	IHGC2016
rs3772840	3	124550364	T	C	0.437468	0.0844	0.019077	9.81e-06	8348	139622	0.836655	0	Migraine without aura,IHGC	IHGC2016
rs7049105	9	22028801	G	A	0.46759	-0.08389	0.018961	9.81e-06	8348	139622	0.241169	0.21235	Migraine without aura,IHGC	IHGC2016
rs61984526	14	59831428	C	T	0.091402	0.144997	0.03278	9.85e-06	8348	139622	0.040488	0.473194	Migraine without aura,IHGC	IHGC2016
rs3772851	3	124570818	G	T	0.417236	0.085283	0.019282	9.87e-06	8348	139622	0.762968	0	Migraine without aura,IHGC	IHGC2016
rs3810174	19	41904165	T	C	0.565576	0.090141	0.02039	9.97e-06	8348	139622	0.441371	0	Migraine without aura,IHGC	IHGC2016
rs7859949	9	2264940	A	G	0.340083	0.086628	0.019596	9.98e-06	8348	139622	0.877532	0	Migraine without aura,IHGC	IHGC2016
SNPs that are absent in the 1000G v3 reference panel of the European population were not included in this table.

### Sheet: STable3
Supplementary Table 3 Summary datasets of confounders used for excluding pleiotropic genetic variants
id	trait	category	subcategory	year	author	consortium	sex	pmid	population	sample_size	nsnp
finn-b-R18_ABNORMAL_BLOOD_P_READI_WO_DIAGNOSIS	Abnormal blood-pressure reading, without diagnosis	Binary	NA	2021	NA	NA	Males and Females	NA	European	NA	16380214
finn-b-ALCOHOLACUTE10	Acute alcohol intoxication (ALCOHOLACUTE10)	Binary	NA	2021	NA	NA	Males and Females	NA	European	NA	16380466
finn-b-F5_ALCOHOLAC	Acute alcohol intoxication (F5_ALCOHOLAC)	Binary	NA	2021	NA	NA	Males and Females	NA	European	NA	16380417
ebi-a-GCST90096924	Added salt consumption	NA	NA	2022	Pirastu N	NA	NA	35653391	European	323995	5733790
ieu-b-5117	Adult BMI females	Continuous	Anthropometric	2020	Richardson	NA	Females	NA	European	246511	NA
ieu-b-5118	Adult BMI sex-combined	Continuous	Anthropometric	2020	Richardson	NA	Males and Females	NA	European	453169	NA
ukb-b-7435	Age diabetes diagnosed	Continuous	NA	2018	Ben Elsworth	MRC-IEU	Males and Females	NA	European	20911	9851867
ukb-b-2729	Age heart attack diagnosed	Continuous	NA	2018	Ben Elsworth	MRC-IEU	Males and Females	NA	European	10339	9851867
ukb-b-1061	Age high blood pressure diagnosed	Continuous	NA	2018	Ben Elsworth	MRC-IEU	Males and Females	NA	European	111148	9851867
ieu-a-964	Age of smoking initiation	Risk factor	Behavioural	2010	Furberg	TAG	Males and Females	20418890	European	47961	2457546
ieu-b-24	Age Of Smoking Initiation	Continuous	Behavioural	2019	Liu, M	GWAS and Sequencing Consortium of Alcohol and Nicotine use	Males and Females	30643251	European	341427	11894779
ukb-b-19253	Age started smoking in current smokers	Continuous	NA	2018	Ben Elsworth	MRC-IEU	Males and Females	NA	European	35702	9851867
ukb-b-2047	Age started smoking in former smokers	Continuous	NA	2018	Ben Elsworth	MRC-IEU	Males and Females	NA	European	114449	9851867
ukb-b-7138	Age stopped smoking	Continuous	NA	2018	Ben Elsworth	MRC-IEU	Males and Females	NA	European	114431	9851867
ukb-d-4056_irnt	Age stroke diagnosed	Continuous	NA	2018	Neale lab	NA	Males and Females	NA	European	5339	13424743
ukb-b-5359	Alcohol	Categorical Ordered	NA	2018	Ben Elsworth	MRC-IEU	Males and Females	NA	European	64979	9851867
finn-b-Z21_ALCOHOL_ABUSE_COUNSELLI_SURVE	Alcohol abuse counselling and surveillance	Binary	NA	2021	NA	NA	Males and Females	NA	European	NA	16380466
finn-b-KRA_PSY_ALCOH	Alcohol abuse, main dg	Binary	NA	2021	NA	NA	Males and Females	NA	European	NA	16380466
finn-b-KRA_PSY_ALCOH_EXMORE	Alcohol abuse, main dg (more controls excluded)	Binary	NA	2021	NA	NA	Males and Females	NA	European	NA	16380169
ukb-b-10923	Alcohol consumed	Binary	NA	2018	Ben Elsworth	MRC-IEU	Males and Females	NA	European	64949	9851867
ieu-a-1283	Alcohol consumption	Risk factor	Behavioural	2017	Clarke	UK Biobank	Males and Females	28937693	European	112117	12935395
ieu-b-4834	Alcohol consumption	NA	NA	2022	Howe LJ	Within family GWAS consortium	Males and Females	NA	European	83626	7914362
ieu-b-4833	Alcohol consumption	NA	NA	2022	Howe LJ	Within family GWAS consortium	Males and Females	NA	European	29540	NA
ieu-a-817	Alcohol dependence	Risk factor	Behavioural	NA	NA	NA	Males and Females	NA	Mixed	NA	828294
finn-b-F5_ALCOHOL_DEPENDENCE	Alcohol dependence	Binary	NA	2021	NA	NA	Males and Females	NA	European	NA	16380440
ieu-a-813	Alcohol dependence	Risk factor	Behavioural	2012	Olfson	NA	Males and Females	22978509	Mixed	3829	917030
ukb-d-20117_2	Alcohol drinker status: Current	Binary	NA	2018	Neale lab	NA	Males and Females	NA	European	360726	13586591
ukb-a-226	Alcohol drinker status: Never	NA	NA	2017	Neale	Neale Lab	Males and Females	NA	European	336965	10894596
ukb-a-227	Alcohol drinker status: Previous	NA	NA	2017	Neale	Neale Lab	Males and Females	NA	European	336965	10894596
finn-b-ALCOPOLYNEU	Alcohol induced polyneuropathy (ALCOPOLYNEU)	Binary	NA	2021	NA	NA	Males and Females	NA	European	NA	16380466
finn-b-G6_ALCOPOLY	Alcohol induced polyneuropathy (G6_ALCOPOLY)	Binary	NA	2021	NA	NA	Males and Females	NA	European	NA	16380464
ukb-b-5779	Alcohol intake frequency.	Categorical Ordered	NA	2018	Ben Elsworth	MRC-IEU	Males and Females	NA	European	462346	9851867
ukb-a-25	Alcohol intake frequency.	NA	NA	2017	Neale	Neale Lab	Males and Females	NA	European	336965	10894596
ukb-a-32	Alcohol intake versus 10 years previously	NA	NA	2017	Neale	Neale Lab	Males and Females	NA	European	313248	10894596
ukb-b-3460	Alcohol intake versus 10 years previously	Categorical Ordered	NA	2018	Ben Elsworth	MRC-IEU	Males and Females	NA	European	428117	9851867
finn-b-ALCOHOL_RELATED	Alcohol related diseases and deaths, all endoints	Binary	NA	2021	NA	NA	Males and Females	NA	European	NA	16380466
finn-b-OFFICIAL_TILASTOKESKUS	Alcohol related diseases, tilastokeskus definition	Binary	NA	2021	NA	NA	Males and Females	NA	European	NA	16380466
finn-b-AUD	Alcohol use disorder, ICD-based	Binary	NA	2021	NA	NA	Males and Females	NA	European	NA	16380466
finn-b-AUD_SWEDISH	Alcohol use disorder, Swedish definition	Binary	NA	2021	NA	NA	Males and Females	NA	European	NA	16380466
ukb-a-31	Alcohol usually taken with meals	NA	NA	2017	Neale	Neale Lab	Males and Females	NA	European	172454	10894596
ukb-b-16878	Alcohol usually taken with meals	Binary	NA	2018	Ben Elsworth	MRC-IEU	Males and Females	NA	European	235645	9851867
finn-b-ALCODELIRIUM	Alcohol withdrawal state with delirium<c3><8a>	Binary	NA	2021	NA	NA	Males and Females	NA	European	NA	16380466
ieu-b-73	Alcoholic drinks per week	Continuous	Behavioural	2019	Liu, M	GWAS and Sequencing Consortium of Alcohol and Nicotine use	Males and Females	30643251	European	335394	11887865
finn-b-I9_HEARTFAIL_ALLCAUSE	All-cause Heart Failure	Binary	NA	2021	NA	NA	Males and Females	NA	European	NA	16380447
ebi-a-GCST90018783	Aortic aneurysm	NA	NA	2021	Sakaue S	NA	NA	34594039	European	479194	24191825
finn-b-I9_AORTANEUR	Aortic aneurysm	Binary	NA	2021	NA	NA	Males and Females	NA	European	NA	16380417
finn-b-I9_AORTANEUR_EXNONE	Aortic aneurysm (no controls excluded)	Binary	NA	2021	NA	NA	Males and Females	NA	European	NA	16380466
ebi-a-GCST90013993	Apolipoprotein A levels (UKB data field 30630)	NA	NA	2021	Mbatchou J	NA	NA	34017140	European	355859	10783664
met-d-ApoA1	Apolipoprotein A1	Continuous	NA	2020	Borges CM	NA	Males and Females	NA	European	115078	12321875
ebi-a-GCST90092808	Apolipoprotein A1 levels	NA	NA	2022	Richardson TG	NA	NA	35213538	European	115082	11590399
ebi-a-GCST90025955	Apolipoprotein A1 levels	NA	NA	2021	Barton AR	NA	NA	34226706	European	398508	4218115
ieu-b-107	apolipoprotein A-I	Continuous	Lipid	2020	Richardson, Tom	UK Biobank	Males and Females	32203549	European	393193	12321875
met-c-842	Apolipoprotein A-I	Metabolites	Protein	2016	Kettunen	NA	Males and Females	27005778	European	20687	11760646
ebi-a-GCST90019420	Apolipoprotein A-I measurement	NA	NA	2020	Pietzner M	NA	NA	33328453	European	10708	15567472
met-c-843	Apolipoprotein B	Metabolites	Protein	2016	Kettunen	NA	Males and Females	27005778	European	20690	11813266
ieu-b-108	apolipoprotein B	Continuous	Lipid	2020	Richardson, Tom	UK Biobank	Males and Females	32203549	European	439214	12321875
met-d-ApoB	Apolipoprotein B	Continuous	NA	2020	Borges CM	NA	Males and Females	NA	European	115078	12321875
ebi-a-GCST90092809	Apolipoprotein B levels	NA	NA	2022	Richardson TG	NA	NA	35213538	European	115082	11590399
ebi-a-GCST90025952	Apolipoprotein B levels	NA	NA	2021	Barton AR	NA	NA	34226706	European	435744	4231412
ebi-a-GCST90013994	Apolipoprotein B levels (UKB data field 30640)	NA	NA	2021	Mbatchou J	NA	NA	34017140	European	388022	10783664
ukb-d-30630_raw	Apoliprotein A	Metabolites	NA	2018	Neale lab	NA	Males and Females	NA	European	NA	13585234
ukb-d-30630_irnt	Apoliprotein A	Metabolites	NA	2018	Neale lab	NA	Males and Females	NA	European	NA	13585234
ukb-d-30640_raw	Apoliprotein B	Metabolites	NA	2018	Neale lab	NA	Males and Females	NA	European	NA	13585958
ukb-d-30640_irnt	Apoliprotein B	Metabolites	NA	2018	Neale lab	NA	Males and Females	NA	European	NA	13585958
finn-b-I9_ARTEMBTHR	Arterial embolism and thrombosis	Binary	NA	2021	NA	NA	Males and Females	NA	European	NA	16380409
finn-b-I9_ARTEMBTHR_EXNONE	Arterial embolism and thrombosis (no controls excluded)	Binary	NA	2021	NA	NA	Males and Females	NA	European	NA	16380466
finn-b-I9_ARTEMBTHRLOW	Arterial embolism and thrombosis of lower extremity artery	Binary	NA	2021	NA	NA	Males and Females	NA	European	NA	16380409
finn-b-I9_ARTEMBTHRLOW_EXNONE	Arterial embolism and thrombosis of lower extremity artery (no controls excluded)	Binary	NA	2021	NA	NA	Males and Females	NA	European	NA	16380466
ebi-a-GCST008403	Arterial stiffness index	NA	NA	2019	Fung K	NA	NA	31235810	European	127121	9342319
finn-b-I9_ATHSCLE	Atherosclerosis, excluding cerebral, coronary and PAD	Binary	NA	2021	NA	NA	Males and Females	NA	European	NA	16380428
finn-b-I9_ATHSCLE_EXNONE	Atherosclerosis, excluding cerebral, coronary and PAD (no controls excluded)	Binary	NA	2021	NA	NA	Males and Females	NA	European	NA	16380466
ebi-a-GCST90038689	Atrial fibrillation	NA	NA	2021	D<U+00F6>nerta<U+015F> HM	NA	NA	33959723	NA	484598	9587836
ebi-a-GCST006414	Atrial fibrillation	NA	NA	2018	Nielsen JB	NA	NA	30061737	European	1030836	33519037
ebi-a-GCST006061	Atrial fibrillation	NA	NA	2018	Roselli C	NA	NA	29892015	European	537409	12095506
ebi-a-GCST90013902	Atrial fibrillation (Firth correction)	NA	NA	2021	Mbatchou J	NA	NA	34017140	European	407746	11039196
ebi-a-GCST90013952	Atrial fibrillation (SPA correction)	NA	NA	2021	Mbatchou J	NA	NA	34017140	European	407746	11037947
finn-b-I9_AF	Atrial fibrillation and flutter	Binary	NA	2021	NA	NA	Males and Females	NA	European	NA	16379794
finn-b-I9_AF_EXNONE	Atrial fibrillation and flutter (no controls excluded)	Binary	NA	2021	NA	NA	Males and Females	NA	European	NA	16380466
finn-b-I9_AF_REIMB	Atrial fibrillation and flutter with reimbursement	Binary	NA	2021	NA	NA	Males and Females	NA	European	NA	16379586
ukb-b-20321	Average monthly beer plus cider intake	Categorical Ordered	NA	2018	Ben Elsworth	MRC-IEU	Males and Females	NA	European	34243	9851867
ukb-b-217	Average monthly champagne plus white wine intake	Categorical Ordered	NA	2018	Ben Elsworth	MRC-IEU	Males and Females	NA	European	34119	9851867
ukb-b-2603	Average monthly fortified wine intake	Categorical Ordered	NA	2018	Ben Elsworth	MRC-IEU	Males and Females	NA	European	34270	9851867
ukb-b-13978	Average monthly intake of other alcoholic drinks	Categorical Ordered	NA	2018	Ben Elsworth	MRC-IEU	Males and Females	NA	European	34317	9851867
ukb-b-17300	Average monthly red wine intake	Categorical Ordered	NA	2018	Ben Elsworth	MRC-IEU	Males and Females	NA	European	34179	9851867
ukb-b-10830	Average monthly spirits intake	Categorical Ordered	NA	2018	Ben Elsworth	MRC-IEU	Males and Females	NA	European	34111	9851867
ukb-b-5174	Average weekly beer plus cider intake	Categorical Ordered	NA	2018	Ben Elsworth	MRC-IEU	Males and Females	NA	European	327634	9851867
ukb-a-28	Average weekly beer plus cider intake	NA	NA	2017	Neale	Neale Lab	Males and Females	NA	European	241447	10894596
ukb-b-5716	Average weekly champagne plus white wine intake	Categorical Ordered	NA	2018	Ben Elsworth	MRC-IEU	Males and Females	NA	European	326801	9851867
ukb-a-27	Average weekly champagne plus white wine intake	NA	NA	2017	Neale	Neale Lab	Males and Females	NA	European	240864	10894596
ukb-b-1070	Average weekly fortified wine intake	Categorical Ordered	NA	2018	Ben Elsworth	MRC-IEU	Males and Females	NA	European	327563	9851867
ukb-a-30	Average weekly fortified wine intake	NA	NA	2017	Neale	Neale Lab	Males and Females	NA	European	241381	10894596
ukb-a-391	Average weekly intake of other alcoholic drinks	NA	NA	2017	Neale	Neale Lab	Males and Females	NA	European	79291	10894596
ukb-b-3831	Average weekly intake of other alcoholic drinks	Categorical Ordered	NA	2018	Ben Elsworth	MRC-IEU	Males and Females	NA	European	107741	9851867
ukb-b-5239	Average weekly red wine intake	Categorical Ordered	NA	2018	Ben Elsworth	MRC-IEU	Males and Females	NA	European	327026	9851867
ukb-a-26	Average weekly red wine intake	NA	NA	2017	Neale	Neale Lab	Males and Females	NA	European	241008	10894596
ukb-b-1707	Average weekly spirits intake	Categorical Ordered	NA	2018	Ben Elsworth	MRC-IEU	Males and Females	NA	European	326565	9851867
ukb-a-29	Average weekly spirits intake	NA	NA	2017	Neale	Neale Lab	Males and Females	NA	European	240658	10894596
ebi-a-GCST90096902	Beer or cider consumption	NA	NA	2022	Pirastu N	NA	NA	35653391	European	168237	5733790
ukb-b-4961	Beer/cider intake	Categorical Ordered	NA	2018	Ben Elsworth	MRC-IEU	Males and Females	NA	European	64949	9851867
finn-b-VWXY20_BLOOD_ALCOHOL_ALCOHOL_INTOX_LEVEL	Blood alcohol or alcohol intoxication level	Binary	NA	2021	NA	NA	Males and Females	NA	European	NA	16380466
ebi-a-GCST90025986	Blood glucose levels	NA	NA	2021	Barton AR	NA	NA	34226706	European	400458	4218897
ebi-a-GCST90095039	Body mass index	NA	NA	2022	Fern<U+00E1>ndez-Rhodes L	NA	NA	35399580	Mixed	330793	2401077
ebi-a-GCST90029007	Body mass index	NA	NA	2018	Loh PR	NA	NA	29892013	European	532396	11973091
ebi-a-GCST90025994	Body mass index	NA	NA	2021	Barton AR	NA	NA	34226706	European	457756	4238669
ebi-a-GCST90018947	Body mass index	NA	NA	2021	Sakaue S	NA	NA	34594039	European	359983	19066885
ieu-a-94	Body mass index	Risk factor	Anthropometric	2013	Randall JC	GIANT	Males	23754948	European	60586	2736876
ieu-a-2	Body mass index	Risk factor	Anthropometric	2015	Locke AE	GIANT	Males and Females	25673413	Mixed	339224	2555511
ieu-a-95	Body mass index	Risk factor	Anthropometric	2013	Randall JC	GIANT	Females	23754948	European	73137	2736876
ieu-a-974	Body mass index	Risk factor	Anthropometric	2015	Locke AE	GIANT	Females	25673413	European	171977	2494613
ebi-a-GCST006368	Body mass index	NA	NA	2018	Hoffmann TJ	NA	NA	30108127	European	315347	27854527
ieu-b-4815	Body mass index	NA	NA	2022	Howe LJ	Within family GWAS consortium	Males and Females	NA	European	51852	NA
ieu-b-4816	Body mass index	NA	NA	2022	Howe LJ	Within family GWAS consortium	Males and Females	NA	European	99998	7191606
ieu-a-785	Body mass index	Risk factor	Anthropometric	2015	Locke AE	GIANT	Males	25673413	European	152893	2477659
ebi-a-GCST002783	Body mass index	NA	NA	2015	Locke AE	NA	NA	25673413	European	236781	2529499
ebi-a-GCST006802	Body mass index	NA	NA	2016	Wood AR	NA	NA	26961502	European	119688	8580466
ieu-a-835	Body mass index	Risk factor	Anthropometric	2015	Locke AE	GIANT	Males and Females	25673413	European	322154	2554668
ieu-b-40	body mass index	Continuous	Anthropometric	2018	Yengo, L	GIANT	Males and Females	30124842	European	681275	2336260
ieu-a-1089	Body mass index	Risk factor	Anthropometric	2016	Wood	UK Biobank	Males and Females	26961502	European	120286	8654252
ukb-b-2303	Body mass index (BMI)	Continuous	NA	2018	Ben Elsworth	MRC-IEU	Males and Females	NA	European	454884	9851867
ukb-b-19953	Body mass index (BMI)	Continuous	NA	2018	Ben Elsworth	MRC-IEU	Males and Females	NA	European	461460	9851867
ukb-a-248	Body mass index (BMI)	NA	NA	2017	Neale	Neale Lab	Males and Females	NA	European	336107	10894596
ebi-a-GCST90013974	Body mass index (UKB data field 21001)	NA	NA	2021	Mbatchou J	NA	NA	34017140	European	407609	10783680
ebi-a-GCST90013870	Body mass index (UKB data field 21001)	NA	NA	2021	Mbatchou J	NA	NA	34017140	European	407609	10783680
finn-b-I9_CARDARR	Cardiac arrest	Binary	NA	2021	NA	NA	Males and Females	NA	European	NA	16379486
finn-b-I9_CARDARR_EXNONE	Cardiac arrest (no controls excluded)	Binary	NA	2021	NA	NA	Males and Females	NA	European	NA	16380466
ieu-a-1109	Cardioembolic stroke	Disease	Cardiovascular	2016	Malik	ISGC	Males and Females	26935894	Mixed	21185	2421920
ebi-a-GCST90018812	Cardiomegaly	NA	NA	2021	Sakaue S	NA	NA	34594039	European	353126	19076587
finn-b-I9_CARDMPRI	Cardiomyopathies, Primary/intrinsic	Binary	NA	2021	NA	NA	Males and Females	NA	European	NA	16380182
finn-b-I9_CARDMPRI_EXNONE	Cardiomyopathies, Primary/intrinsic (no controls excluded)	Binary	NA	2021	NA	NA	Males and Females	NA	European	NA	16380466
finn-b-I9_CARDMSEC	Cardiomyopathies, Secondary/extrinsic	Binary	NA	2021	NA	NA	Males and Females	NA	European	NA	16380163
finn-b-I9_CARDMSEC_EXNONE	Cardiomyopathies, Secondary/extrinsic (no controls excluded)	Binary	NA	2021	NA	NA	Males and Females	NA	European	NA	16380466
finn-b-I9_CARDMYO	Cardiomyopathy	Binary	NA	2021	NA	NA	Males and Females	NA	European	NA	16380196
finn-b-FG_CARDMYO	Cardiomyopathy (excluding other)	Binary	NA	2021	NA	NA	Males and Females	NA	European	NA	16380466
finn-b-I9_CARDMYO_EXNONE	Cardiomyopathy (no controls excluded)	Binary	NA	2021	NA	NA	Males and Females	NA	European	NA	16380466
finn-b-I9_CARDMYOHYP	Cardiomyopathy, Hypertrophic obstructive	Binary	NA	2021	NA	NA	Males and Females	NA	European	NA	16380164
finn-b-I9_CARDMYOHYP_EXNONE	Cardiomyopathy, Hypertrophic obstructive (no controls excluded)	Binary	NA	2021	NA	NA	Males and Females	NA	European	NA	16380466
finn-b-I9_CARDMYOOTH	Cardiomyopathy, other and unspecified	Binary	NA	2021	NA	NA	Males and Females	NA	European	NA	16380165
finn-b-I9_CARDMYOOTH_EXNONE	Cardiomyopathy, other and unspecified (no controls excluded)	Binary	NA	2021	NA	NA	Males and Females	NA	European	NA	16380466
ebi-a-GCST90086057	Cardiovascular disease	NA	NA	2021	Guindo-Mart<U+00ED>nez M	NA	NA	33893285	European	56637	14485079
ebi-a-GCST90086056	Cardiovascular disease	NA	NA	2021	Guindo-Mart<U+00ED>nez M	NA	NA	33893285	European	56637	10812907
ebi-a-GCST90086055	Cardiovascular disease	NA	NA	2021	Guindo-Mart<U+00ED>nez M	NA	NA	33893285	European	56637	14485079
ebi-a-GCST90086054	Cardiovascular disease	NA	NA	2021	Guindo-Mart<U+00ED>nez M	NA	NA	33893285	European	56637	11495649
ebi-a-GCST90086053	Cardiovascular disease	NA	NA	2021	Guindo-Mart<U+00ED>nez M	NA	NA	33893285	European	56637	14449918
ebi-a-GCST90038595	Cardiovascular disease	NA	NA	2021	D<U+00F6>nerta<U+015F> HM	NA	NA	33959723	NA	484598	9587836
ebi-a-GCST90029019	Cardiovascular disease	NA	NA	2018	Loh PR	NA	NA	29892013	European	477807	11973400
finn-b-I9_CVD	Cardiovascular diseases	Binary	NA	2021	NA	NA	Males and Females	NA	European	NA	16380466
finn-b-FG_CVD	Cardiovascular diseases (excluding rheumatic etc)	Binary	NA	2021	NA	NA	Males and Females	NA	European	NA	16380466
ebi-a-GCST90018815	Cerebral aneurysm	NA	NA	2021	Sakaue S	NA	NA	34594039	European	473683	24191145
finn-b-I9_ANEURYSM	Cerebral aneurysm, nonruptured	Binary	NA	2021	NA	NA	Males and Females	NA	European	NA	16380404
finn-b-I9_ANEURYSM_EXNONE	Cerebral aneurysm, nonruptured (no controls excluded)	Binary	NA	2021	NA	NA	Males and Females	NA	European	NA	16380466
finn-b-I9_CERATHER	Cerebral atherosclerosis (I9_CERATHER)	Binary	NA	2021	NA	NA	Males and Females	NA	European	NA	16380402
finn-b-I9_CEREBATHER	Cerebral atherosclerosis (I9_CEREBATHER)	Binary	NA	2021	NA	NA	Males and Females	NA	European	NA	16380466
finn-b-I9_CERATHER_EXNONE	Cerebral atherosclerosis (no controls excluded)	Binary	NA	2021	NA	NA	Males and Females	NA	European	NA	16380466
ebi-a-GCST90038606	Cerebrovascular disease	NA	NA	2021	D<U+00F6>nerta<U+015F> HM	NA	NA	33959723	NA	484598	9587836
finn-b-I9_CEREBVASC	Cerebrovascular diseases	Binary	NA	2021	NA	NA	Males and Females	NA	European	NA	16380466
finn-b-FG_CEREBVASC	Cerebrovascular diseases (FINNGEN)	Binary	NA	2021	NA	NA	Males and Females	NA	European	NA	16380466
met-a-307	Cholesterol	Metabolites	Lipid	2014	Shin	NA	Males and Females	24816252	European	7813	2545608
ukb-d-30690_irnt	Cholesterol	Metabolites	NA	2018	Neale lab	NA	Males and Females	NA	European	NA	13586045
ukb-d-30690_raw	Cholesterol	Metabolites	NA	2018	Neale lab	NA	Males and Females	NA	European	NA	13586045
ebi-a-GCST90026003	Cholesterol levels	NA	NA	2021	Panyard DJ	NA	NA	33437055	European	291	6862400
ebi-a-GCST90014000	Cholesterol levels (UKB data field 30690)	NA	NA	2021	Mbatchou J	NA	NA	34017140	European	389864	10783688
ebi-a-GCST002221	Cholesterol, total	NA	NA	2013	Willer CJ	NA	NA	24097068	European	94595	2418562
ebi-a-GCST005065	Cholesterol, total	NA	NA	2017	Prins BP	NA	NA	28887542	European	9817	23161183
ebi-a-GCST000760	Cholesterol, total	NA	NA	2010	Teslovich TM	NA	NA	20686565	European	100184	2634921
ieu-b-25	Cigarettes per Day	Continuous	Behavioural	2019	Liu, M	GWAS and Sequencing Consortium of Alcohol and Nicotine use	Males and Females	30643251	European	337334	11913712
ieu-a-961	Cigarettes smoked per day	Risk factor	Behavioural	2010	Furberg	TAG	Males and Females	20418890	European	68028	2459119
ieu-b-4826	Cigarettes smoked per day	NA	NA	2022	Howe LJ	Within family GWAS consortium	Males and Females	NA	European	24784	7227329
ieu-b-142	Cigarettes smoked per day	Risk factor	Behavioural	2019	Liu M	GSCAN	Males and Females	30643251	European	249752	12003613
ieu-b-4825	Cigarettes smoked per day	NA	NA	2022	Howe LJ	Within family GWAS consortium	Males and Females	NA	European	9000	NA
met-d-Clinical_LDL_C	Clinical LDL cholesterol	Continuous	NA	2020	Borges CM	NA	Males and Females	NA	European	115078	12321875
ebi-a-GCST90092814	Clinical LDL cholesterol levels	NA	NA	2022	Richardson TG	NA	NA	35213538	European	115082	11590399
finn-b-I9_ANGIO	Coronary angiopasty	Binary	NA	2021	NA	NA	Males and Females	NA	European	NA	16380414
finn-b-I9_ANGIO_EXNONE	Coronary angiopasty (no controls excluded)	Binary	NA	2021	NA	NA	Males and Females	NA	European	NA	16380466
finn-b-I9_CABG	Coronary artery bypass grafting	Binary	NA	2021	NA	NA	Males and Females	NA	European	NA	16380375
finn-b-I9_CABG_EXNONE	Coronary artery bypass grafting (no controls excluded)	Binary	NA	2021	NA	NA	Males and Females	NA	European	NA	16380466
ebi-a-GCST005194	Coronary artery disease	NA	NA	2017	van der Harst P	NA	NA	29212778	NA	296525	7904237
ebi-a-GCST005195	Coronary artery disease	NA	NA	2017	van der Harst P	NA	NA	29212778	NA	547261	7934254
ebi-a-GCST003116	Coronary artery disease	NA	NA	2015	Nikpay M	NA	NA	26343387	European	141217	8597751
ebi-a-GCST90013864	Coronary artery disease (Firth correction)	NA	NA	2021	Mbatchou J	NA	NA	34017140	European	352063	11027870
ebi-a-GCST90013868	Coronary artery disease (SPA correction)	NA	NA	2021	Mbatchou J	NA	NA	34017140	European	352063	11027841
ukb-d-I9_CORATHER	Coronary atherosclerosis	Binary	NA	2018	Neale lab	NA	Males and Females	NA	European	361194	13586589
finn-b-I9_CORATHER	Coronary atherosclerosis	Binary	NA	2021	NA	NA	Males and Females	NA	European	NA	16380447
finn-b-I9_CORATHER_EXNONE	Coronary atherosclerosis (no controls excluded)	Binary	NA	2021	NA	NA	Males and Females	NA	European	NA	16380466
ieu-a-7	Coronary heart disease	Disease	Cardiovascular	2015	Nikpay	CARDIoGRAMplusC4D	Males and Females	26343387	Mixed	184305	9455779
ieu-a-9	Coronary heart disease	Disease	Cardiovascular	2013	Deloukas	CARDIoGRAMplusC4D	Males and Females	23202125	Mixed	194427	79129
ebi-a-GCST000998	Coronary heart disease	NA	NA	2011	Schunkert H	NA	NA	21378990	European	86995	2415020
ieu-a-8	Coronary heart disease	Disease	Cardiovascular	2011	Schunkert H	CARDIoGRAM	Males and Females	21378990	European	86995	2420361
ieu-a-6	Coronary heart disease	Disease	Cardiovascular	2011	Peden	C4D	Males and Females	21378988	Mixed	30482	540233
finn-b-I9_REVASC	Coronary revascularization (ANGIO or CABG)	Binary	NA	2021	NA	NA	Males and Females	NA	European	NA	16380421
finn-b-I9_REVASC_EXNONE	Coronary revascularization (ANGIO or CABG) (no controls excluded)	Binary	NA	2021	NA	NA	Males and Females	NA	European	NA	16380466
ukb-d-I9_K_CARDIAC	Death due to cardiac causes	Binary	NA	2018	Neale lab	NA	Males and Females	NA	European	361194	10071648
finn-b-I9_K_CARDIAC	Death due to cardiac causes	Binary	NA	2021	NA	NA	Males and Females	NA	European	NA	16380466
ebi-a-GCST90038633	Diabetes	NA	NA	2021	D<U+00F6>nerta<U+015F> HM	NA	NA	33959723	NA	484598	9587836
ukb-a-306	Diabetes diagnosed by doctor	NA	NA	2017	Neale	Neale Lab	Males and Females	NA	European	336473	10894596
ukb-b-10753	Diabetes diagnosed by doctor	Binary	NA	2018	Ben Elsworth	MRC-IEU	Males and Females	NA	European	461578	9851867
finn-b-E4_DIABINSIPIDUS	Diabetes insipidus	Binary	NA	2021	NA	NA	Males and Females	NA	European	NA	16380447
finn-b-E4_DIABETES	Diabetes mellitus	Binary	NA	2021	NA	NA	Males and Females	NA	European	NA	16380466
finn-b-KELA_DIAB_INSUL	Diabetes, insuline treatment (Kela reimbursement)	Binary	NA	2021	NA	NA	Males and Females	NA	European	NA	16380466
finn-b-KELA_DIAB_INSUL_EXMORE	Diabetes, insuline treatment (Kela reimbursement) (more controls excluded)	Binary	NA	2021	NA	NA	Males and Females	NA	European	NA	16380448
finn-b-DM_OPTHALMIC_COMORB	Diabetes, opthalmic co-morbidities	Binary	NA	2021	NA	NA	Males and Females	NA	European	NA	16380316
finn-b-DM_SEVERAL_COMPLICATIONS	Diabetes, several complications	Binary	NA	2021	NA	NA	Males and Females	NA	European	NA	16380232
finn-b-DIABETES_FG	Diabetes, varying definitions	Binary	NA	2021	NA	NA	Males and Females	NA	European	NA	16380466
finn-b-DM_COMORB_EXMORE	Diabetes-related co-morbidities/complications (more controls excluded)	Binary	NA	2021	NA	NA	Males and Females	NA	European	NA	16380398
finn-b-G6_DIABETNEUR	Diabethic neuropathy	Binary	NA	2021	NA	NA	Males and Females	NA	European	NA	16380416
finn-b-H7_RETINOPATHYDIAB_BKG	Diabetic background retinopathy	Binary	NA	2021	NA	NA	Males and Females	NA	European	NA	16380427
finn-b-DM_HYPOGLYC	Diabetic hypoglycemia	Binary	NA	2021	NA	NA	Males and Females	NA	European	NA	16380203
finn-b-DM_KETOACIDOSIS	Diabetic ketoacidosis	Binary	NA	2021	NA	NA	Males and Females	NA	European	NA	16380176
finn-b-DM_MACULOPATHY	Diabetic maculopathy (DM_MACULOPATHY)	Binary	NA	2021	NA	NA	Males and Females	NA	European	NA	16380450
finn-b-H7_MACULOPATHYDIAB	Diabetic maculopathy (H7_MACULOPATHYDIAB)	Binary	NA	2021	NA	NA	Males and Females	NA	European	NA	16380405
finn-b-DM_MACULOPATHY_EXMORE	Diabetic maculopathy (more controls excluded)	Binary	NA	2021	NA	NA	Males and Females	NA	European	NA	16380336
ebi-a-GCST90018832	Diabetic nephropathy	NA	NA	2021	Sakaue S	NA	NA	34594039	European	452280	24190738
finn-b-DM_NEPHROPATHY	Diabetic nephropathy	Binary	NA	2021	NA	NA	Males and Females	NA	European	NA	16380453
finn-b-DM_NEPHROPATHY_EXMORE	Diabetic nephropathy (more controls excluded)	Binary	NA	2021	NA	NA	Males and Females	NA	European	NA	16380336
finn-b-DM_NEUROPATHY	Diabetic neuropathy	Binary	NA	2021	NA	NA	Males and Females	NA	European	NA	16380195
finn-b-DM_POLYNEURO	Diabetic polyneuropathy	Binary	NA	2021	NA	NA	Males and Females	NA	European	NA	16380465
finn-b-DM_RETINOPATHY	Diabetic retinopathy (DM_RETINOPATHY)	Binary	NA	2021	NA	NA	Males and Females	NA	European	NA	16380459
finn-b-H7_RETINOPATHYDIAB	Diabetic retinopathy (H7_RETINOPATHYDIAB)	Binary	NA	2021	NA	NA	Males and Females	NA	European	NA	16380430
finn-b-DM_RETINOPATHY_EXMORE	Diabetic retinopathy (more controls excluded)	Binary	NA	2021	NA	NA	Males and Females	NA	European	NA	16380347
ukb-d-G45	Diagnoses - main ICD10: G45 Transient cerebral ischaemic attacks and related syndromes	Binary	NA	2018	Neale lab	NA	Males and Females	NA	European	361194	10414263
ukb-b-13391	Diagnoses - main ICD10: G45.9 Transient cerebral ischaemic attack, unspecified	Binary	NA	2018	Ben Elsworth	MRC-IEU	Males and Females	NA	European	463010	9851867
ukb-b-16781	Diagnoses - main ICD10: G47.3 Sleep apnoea	Binary	NA	2018	Ben Elsworth	MRC-IEU	Males and Females	NA	European	463010	9851867
ukb-a-531	Diagnoses - main ICD10: I10 Essential (primary) hypertension	NA	NA	2017	Neale	Neale Lab	Males and Females	NA	European	337199	10894596
ukb-a-532	Diagnoses - main ICD10: I20 Angina pectoris	NA	NA	2017	Neale	Neale Lab	Males and Females	NA	European	337199	10894596
ukb-b-12047	Diagnoses - main ICD10: I20.0 Unstable angina	Binary	NA	2018	Ben Elsworth	MRC-IEU	Males and Females	NA	European	463010	9851867
ukb-b-14206	Diagnoses - main ICD10: I20.9 Angina pectoris, unspecified	Binary	NA	2018	Ben Elsworth	MRC-IEU	Males and Females	NA	European	463010	9851867
ukb-a-533	Diagnoses - main ICD10: I21 Acute myocardial infarction	NA	NA	2017	Neale	Neale Lab	Males and Females	NA	European	337199	10894596
ukb-b-453	Diagnoses - main ICD10: I21.0 Acute transmural myocardial infarction of anterior wall	Binary	NA	2018	Ben Elsworth	MRC-IEU	Males and Females	NA	European	463010	9851867
ukb-b-5126	Diagnoses - main ICD10: I21.1 Acute transmural myocardial infarction of inferior wall	Binary	NA	2018	Ben Elsworth	MRC-IEU	Males and Females	NA	European	463010	9851867
ukb-b-3469	Diagnoses - main ICD10: I21.9 Acute myocardial infarction, unspecified	Binary	NA	2018	Ben Elsworth	MRC-IEU	Males and Females	NA	European	463010	9851867
ukb-a-534	Diagnoses - main ICD10: I25 Chronic ischaemic heart disease	NA	NA	2017	Neale	Neale Lab	Males and Females	NA	European	337199	10894596
ukb-b-1668	Diagnoses - main ICD10: I25.1 Atherosclerotic heart disease	Binary	NA	2018	Ben Elsworth	MRC-IEU	Males and Females	NA	European	463010	9851867
ukb-b-3983	Diagnoses - main ICD10: I25.9 Chronic ischaemic heart disease, unspecified	Binary	NA	2018	Ben Elsworth	MRC-IEU	Males and Females	NA	European	463010	9851867
ukb-a-536	Diagnoses - main ICD10: I48 Atrial fibrillation and flutter	NA	NA	2017	Neale	Neale Lab	Males and Females	NA	European	337199	10894596
ukb-b-964	Diagnoses - main ICD10: I48 Atrial fibrillation and flutter	Binary	NA	2018	Ben Elsworth	MRC-IEU	Males and Females	NA	European	463010	9851867
ukb-d-I50	Diagnoses - main ICD10: I50 Heart failure	Binary	NA	2018	Neale lab	NA	Males and Females	NA	European	361194	9806537
ukb-d-I63	Diagnoses - main ICD10: I63 Cerebral infarction	Binary	NA	2018	Neale lab	NA	Males and Females	NA	European	361194	10889323
ukb-b-19350	Diagnoses - main ICD10: I63.9 Cerebral infarction, unspecified	Binary	NA	2018	Ben Elsworth	MRC-IEU	Males and Females	NA	European	463010	9851867
ukb-b-15541	Diagnoses - secondary ICD10: E66.9 Obesity, unspecified	Binary	NA	2018	Ben Elsworth	MRC-IEU	Males and Females	NA	European	463010	9851867
ukb-b-12651	Diagnoses - secondary ICD10: E78.0 Pure hypercholesterolaemia	Binary	NA	2018	Ben Elsworth	MRC-IEU	Males and Females	NA	European	463010	9851867
ukb-b-17462	Diagnoses - secondary ICD10: E78.5 Hyperlipidaemia, unspecified	Binary	NA	2018	Ben Elsworth	MRC-IEU	Males and Females	NA	European	463010	9851867
ukb-b-7853	Diagnoses - secondary ICD10: G47.3 Sleep apnoea	Binary	NA	2018	Ben Elsworth	MRC-IEU	Males and Females	NA	European	463010	9851867
ukb-b-12493	Diagnoses - secondary ICD10: I10 Essential (primary) hypertension	Binary	NA	2018	Ben Elsworth	MRC-IEU	Males and Females	NA	European	463010	9851867
ukb-b-19955	Diagnoses - secondary ICD10: I12.0 Hypertensive renal disease with renal failure	Binary	NA	2018	Ben Elsworth	MRC-IEU	Males and Females	NA	European	463010	9851867
ukb-b-10756	Diagnoses - secondary ICD10: I20.0 Unstable angina	Binary	NA	2018	Ben Elsworth	MRC-IEU	Males and Females	NA	European	463010	9851867
ukb-b-15686	Diagnoses - secondary ICD10: I20.9 Angina pectoris, unspecified	Binary	NA	2018	Ben Elsworth	MRC-IEU	Males and Females	NA	European	463010	9851867
ukb-b-7436	Diagnoses - secondary ICD10: I25.1 Atherosclerotic heart disease	Binary	NA	2018	Ben Elsworth	MRC-IEU	Males and Females	NA	European	463010	9851867
ukb-b-16662	Diagnoses - secondary ICD10: I25.2 Old myocardial infarction	Binary	NA	2018	Ben Elsworth	MRC-IEU	Males and Females	NA	European	463010	9851867
ukb-b-16606	Diagnoses - secondary ICD10: I25.8 Other forms of chronic ischaemic heart disease	Binary	NA	2018	Ben Elsworth	MRC-IEU	Males and Females	NA	European	463010	9851867
ukb-b-8184	Diagnoses - secondary ICD10: I25.9 Chronic ischaemic heart disease, unspecified	Binary	NA	2018	Ben Elsworth	MRC-IEU	Males and Females	NA	European	463010	9851867
ukb-b-6217	Diagnoses - secondary ICD10: I48 Atrial fibrillation and flutter	Binary	NA	2018	Ben Elsworth	MRC-IEU	Males and Females	NA	European	463010	9851867
ukb-b-10555	Diagnoses - secondary ICD10: I50.1 Left ventricular failure	Binary	NA	2018	Ben Elsworth	MRC-IEU	Males and Females	NA	European	463010	9851867
ukb-b-16292	Diagnoses - secondary ICD10: I51.7 Cardiomegaly	Binary	NA	2018	Ben Elsworth	MRC-IEU	Males and Females	NA	European	463010	9851867
ukb-b-4929	Diagnoses - secondary ICD10: I73.9 Peripheral vascular disease, unspecified	Binary	NA	2018	Ben Elsworth	MRC-IEU	Males and Females	NA	European	463010	9851867
ukb-b-8855	Diagnoses - secondary ICD10: I95.9 Hypotension, unspecified	Binary	NA	2018	Ben Elsworth	MRC-IEU	Males and Females	NA	European	463010	9851867
ukb-b-16587	Diagnoses - secondary ICD10: R03.0 Elevated blood-pressure reading, without diagnosis of hypertension	Binary	NA	2018	Ben Elsworth	MRC-IEU	Males and Females	NA	European	463010	9851867
ukb-b-5115	Diagnoses - secondary ICD10: Z72.0 Tobacco use	Binary	NA	2018	Ben Elsworth	MRC-IEU	Males and Females	NA	European	463010	9851867
ukb-b-391	Diagnoses - secondary ICD10: Z72.1 Alcohol use	Binary	NA	2018	Ben Elsworth	MRC-IEU	Males and Females	NA	European	463010	9851867
ukb-b-15748	Diagnoses - secondary ICD10: Z95.5 Presence of coronary angioplasty implant and graft	Binary	NA	2018	Ben Elsworth	MRC-IEU	Males and Females	NA	European	463010	9851867
ebi-a-GCST90029010	Diastolic blood pressure	NA	NA	2018	Loh PR	NA	NA	29892013	European	490469	11973777
ebi-a-GCST90025981	Diastolic blood pressure	NA	NA	2021	Barton AR	NA	NA	34226706	European	422713	4228468
ebi-a-GCST90018952	Diastolic blood pressure	NA	NA	2021	Sakaue S	NA	NA	34594039	European	340162	19055470
ebi-a-GCST90000063	Diastolic blood pressure	NA	NA	2020	Surendran P	NA	NA	33230300	European	810865	240694
ebi-a-GCST90000059	Diastolic blood pressure	NA	NA	2020	Surendran P	NA	NA	33230300	European	810865	236550
ieu-b-39	diastolic blood pressure	Continuous	Blood pressure	2018	Evangelou, E	International Consortium of Blood Pressure	Males and Females	30224653	European	757601	7160619
ukb-a-359	Diastolic blood pressure automated reading	NA	NA	2017	Neale	Neale Lab	Males and Females	NA	European	317756	10894596
ebi-a-GCST90014017	Diastolic blood pressure automated reading (UKB data field 4079)	NA	NA	2021	Mbatchou J	NA	NA	34017140	European	385801	10783908
ukb-b-7992	Diastolic blood pressure, automated reading	Continuous	NA	2018	Ben Elsworth	MRC-IEU	Males and Females	NA	European	436424	9851867
ukb-b-18240	Diastolic blood pressure, manual reading	Continuous	NA	2018	Ben Elsworth	MRC-IEU	Males and Females	NA	European	39749	9851867
ebi-a-GCST90018834	Dilated cardiomyopathy	NA	NA	2021	Sakaue S	NA	NA	34594039	European	355381	19080278
ebi-a-GCST90025954	Direct low density lipoprotein cholesterol levels	NA	NA	2021	Barton AR	NA	NA	34226706	European	437068	4231872
ebi-a-GCST90014009	Direct low density lipoprotein levels (UKB data field 30780)	NA	NA	2021	Mbatchou J	NA	NA	34017140	European	389189	10783697
ebi-a-GCST90013871	Direct low density lipoprotein levels (UKB data field 30780)	NA	NA	2021	Mbatchou J	NA	NA	34017140	European	389189	10783697
finn-b-I9_AORTDIS	Dissection of aorta	Binary	NA	2021	NA	NA	Males and Females	NA	European	NA	16380411
finn-b-I9_AORTDIS_EXNONE	Dissection of aorta (no controls excluded)	Binary	NA	2021	NA	NA	Males and Females	NA	European	NA	16380466
finn-b-I9_DISCER	Dissection of cerebral arteries, nonruptured	Binary	NA	2021	NA	NA	Males and Females	NA	European	NA	16380402
finn-b-I9_DISCER_EXNONE	Dissection of cerebral arteries, nonruptured (no controls excluded)	Binary	NA	2021	NA	NA	Males and Females	NA	European	NA	16380466
ukb-b-2634	Duration of heavy DIY	Categorical Ordered	NA	2018	Ben Elsworth	MRC-IEU	Males and Females	NA	European	182778	9851867
ukb-a-312	Duration of heavy DIY	NA	NA	2017	Neale	Neale Lab	Males and Females	NA	European	137364	10894596
ukb-b-2993	Duration of light DIY	Categorical Ordered	NA	2018	Ben Elsworth	MRC-IEU	Males and Females	NA	European	227090	9851867
ukb-a-4	Duration of light DIY	NA	NA	2017	Neale	Neale Lab	Males and Females	NA	European	168725	10894596
ukb-a-509	Duration of moderate activity	NA	NA	2017	Neale	Neale Lab	Males and Females	NA	European	251031	10894596
ukb-b-2346	Duration of moderate activity	Categorical Ordered	NA	2018	Ben Elsworth	MRC-IEU	Males and Females	NA	European	343827	9851867
ukb-a-350	Duration of other exercises	NA	NA	2017	Neale	Neale Lab	Males and Females	NA	European	161301	10894596
ukb-b-4512	Duration of other exercises	Categorical Ordered	NA	2018	Ben Elsworth	MRC-IEU	Males and Females	NA	European	220399	9851867
ukb-a-1	Duration of strenuous sports	NA	NA	2017	Neale	Neale Lab	Males and Females	NA	European	34342	10894596
ukb-b-1046	Duration of strenuous sports	Categorical Ordered	NA	2018	Ben Elsworth	MRC-IEU	Males and Females	NA	European	46993	9851867
ukb-b-13932	Duration of vigorous activity	Continuous	NA	2018	Ben Elsworth	MRC-IEU	Males and Females	NA	European	251501	9851867
ukb-a-512	Duration of vigorous activity	NA	NA	2017	Neale	Neale Lab	Males and Females	NA	European	183731	10894596
finn-b-R18_ELEVATED_BLOOD_GLUCOSE_LEVEL	Elevated blood glucose level	Binary	NA	2021	NA	NA	Males and Females	NA	European	NA	16380459
finn-b-I9_REVACS_EXNONE	Emergency coronary revascularization (for ACS) (no controls excluded)	Binary	NA	2021	NA	NA	Males and Females	NA	European	NA	16380466
finn-b-I9_ANEUR	Endovascular or surgical operations to intracerebral aneurysms	Binary	NA	2021	NA	NA	Males and Females	NA	European	NA	16380402
finn-b-I9_ANEUR_EXNONE	Endovascular or surgical operations to intracerebral aneurysms (no controls excluded)	Binary	NA	2021	NA	NA	Males and Females	NA	European	NA	16380466
ebi-a-GCST90038608	Essential hypertension	NA	NA	2021	D<U+00F6>nerta<U+015F> HM	NA	NA	33959723	NA	484598	9587836
ukb-d-20406	Ever addicted to alcohol	Binary	NA	2018	Neale lab	NA	Males and Females	NA	European	6514	11012887
ieu-b-4858	Ever smoked	NA	NA	2022	Howe LJ	Within family GWAS consortium	Males and Females	NA	European	99996	7933821
ieu-b-4857	Ever smoked	NA	NA	2022	Howe LJ	Within family GWAS consortium	Males and Females	NA	European	44052	NA
ukb-a-236	Ever smoked	NA	NA	2017	Neale	Neale Lab	Males and Females	NA	European	336067	10894596
ukb-b-20261	Ever smoked	Binary	NA	2018	Ben Elsworth	MRC-IEU	Males and Females	NA	European	461066	9851867
ieu-a-962	Ever vs never smoked	Risk factor	Behavioural	2010	Furberg	TAG	Males and Females	20418890	European	74035	2455847
ieu-a-85	Extreme body mass index	Risk factor	Anthropometric	2013	Berndt SI	GIANT	Males and Females	23563607	European	16068	1984814
finn-b-E4_OBESITYXTRMALV	Extreme obesity with alveolar hypoventilation	Binary	NA	2021	NA	NA	Males and Females	NA	European	NA	16380450
ieu-a-87	Extreme waist-to-hip ratio	Risk factor	Anthropometric	2013	Berndt SI	GIANT	Males and Females	23563607	European	10255	1939901
ebi-a-GCST005186	Fasting blood glucose	NA	NA	2012	Manning AK	NA	NA	22581228	European	58074	2599409
ebi-a-GCST000568	Fasting blood glucose	NA	NA	2010	Dupuis J	NA	NA	20081858	European	46186	2445760
ebi-a-GCST007858	Fasting blood glucose adjusted for BMI	NA	NA	2015	Mahajan A	NA	NA	25625282	European	33231	105585
ieu-b-113	Fasting glucose	Risk factor	Glycemic	2012	Manning AK	MAGIC	Males and Females	22581228	European	58074	2625495
ieu-b-114	Fasting glucose	Risk factor	Glycemic	2012	Scott	MAGIC	Males and Females	22885924	European	133010	64432
ebi-a-GCST90002232	Fasting glucose	NA	NA	2021	Chen J	NA	NA	34059833	European	200622	31008728
ieu-b-4761	Fasting glucose	Risk factor	Glycemic	2010	Dupuis J	MAGIC	Males and Females	20081858	European	46186	2529804
ukb-b-12654	Former alcohol drinker	Binary	NA	2018	Ben Elsworth	MRC-IEU	Males and Females	NA	European	31506	9851867
ukb-a-352	Former alcohol drinker	NA	NA	2017	Neale	Neale Lab	Males and Females	NA	European	21894	10894596
ieu-a-963	Former vs current smoker	Risk factor	Behavioural	2010	Furberg	TAG	Males and Females	20418890	European	41969	2456555
ebi-a-GCST90096911	Fortified wine consumption	NA	NA	2022	Pirastu N	NA	NA	35653391	European	31836	5735347
ukb-b-9524	Fortified wine intake	Categorical Ordered	NA	2018	Ben Elsworth	MRC-IEU	Males and Females	NA	European	64942	9851867
met-c-858	Free cholesterol	Metabolites	Lipid	2016	Kettunen	NA	Males and Females	27005778	European	13497	11410176
ukb-b-5053	Frequency of heavy DIY in last 4 weeks	Categorical Ordered	NA	2018	Ben Elsworth	MRC-IEU	Males and Females	NA	European	182511	9851867
ukb-a-311	Frequency of heavy DIY in last 4 weeks	NA	NA	2017	Neale	Neale Lab	Males and Females	NA	European	137208	10894596
ukb-b-4210	Frequency of light DIY in last 4 weeks	Categorical Ordered	NA	2018	Ben Elsworth	MRC-IEU	Males and Females	NA	European	228298	9851867
ukb-a-2	Frequency of light DIY in last 4 weeks	NA	NA	2017	Neale	Neale Lab	Males and Females	NA	European	169623	10894596
ukb-b-3502	Frequency of other exercises in last 4 weeks	Categorical Ordered	NA	2018	Ben Elsworth	MRC-IEU	Males and Females	NA	European	220207	9851867
ukb-a-349	Frequency of other exercises in last 4 weeks	NA	NA	2017	Neale	Neale Lab	Males and Females	NA	European	161170	10894596
ukb-b-9991	Frequency of strenuous sports in last 4 weeks	Categorical Ordered	NA	2018	Ben Elsworth	MRC-IEU	Males and Females	NA	European	46945	9851867
ebi-a-GCST90092819	Glucose levels	NA	NA	2022	Richardson TG	NA	NA	35213538	European	114870	11590399
ebi-a-GCST90025999	Glucose levels	NA	NA	2021	Panyard DJ	NA	NA	33437055	European	291	6845160
ebi-a-GCST90018955	Glucose levels	NA	NA	2021	Sakaue S	NA	NA	34594039	European	314916	19046716
ebi-a-GCST90014005	Glucose levels (UKB data field 30740)	NA	NA	2021	Mbatchou J	NA	NA	34017140	European	357580	10783660
ukb-d-30750_raw	Glycated haemoglobin	Metabolites	NA	2018	Neale lab	NA	Males and Females	NA	European	NA	13586180
ukb-d-30750_irnt	Glycated haemoglobin	Metabolites	NA	2018	Neale lab	NA	Males and Females	NA	European	NA	13586180
ebi-a-GCST90014006	Glycated haemoglobin HbA1c levels (UKB data field 30750)	NA	NA	2021	Mbatchou J	NA	NA	34017140	European	389889	10783722
ebi-a-GCST004939	Glycated hemoglobin levels	NA	NA	2017	Prins BP	NA	NA	28887542	European	9436	21269114
ebi-a-GCST90002244	Glycated hemoglobin levels	NA	NA	2021	Chen J	NA	NA	34059833	European	146806	30649064
finn-b-I9_CVD_HARD	Hard cardiovascular diseases	Binary	NA	2021	NA	NA	Males and Females	NA	European	NA	16380466
ieu-b-4841	HbA1c	NA	NA	2022	Howe LJ	Within family GWAS consortium	Males and Females	NA	European	17724	NA
ieu-b-4842	HbA1c	NA	NA	2022	Howe LJ	Within family GWAS consortium	Males and Females	NA	European	45734	9696819
ieu-b-103	HbA1C	Risk factor	Glycemic	2010	Soranzo N	MAGIC	Males and Females	20858683	European	46368	2529804
ieu-b-104	HbA1C	Risk factor	Glycemic	2010	Soranzo N	MAGIC	Males and Females	20858683	European	46368	2529804
ebi-a-GCST90018956	HDL cholesterol	NA	NA	2021	Sakaue S	NA	NA	34594039	European	315133	19051633
ieu-a-299	HDL cholesterol	Risk factor	Lipid	2013	Willer CJ	GLGC	Males and Females	24097068	Mixed	187167	2447442
ieu-b-4843	HDL cholesterol	NA	NA	2022	Howe LJ	Within family GWAS consortium	Males and Females	NA	European	37120	NA
ebi-a-GCST000755	HDL cholesterol	NA	NA	2010	Teslovich TM	NA	NA	20686565	European	99900	2634374
ukb-d-30760_raw	HDL cholesterol	Metabolites	NA	2018	Neale lab	NA	Males and Females	NA	European	NA	13585298
ukb-d-30760_irnt	HDL cholesterol	Metabolites	NA	2018	Neale lab	NA	Males and Females	NA	European	NA	13585298
ieu-b-4844	HDL cholesterol	NA	NA	2022	Howe LJ	Within family GWAS consortium	Males and Females	NA	European	77409	7892377
ebi-a-GCST005058	HDL cholesterol	NA	NA	2017	Prins BP	NA	NA	28887542	European	9796	23170761
ieu-b-109	HDL cholesterol	Continuous	Lipid	2020	Richardson, Tom	UK Biobank	Males and Females	32203549	European	403943	12321875
met-d-HDL_C	HDL cholesterol	Continuous	NA	2020	Borges CM	NA	Males and Females	NA	European	115078	12321875
ebi-a-GCST002223	HDL cholesterol	NA	NA	2013	Willer CJ	NA	NA	24097068	European	94595	2418527
ieu-a-780	HDL cholesterol	Risk factor	Lipid	2013	Willer CJ	GLGC	Males and Females	24097068	Mixed	92860	120672
ebi-a-GCST90092822	HDL cholesterol levels	NA	NA	2022	Richardson TG	NA	NA	35213538	European	115082	11590399
ebi-a-GCST90025956	HDL cholesterol levels	NA	NA	2021	Barton AR	NA	NA	34226706	European	400754	4218934
ebi-a-GCST009541	Heart failure	NA	NA	2020	Shah S	NA	NA	31919418	European	977323	7773021
ukb-d-HEARTFAIL	Heart failure	Binary	NA	2018	Neale lab	NA	Males and Females	NA	European	361194	9858439
finn-b-I9_HEARTFAIL_AND_ANTIHYPERT	Heart failure and antihypertensive medication	Binary	NA	2021	NA	NA	Males and Females	NA	European	NA	16379828
finn-b-I9_HEARTFAIL_AND_OVERWEIGHT	Heart failure and bmi 25plus	Binary	NA	2021	NA	NA	Males and Females	NA	European	NA	16380466
finn-b-I9_HEARTFAIL_AND_HYPERTCARDIOM	Heart failure and hypertrophic cardiomyopathy	Binary	NA	2021	NA	NA	Males and Females	NA	European	NA	16380449
finn-b-I9_HEARTFAIL_NS	Heart failure, not strict	Binary	NA	2021	NA	NA	Males and Females	NA	European	NA	16380466
ukb-d-I9_HEARTFAIL_NS	Heart failure, not strict	Binary	NA	2018	Neale lab	NA	Males and Females	NA	European	361194	9858439
ukb-d-I9_HEARTFAIL	Heart failure,strict	Binary	NA	2018	Neale lab	NA	Males and Females	NA	European	361194	9858439
finn-b-I9_HEARTFAIL	Heart failure,strict	Binary	NA	2021	NA	NA	Males and Females	NA	European	NA	16380422
finn-b-I9_HEARTFAIL_EXNONE	Heart failure,strict (no controls excluded)	Binary	NA	2021	NA	NA	Males and Females	NA	European	NA	16380466
ebi-a-GCST90025974	Hemoglobin A1c levels	NA	NA	2021	Barton AR	NA	NA	34226706	European	437749	4231560
ebi-a-GCST90018958	Hemoglobin A1c levels	NA	NA	2021	Sakaue S	NA	NA	34594039	European	344182	19047034
ebi-a-GCST90013916	High blood pressure (UKB data field 6150) (Firth correction)	NA	NA	2021	Mbatchou J	NA	NA	34017140	European	407746	11039206
ebi-a-GCST90013966	High blood pressure (UKB data field 6150) (SPA correction)	NA	NA	2021	Mbatchou J	NA	NA	34017140	European	407746	11039206
ebi-a-GCST90038690	High cholesterol	NA	NA	2021	D<U+00F6>nerta<U+015F> HM	NA	NA	33959723	NA	484598	9587836
ebi-a-GCST90029021	High cholesterol	NA	NA	2018	Loh PR	NA	NA	29892013	European	464736	11973400
ebi-a-GCST90013882	High cholesterol (Firth correction)	NA	NA	2021	Mbatchou J	NA	NA	34017140	European	407746	11039206
ebi-a-GCST90013932	High cholesterol (SPA correction)	NA	NA	2021	Mbatchou J	NA	NA	34017140	European	407746	11039201
ebi-a-GCST90014007	High density lipoprotein cholesterol levels (UKB data field 30760)	NA	NA	2021	Mbatchou J	NA	NA	34017140	European	357810	10783660
finn-b-E4_HYPERLIPNAS	Hyperlipidaemia, other/unspecified	Binary	NA	2021	NA	NA	Males and Females	NA	European	NA	16380389
ebi-a-GCST90038604	Hypertension	NA	NA	2021	D<U+00F6>nerta<U+015F> HM	NA	NA	33959723	NA	484598	9587836
finn-b-I9_HYPTENS	Hypertension	Binary	NA	2021	NA	NA	Males and Females	NA	European	NA	16380466
ukb-d-I9_HYPTENS	Hypertension	Binary	NA	2018	Neale lab	NA	Males and Females	NA	European	361194	9646741
finn-b-I9_HYPTENS_EXNONE	Hypertension (no controls excluded)	Binary	NA	2021	NA	NA	Males and Females	NA	European	NA	16380466
finn-b-I9_HYPTENSESS	Hypertension, essential	Binary	NA	2021	NA	NA	Males and Females	NA	European	NA	16380443
finn-b-I9_HYPTENSESS_EXNONE	Hypertension, essential (no controls excluded)	Binary	NA	2021	NA	NA	Males and Females	NA	European	NA	16380466
finn-b-I9_HYPTENSPUL	Hypertension, Pulmonary Arterial	Binary	NA	2021	NA	NA	Males and Females	NA	European	NA	16380163
finn-b-I9_HYPTENSPUL_EXNONE	Hypertension, Pulmonary Arterial (no controls excluded)	Binary	NA	2021	NA	NA	Males and Females	NA	European	NA	16380466
ukb-d-I9_HYPERTENSION	Hypertensive diseases	Binary	NA	2018	Neale lab	NA	Males and Females	NA	European	361194	9745180
finn-b-I9_HYPERTENSION	Hypertensive diseases	Binary	NA	2021	NA	NA	Males and Females	NA	European	NA	16380466
finn-b-FG_HYPERTENSION	Hypertensive diseases (excluding secondary)	Binary	NA	2021	NA	NA	Males and Females	NA	European	NA	16380466
finn-b-I9_HYPTENSHR	Hypertensive heart and/or renal disease	Binary	NA	2021	NA	NA	Males and Females	NA	European	NA	16380199
finn-b-I9_HYPTENSHR_EXNONE	Hypertensive heart and/or renal disease (no controls excluded)	Binary	NA	2021	NA	NA	Males and Females	NA	European	NA	16380466
finn-b-I9_HYPTENSHD	Hypertensive Heart Disease	Binary	NA	2021	NA	NA	Males and Females	NA	European	NA	16380199
finn-b-I9_HYPTENSHD_EXNONE	Hypertensive Heart Disease (no controls excluded)	Binary	NA	2021	NA	NA	Males and Females	NA	European	NA	16380466
finn-b-I9_HYPTENSRD	Hypertensive Renal Disease	Binary	NA	2021	NA	NA	Males and Females	NA	European	NA	16380163
finn-b-I9_HYPTENSRD_EXNONE	Hypertensive Renal Disease (no controls excluded)	Binary	NA	2021	NA	NA	Males and Females	NA	European	NA	16380466
ebi-a-GCST90018869	Insomnia	NA	NA	2021	Sakaue S	NA	NA	34594039	European	486627	24196985
finn-b-F5_INSOMNIA	Insomnia	Binary	NA	2021	NA	NA	Males and Females	NA	European	NA	16380465
ebi-a-GCST90013884	Insomnia (Firth correction)	NA	NA	2021	Mbatchou J	NA	NA	34017140	European	407746	11039127
ebi-a-GCST90013934	Insomnia (SPA correction)	NA	NA	2021	Mbatchou J	NA	NA	34017140	European	407746	11035739
ebi-a-GCST004695	Insomnia complaints	NA	NA	2017	Hammerschlag AR	NA	NA	28604731	European	113006	12350997
ebi-a-GCST006487	Insomnia complaints	NA	NA	2017	Hammerschlag AR	NA	NA	28604731	European	59367	12339141
ebi-a-GCST006488	Insomnia complaints	NA	NA	2017	Hammerschlag AR	NA	NA	28604731	European	53639	12334883
finn-b-I9_ICH	Intracerebral haemmorrhage	Binary	NA	2021	NA	NA	Males and Females	NA	European	NA	16380393
finn-b-I9_ICH_EXNONE	Intracerebral haemmorrhage (no controls excluded)	Binary	NA	2021	NA	NA	Males and Females	NA	European	NA	16380466
ebi-a-GCST90018870	Intracerebral hemorrhage	NA	NA	2021	Sakaue S	NA	NA	34594039	European	473513	24191284
finn-b-I9_IHD	Ischaemic heart disease, wide definition	Binary	NA	2021	NA	NA	Males and Females	NA	European	NA	16380466
ukb-d-I9_IHD	Ischaemic heart disease, wide definition	Binary	NA	2018	Neale lab	NA	Males and Females	NA	European	361194	13586589
ieu-a-814	Ischaemic stroke	Disease	Cardiovascular	2007	Matarin M	NA	Males and Females	17434096	European	517	393465
ukb-d-I9_STR_EXH	Ischaemic Stroke, excluding all haemorrhages	Binary	NA	2018	Neale lab	NA	Males and Females	NA	European	361194	11321390
finn-b-I9_STR_EXH	Ischaemic Stroke, excluding all haemorrhages	Binary	NA	2021	NA	NA	Males and Females	NA	European	NA	16380445
finn-b-I9_STR_EXH_EXNONE	Ischaemic Stroke, excluding all haemorrhages (no controls excluded)	Binary	NA	2021	NA	NA	Males and Females	NA	European	NA	16380466
finn-b-I9_ISCHHEART	Ischemic heart diseases	Binary	NA	2021	NA	NA	Males and Females	NA	European	NA	16380466
ebi-a-GCST90018864	Ischemic stroke	NA	NA	2021	Sakaue S	NA	NA	34594039	European	484121	24174314
ebi-a-GCST006908	Ischemic stroke	NA	NA	2018	Malik R	NA	NA	29531354	European	440328	8296492
ieu-a-1108	Ischemic stroke	Disease	Cardiovascular	2016	Malik	ISGC	Males and Females	26935894	Mixed	29633	2421920
ebi-a-GCST005843	Ischemic stroke	NA	NA	2018	Malik R	NA	NA	29531354	European	440328	7537579
ebi-a-GCST006910	Ischemic stroke (cardioembolic)	NA	NA	2018	Malik R	NA	NA	29531354	European	211763	8271294
ebi-a-GCST005842	Ischemic stroke (cardioembolic)	NA	NA	2018	Malik R	NA	NA	29531354	European	211763	7954834
ebi-a-GCST005840	Ischemic stroke (large artery atherosclerosis)	NA	NA	2018	Malik R	NA	NA	29531354	European	150765	7992739
ebi-a-GCST006907	Ischemic stroke (large artery atherosclerosis)	NA	NA	2018	Malik R	NA	NA	29531354	European	150765	8418349
ebi-a-GCST006909	Ischemic stroke (small-vessel)	NA	NA	2018	Malik R	NA	NA	29531354	European	198048	8280845
ebi-a-GCST005841	Ischemic stroke (small-vessel)	NA	NA	2018	Malik R	NA	NA	29531354	European	198048	6150261
ebi-a-GCST90014122	Lacunar stroke	NA	NA	2021	Traylor M	NA	NA	33773637	European	225419	6909434
ebi-a-GCST90014123	Lacunar stroke	NA	NA	2021	Traylor M	NA	NA	33773637	Mixed	232596	6898454
ieu-a-1110	Large vessel disease	Disease	Cardiovascular	2016	Malik	ISGC	Males and Females	26935894	Mixed	21143	2421920
ebi-a-GCST90018961	LDL cholesterol	NA	NA	2021	Sakaue S	NA	NA	34594039	European	343621	19037976
ieu-b-5089	LDL cholesterol	Continuous	Biomarker	2022	Si Fang	UK Biobank	Males	NA	European	201678	12321875
ebi-a-GCST000759	LDL cholesterol	NA	NA	2010	Teslovich TM	NA	NA	20686565	European	95454	2626955
ieu-a-781	LDL cholesterol	Risk factor	Lipid	2013	Willer CJ	GLGC	Males and Females	24097068	Mixed	83198	120251
ieu-b-4845	LDL cholesterol	NA	NA	2022	Howe LJ	Within family GWAS consortium	Males and Females	NA	European	29212	NA
ieu-a-300	LDL cholesterol	Risk factor	Lipid	2013	Willer CJ	GLGC	Males and Females	24097068	Mixed	173082	2437752
ieu-b-4846	LDL cholesterol	NA	NA	2022	Howe LJ	Within family GWAS consortium	Males and Females	NA	European	70814	7892997
ieu-b-110	LDL cholesterol	Continuous	Lipid	2020	Richardson, Tom	UK Biobank	Males and Females	32203549	European	440546	12321875
ebi-a-GCST005068	LDL cholesterol	NA	NA	2017	Prins BP	NA	NA	28887542	European	9961	23165055
met-d-LDL_C	LDL cholesterol	Continuous	NA	2020	Borges CM	NA	Males and Females	NA	European	115078	12321875
ebi-a-GCST002222	LDL cholesterol	NA	NA	2013	Willer CJ	NA	NA	24097068	European	94595	2409690
ebi-a-GCST90092883	LDL cholesterol levels	NA	NA	2022	Richardson TG	NA	NA	35213538	European	115082	11590399
ukb-d-30780_raw	LDL direct	Metabolites	NA	2018	Neale lab	NA	Males and Females	NA	European	NA	13586016
ukb-d-30780_irnt	LDL direct	Metabolites	NA	2018	Neale lab	NA	Males and Females	NA	European	NA	13586016
ebi-a-GCST90025993	Lipoprotein (a) levels	NA	NA	2021	Barton AR	NA	NA	34226706	European	348806	4199443
ukb-d-30790_raw	Lipoprotein A	Metabolites	NA	2018	Neale lab	NA	Males and Females	NA	European	NA	13583854
ukb-d-30790_irnt	Lipoprotein A	Metabolites	NA	2018	Neale lab	NA	Males and Females	NA	European	NA	13583854
ebi-a-GCST90002412	Low density lipoprotein cholesterol levels	NA	NA	2020	Klimentidis YC	NA	NA	32493714	European	431167	16293344
ebi-a-GCST90085749	Lp a plasma levels	NA	NA	2022	Caron B	NA	NA	35264221	European	400	5188525
ebi-a-GCST90085803	Lp a plasma levels conditional to rs4646272	NA	NA	2022	Caron B	NA	NA	35264221	European	400	5188525
ebi-a-GCST90018963	Mean arterial pressure	NA	NA	2021	Sakaue S	NA	NA	34594039	European	360863	19053944
ukb-a-450	Medication for cholesterol blood pressure diabetes or take exogenous hormones: Blood pressure medication	NA	NA	2017	Neale	Neale Lab	Males and Females	NA	European	180203	10894596
ukb-a-448	Medication for cholesterol blood pressure diabetes or take exogenous hormones: Cholesterol lowering medication	NA	NA	2017	Neale	Neale Lab	Males and Females	NA	European	180203	10894596
ukb-a-451	Medication for cholesterol blood pressure diabetes or take exogenous hormones: Hormone replacement therapy	NA	NA	2017	Neale	Neale Lab	Males and Females	NA	European	180203	10894596
ukb-a-449	Medication for cholesterol blood pressure diabetes or take exogenous hormones: None of the above	NA	NA	2017	Neale	Neale Lab	Males and Females	NA	European	180203	10894596
ukb-a-490	Medication for cholesterol blood pressure or diabetes: Blood pressure medication	NA	NA	2017	Neale	Neale Lab	Males and Females	NA	European	154702	10894596
ukb-a-488	Medication for cholesterol blood pressure or diabetes: Cholesterol lowering medication	NA	NA	2017	Neale	Neale Lab	Males and Females	NA	European	154702	10894596
ukb-a-491	Medication for cholesterol blood pressure or diabetes: Insulin	NA	NA	2017	Neale	Neale Lab	Males and Females	NA	European	154702	10894596
ukb-a-489	Medication for cholesterol blood pressure or diabetes: None of the above	NA	NA	2017	Neale	Neale Lab	Males and Females	NA	European	154702	10894596
ukb-b-14395	Medication for cholesterol, blood pressure or diabetes: Blood pressure medication	Binary	NA	2018	Ben Elsworth	MRC-IEU	Males and Females	NA	European	209638	9851867
ukb-b-11740	Medication for cholesterol, blood pressure or diabetes: Cholesterol lowering medication	Binary	NA	2018	Ben Elsworth	MRC-IEU	Males and Females	NA	European	209638	9851867
ukb-b-7350	Medication for cholesterol, blood pressure or diabetes: Insulin	Binary	NA	2018	Ben Elsworth	MRC-IEU	Males and Females	NA	European	209638	9851867
ukb-b-12014	Medication for cholesterol, blood pressure or diabetes: None of the above	Binary	NA	2018	Ben Elsworth	MRC-IEU	Males and Females	NA	European	209638	9851867
ukb-b-18009	Medication for cholesterol, blood pressure, diabetes, or take exogenous hormones: Blood pressure medication	Binary	NA	2018	Ben Elsworth	MRC-IEU	Males and Females	NA	European	249710	9851867
ukb-b-17805	Medication for cholesterol, blood pressure, diabetes, or take exogenous hormones: Cholesterol lowering medication	Binary	NA	2018	Ben Elsworth	MRC-IEU	Males and Females	NA	European	249710	9851867
ukb-b-8080	Medication for cholesterol, blood pressure, diabetes, or take exogenous hormones: Hormone replacement therapy	Binary	NA	2018	Ben Elsworth	MRC-IEU	Males and Females	NA	European	249710	9851867
ukb-b-14070	Medication for cholesterol, blood pressure, diabetes, or take exogenous hormones: Insulin	Binary	NA	2018	Ben Elsworth	MRC-IEU	Males and Females	NA	European	249710	9851867
ukb-b-20379	Medication for cholesterol, blood pressure, diabetes, or take exogenous hormones: None of the above	Binary	NA	2018	Ben Elsworth	MRC-IEU	Males and Females	NA	European	249710	9851867
ukb-b-9547	Medication for cholesterol, blood pressure, diabetes, or take exogenous hormones: Oral contraceptive pill or minipill	Binary	NA	2018	Ben Elsworth	MRC-IEU	Males and Females	NA	European	249710	9851867
ebi-a-GCST90018988	Medication use (agents acting on the renin-angiotensin system)	NA	NA	2021	Sakaue S	NA	NA	34594039	European	237530	14243910
ebi-a-GCST90018984	Medication use (antihypertensives)	NA	NA	2021	Sakaue S	NA	NA	34594039	European	152380	14265107
ebi-a-GCST90018982	Medication use (antithrombotic agents)	NA	NA	2021	Sakaue S	NA	NA	34594039	European	153639	14241708
ebi-a-GCST90018986	Medication use (beta blocking agents)	NA	NA	2021	Sakaue S	NA	NA	34594039	European	224024	14250787
ebi-a-GCST90018987	Medication use (calcium channel blockers)	NA	NA	2021	Sakaue S	NA	NA	34594039	European	204378	14246835
ebi-a-GCST90018985	Medication use (diuretics)	NA	NA	2021	Sakaue S	NA	NA	34594039	European	229086	14250386
ebi-a-GCST90018981	Medication use (drugs used in diabetes)	NA	NA	2021	Sakaue S	NA	NA	34594039	European	305913	14254974
ebi-a-GCST90019000	Medication use (glucocorticoids)	NA	NA	2021	Sakaue S	NA	NA	34594039	European	205700	14256400
ebi-a-GCST90018989	Medication use (HMG CoA reductase inhibitors)	NA	NA	2021	Sakaue S	NA	NA	34594039	European	290385	14241355
ebi-a-GCST90018983	Medication use (vasodilators used in cardiac diseases)	NA	NA	2021	Sakaue S	NA	NA	34594039	European	242659	14260634
finn-b-F5_ALCOHOL	Mental and behavioural disorders due to alcohol	Binary	NA	2021	NA	NA	Males and Females	NA	European	NA	16380460
finn-b-ALCOHOLMENTAL	Mental and behavioural disorders due to alcohol, excluding acute intoxication	Binary	NA	2021	NA	NA	Males and Females	NA	European	NA	16380466
finn-b-F5_TOBAC	Mental and behavioural disorders due to tobacco	Binary	NA	2021	NA	NA	Males and Females	NA	European	NA	16380434
ebi-a-GCST90026416	Mild age-related type 2 diabetes	NA	NA	2021	Mansour Aly D	NA	NA	34737425	European	5605	5377257
ebi-a-GCST90026415	Mild obesity-related type 2 diabetes	NA	NA	2021	Mansour Aly D	NA	NA	34737425	European	4118	5379722
finn-b-E4_HYPERLIPMIX	Mixed hyperlipidaemia	Binary	NA	2021	NA	NA	Males and Females	NA	European	NA	16380378
ebi-a-GCST90061422	Moderate to vigorous physical activity duration	NA	NA	2022	Qi G	NA	NA	35043453	European	88411	8489912
ebi-a-GCST006097	Moderate to vigorous physical activity levels	NA	NA	2018	Klimentidis YC	NA	NA	29899525	European	377234	11808007
ebi-a-GCST90038610	Myocardial infarction	NA	NA	2021	D<U+00F6>nerta<U+015F> HM	NA	NA	33959723	NA	484598	9587836
ebi-a-GCST90018877	Myocardial infarction	NA	NA	2021	Sakaue S	NA	NA	34594039	European	461823	24172914
ebi-a-GCST011365	Myocardial infarction	NA	NA	2021	Hartiala JA	NA	NA	33532862	European	395795	8106745
ieu-a-798	Myocardial infarction	Disease	Cardiovascular	2015	Nikpay	CARDIoGRAMplusC4D	Males and Females	26343387	Mixed	171875	9289492
ukb-d-I9_MI	Myocardial infarction	Binary	NA	2018	Neale lab	NA	Males and Females	NA	European	361194	12640541
ebi-a-GCST011364	Myocardial infarction	NA	NA	2021	Hartiala JA	NA	NA	33532862	European	395795	10290368
finn-b-I9_MI	Myocardial infarction	Binary	NA	2021	NA	NA	Males and Females	NA	European	NA	16380433
finn-b-I9_MI_EXNONE	Myocardial infarction (no controls excluded)	Binary	NA	2021	NA	NA	Males and Females	NA	European	NA	16380466
finn-b-I9_MI_STRICT	Myocardial infarction, strict	Binary	NA	2021	NA	NA	Males and Females	NA	European	NA	16380431
ukb-d-I9_MI_STRICT	Myocardial infarction, strict	Binary	NA	2018	Neale lab	NA	Males and Females	NA	European	361194	12640541
finn-b-I9_MI_STRICT_EXNONE	Myocardial infarction, strict (no controls excluded)	Binary	NA	2021	NA	NA	Males and Females	NA	European	NA	16380466
ukb-a-62	Non-cancer illness code self-reported: angina	NA	NA	2017	Neale	Neale Lab	Males and Females	NA	European	337159	10894596
ukb-a-63	Non-cancer illness code self-reported: heart attack/myocardial infarction	NA	NA	2017	Neale	Neale Lab	Males and Females	NA	European	337159	10894596
ukb-a-108	Non-cancer illness code self-reported: high cholesterol	NA	NA	2017	Neale	Neale Lab	Males and Females	NA	European	337159	10894596
ukb-a-61	Non-cancer illness code self-reported: hypertension	NA	NA	2017	Neale	Neale Lab	Males and Females	NA	European	337159	10894596
ukb-a-69	Non-cancer illness code self-reported: sleep apnoea	NA	NA	2017	Neale	Neale Lab	Males and Females	NA	European	337159	10894596
ukb-a-75	Non-cancer illness code self-reported: type 2 diabetes	NA	NA	2017	Neale	Neale Lab	Males and Females	NA	European	337159	10894596
ukb-b-8650	Non-cancer illness code, self-reported: angina	Binary	NA	2018	Ben Elsworth	MRC-IEU	Males and Females	NA	European	462933	9851867
ukb-b-11550	Non-cancer illness code, self-reported: atrial fibrillation	Binary	NA	2018	Ben Elsworth	MRC-IEU	Males and Females	NA	European	462933	9851867
ukb-b-12948	Non-cancer illness code, self-reported: diabetes	Binary	NA	2018	Ben Elsworth	MRC-IEU	Males and Females	NA	European	462933	9851867
ukb-b-7582	Non-cancer illness code, self-reported: essential hypertension	Binary	NA	2018	Ben Elsworth	MRC-IEU	Males and Females	NA	European	462933	9851867
ukb-b-15829	Non-cancer illness code, self-reported: heart attack/myocardial infarction	Binary	NA	2018	Ben Elsworth	MRC-IEU	Males and Females	NA	European	462933	9851867
ukb-b-10912	Non-cancer illness code, self-reported: high cholesterol	Binary	NA	2018	Ben Elsworth	MRC-IEU	Males and Females	NA	European	462933	9851867
ukb-b-14057	Non-cancer illness code, self-reported: hypertension	Binary	NA	2018	Ben Elsworth	MRC-IEU	Males and Females	NA	European	462933	9851867
ukb-b-6358	Non-cancer illness code, self-reported: stroke	Binary	NA	2018	Ben Elsworth	MRC-IEU	Males and Females	NA	European	462933	9851867
ukb-b-15749	Non-cancer illness code, self-reported: transient ischaemic attack (tia)	Binary	NA	2018	Ben Elsworth	MRC-IEU	Males and Females	NA	European	462933	9851867
ukb-b-13806	Non-cancer illness code, self-reported: type 2 diabetes	Binary	NA	2018	Ben Elsworth	MRC-IEU	Males and Females	NA	European	462933	9851867
finn-b-I9_INTRACRA	Nontraumatic intracranial haemmorrhage	Binary	NA	2021	NA	NA	Males and Females	NA	European	NA	16380408
ukb-d-I9_INTRACRA	Nontraumatic intracranial haemmorrhage	Binary	NA	2018	Neale lab	NA	Males and Females	NA	European	361194	9668405
finn-b-I9_INTRACRA_EXNONE	Nontraumatic intracranial haemmorrhage (no controls excluded)	Binary	NA	2021	NA	NA	Males and Females	NA	European	NA	16380466
ukb-a-342	Number of cigarettes currently smoked daily (current cigarette smokers)	NA	NA	2017	Neale	Neale Lab	Males and Females	NA	European	23205	10894596
ukb-b-469	Number of cigarettes currently smoked daily (current cigarette smokers)	Categorical Ordered	NA	2018	Ben Elsworth	MRC-IEU	Males and Females	NA	European	33229	9851867
ukb-a-328	Number of cigarettes previously smoked daily	NA	NA	2017	Neale	Neale Lab	Males and Females	NA	European	78291	10894596
ukb-b-6019	Number of cigarettes previously smoked daily	Categorical Ordered	NA	2018	Ben Elsworth	MRC-IEU	Males and Females	NA	European	108946	9851867
ukb-a-508	Number of days/week of moderate physical activity 10+ minutes	NA	NA	2017	Neale	Neale Lab	Males and Females	NA	European	321309	10894596
ukb-b-4710	Number of days/week of moderate physical activity 10+ minutes	Categorical Ordered	NA	2018	Ben Elsworth	MRC-IEU	Males and Females	NA	European	440266	9851867
ukb-a-511	Number of days/week of vigorous physical activity 10+ minutes	NA	NA	2017	Neale	Neale Lab	Males and Females	NA	European	321533	10894596
ukb-b-151	Number of days/week of vigorous physical activity 10+ minutes	Categorical Ordered	NA	2018	Ben Elsworth	MRC-IEU	Males and Females	NA	European	440512	9851867
ukb-a-506	Number of days/week walked 10+ minutes	NA	NA	2017	Neale	Neale Lab	Males and Females	NA	European	331654	10894596
ukb-b-4886	Number of days/week walked 10+ minutes	Categorical Ordered	NA	2018	Ben Elsworth	MRC-IEU	Males and Females	NA	European	454783	9851867
finn-b-E4_OBESITY	Obesity	Binary	NA	2021	NA	NA	Males and Females	NA	European	NA	16380465
ebi-a-GCST001475	Obesity	NA	NA	2012	Bradfield JP	NA	NA	22484627	European	13848	2430514
finn-b-E4_OBESITY_HYPER	Obesity and other hyperalimentation	Binary	NA	2021	NA	NA	Males and Females	NA	European	NA	16380466
ieu-a-90	Obesity class 1	Risk factor	Anthropometric	2013	Berndt SI	GIANT	Males and Females	23563607	European	98697	2380428
ieu-a-91	Obesity class 2	Risk factor	Anthropometric	2013	Berndt SI	GIANT	Males and Females	23563607	European	72546	2331456
ieu-a-92	Obesity class 3	Risk factor	Anthropometric	2013	Berndt SI	GIANT	Males and Females	23563607	European	50364	2250779
finn-b-E4_OBESITYCAL	Obesity due to excess calories	Binary	NA	2021	NA	NA	Males and Females	NA	European	NA	16380461
finn-b-ASTHMA_OBESITY	Obesity related asthma	Binary	NA	2021	NA	NA	Males and Females	NA	European	NA	16379879
finn-b-E4_OBESITYNAS	Obesity, other/unspecified	Binary	NA	2021	NA	NA	Males and Females	NA	European	NA	16380458
finn-b-I9_STENOSIS	Occlusion and stenosis of arteries, not leading to stroke	Binary	NA	2021	NA	NA	Males and Females	NA	European	NA	16380402
finn-b-I9_STENOSIS_EXNONE	Occlusion and stenosis of arteries, not leading to stroke (no controls excluded)	Binary	NA	2021	NA	NA	Males and Females	NA	European	NA	16380466
ukb-b-12901	Other alcohol intake	Categorical Ordered	NA	2018	Ben Elsworth	MRC-IEU	Males and Females	NA	European	64944	9851867
finn-b-H7_RETVASCNAS	Other and unspecified vascular occlusions	Binary	NA	2021	NA	NA	Males and Females	NA	European	NA	16380386
finn-b-I9_OTHANEUR	Other aneurysm	Binary	NA	2021	NA	NA	Males and Females	NA	European	NA	16380416
finn-b-I9_OTHANEUR_EXNONE	Other aneurysm (no controls excluded)	Binary	NA	2021	NA	NA	Males and Females	NA	European	NA	16380466
finn-b-I9_OTH	Other CVD	Binary	NA	2021	NA	NA	Males and Females	NA	European	NA	16380466
finn-b-FG_OTH	Other CVD (FINNGEN)	Binary	NA	2021	NA	NA	Males and Females	NA	European	NA	16380466
finn-b-DM_OTHER_WIDE	Other diabetes, wide definition	Binary	NA	2021	NA	NA	Males and Females	NA	European	NA	16380448
finn-b-I9_OTHINTRACRA	Other intracranial haemorrhages	Binary	NA	2021	NA	NA	Males and Females	NA	European	NA	16380403
finn-b-I9_OTHINTRACRA_EXNONE	Other intracranial haemorrhages (no controls excluded)	Binary	NA	2021	NA	NA	Males and Females	NA	European	NA	16380466
finn-b-I9_OTHPER	Other peripheral vascular diseases	Binary	NA	2021	NA	NA	Males and Females	NA	European	NA	16380415
finn-b-I9_OTHPER_EXNONE	Other peripheral vascular diseases (no controls excluded)	Binary	NA	2021	NA	NA	Males and Females	NA	European	NA	16380466
finn-b-I9_CEREBDOTH	Other specified cerebrovascular diseases, other cerebrovascular disorders in diseases classified elsewhere	Binary	NA	2021	NA	NA	Males and Females	NA	European	NA	16380404
finn-b-I9_CEREBDOTH_EXNONE	Other specified cerebrovascular diseases, other cerebrovascular disorders in diseases classified elsewhere (no controls excluded)	Binary	NA	2021	NA	NA	Males and Females	NA	European	NA	16380466
ieu-a-93	Overweight	Risk factor	Anthropometric	2013	Berndt SI	GIANT	Males and Females	23563607	European	158855	2435045
ukb-b-7460	Pack years adult smoking as proportion of life span exposed to smoking	Continuous	NA	2018	Ben Elsworth	MRC-IEU	Males and Females	NA	European	142387	9851867
ukb-a-238	Pack years adult smoking as proportion of life span exposed to smoking PREVIEW ONLY	NA	NA	2017	Neale	Neale Lab	Males and Females	NA	European	101726	10894596
ukb-b-10831	Pack years of smoking	Continuous	NA	2018	Ben Elsworth	MRC-IEU	Males and Females	NA	European	142387	9851867
ukb-a-237	Pack years of smoking PREVIEW ONLY	NA	NA	2017	Neale	Neale Lab	Males and Females	NA	European	101726	10894596
ukb-a-17	Past tobacco smoking	NA	NA	2017	Neale	Neale Lab	Males and Females	NA	European	310749	10894596
ukb-b-2134	Past tobacco smoking	Categorical Ordered	NA	2018	Ben Elsworth	MRC-IEU	Males and Females	NA	European	424960	9851867
finn-b-DM_PERIPH_ANGIOPATHY	Peripheral angiopathy	Binary	NA	2021	NA	NA	Males and Females	NA	European	NA	16380190
ebi-a-GCST90018890	Peripheral artery disease	NA	NA	2021	Sakaue S	NA	NA	34594039	European	483078	24186090
finn-b-I9_PAD	Peripheral artery disease	Binary	NA	2021	NA	NA	Males and Females	NA	European	NA	16380453
ukb-d-I9_PAD	Peripheral artery disease	Binary	NA	2018	Neale lab	NA	Males and Females	NA	European	361194	9637467
finn-b-I9_PAD_EXNONE	Peripheral artery disease (no controls excluded)	Binary	NA	2021	NA	NA	Males and Females	NA	European	NA	16380466
finn-b-I9_PERIPH	Peripheral artery operations in Hilmo	Binary	NA	2021	NA	NA	Males and Females	NA	European	NA	16380417
finn-b-I9_PERIPH_EXNONE	Peripheral artery operations in Hilmo (no controls excluded)	Binary	NA	2021	NA	NA	Males and Females	NA	European	NA	16380466
finn-b-DM_PERIPHATHERO	Peripheral atherosclerosis	Binary	NA	2021	NA	NA	Males and Females	NA	European	NA	16380247
ebi-a-GCST90093324	Physical activity	NA	NA	2021	Hanscombe KB	NA	NA	34753499	European	50331	8669219
ebi-a-GCST90093323	Physical activity	NA	NA	2021	Hanscombe KB	NA	NA	34753499	European	39352	8669219
ebi-a-GCST90093322	Physical activity	NA	NA	2021	Hanscombe KB	NA	NA	34753499	European	89683	8669219
ieu-b-4860	Physical activity	NA	NA	2022	Howe LJ	Within family GWAS consortium	Males and Females	NA	European	78007	7987378
ieu-b-4859	Physical activity	NA	NA	2022	Howe LJ	Within family GWAS consortium	Males and Females	NA	European	24264	NA
ebi-a-GCST90061423	Physical activity (Principal component 2)	NA	NA	2022	Qi G	NA	NA	35043453	European	88411	8489912
ebi-a-GCST90061424	Physical activity (Principal component 3)	NA	NA	2022	Qi G	NA	NA	35043453	European	88411	8489912
ebi-a-GCST90061425	Physical activity (Principal component 4)	NA	NA	2022	Qi G	NA	NA	35043453	European	88411	8489912
ebi-a-GCST90061426	Physical activity (Principal component 5)	NA	NA	2022	Qi G	NA	NA	35043453	European	88411	8489912
ebi-a-GCST90061427	Physical activity (Principal component 6)	NA	NA	2022	Qi G	NA	NA	35043453	European	88411	8489912
ebi-a-GCST90061432	Physical activity (Relative amplitude)	NA	NA	2022	Qi G	NA	NA	35043453	European	88411	8489912
ebi-a-GCST90061414	Physical activity (Total log acceleration 10am-12pm)	NA	NA	2022	Qi G	NA	NA	35043453	European	88411	8489912
ebi-a-GCST90061420	Physical activity (Total log acceleration 10pm-12am)	NA	NA	2022	Qi G	NA	NA	35043453	European	88411	8489912
ebi-a-GCST90061409	Physical activity (Total log acceleration 12am-2am)	NA	NA	2022	Qi G	NA	NA	35043453	European	88411	8489912
ebi-a-GCST90061415	Physical activity (Total log acceleration 12pm-2pm)	NA	NA	2022	Qi G	NA	NA	35043453	European	88411	8489912
ebi-a-GCST90061410	Physical activity (Total log acceleration 2am-4am)	NA	NA	2022	Qi G	NA	NA	35043453	European	88411	8489912
ebi-a-GCST90061416	Physical activity (Total log acceleration 2pm-4pm)	NA	NA	2022	Qi G	NA	NA	35043453	European	88411	8489912
ebi-a-GCST90061411	Physical activity (Total log acceleration 4am-6am)	NA	NA	2022	Qi G	NA	NA	35043453	European	88411	8489912
ebi-a-GCST90061417	Physical activity (Total log acceleration 4pm-6pm)	NA	NA	2022	Qi G	NA	NA	35043453	European	88411	8489912
ebi-a-GCST90061412	Physical activity (Total log acceleration 6am-8am)	NA	NA	2022	Qi G	NA	NA	35043453	European	88411	8489912
ebi-a-GCST90061418	Physical activity (Total log acceleration 6pm-8pm)	NA	NA	2022	Qi G	NA	NA	35043453	European	88411	8489912
ebi-a-GCST90061413	Physical activity (Total log acceleration 8am-10am)	NA	NA	2022	Qi G	NA	NA	35043453	European	88411	8489912
ebi-a-GCST90061419	Physical activity (Total log acceleration 8pm-10pm)	NA	NA	2022	Qi G	NA	NA	35043453	European	88411	8489912
ebi-a-GCST90061408	Physical activity (Total log acceleration)	NA	NA	2022	Qi G	NA	NA	35043453	European	88411	8489912
ukb-d-5959	Previously smoked cigarettes on most/all days	Binary	NA	2018	Neale lab	NA	Males and Females	NA	European	2005	9787769
ebi-a-GCST90018970	Pulse pressure	NA	NA	2021	Sakaue S	NA	NA	34594039	European	360863	19047322
ebi-a-GCST90000065	Pulse pressure	NA	NA	2020	Surendran P	NA	NA	33230300	European	810865	240694
ebi-a-GCST90000061	Pulse pressure	NA	NA	2020	Surendran P	NA	NA	33230300	European	810865	236549
met-d-ApoB_by_ApoA1	Ratio of apolipoprotein B to apolipoprotein A1	Continuous	NA	2020	Borges CM	NA	Males and Females	NA	European	115078	12321875
ebi-a-GCST90092810	Ratio of apolipoprotein B to apolipoprotein A1 levels	NA	NA	2022	Richardson TG	NA	NA	35213538	European	115082	11590399
ebi-a-GCST90096922	Red wine consumption	NA	NA	2022	Pirastu N	NA	NA	35653391	European	211628	5733790
ukb-b-13556	Red wine intake	Categorical Ordered	NA	2018	Ben Elsworth	MRC-IEU	Males and Females	NA	European	64949	9851867
ukb-b-8121	Salt added to food	Categorical Ordered	NA	2018	Ben Elsworth	MRC-IEU	Males and Females	NA	European	462630	9851867
finn-b-I9_HYPTENSEC	Secondary hypertension	Binary	NA	2021	NA	NA	Males and Females	NA	European	NA	16380172
finn-b-I9_HYPTENSEC_EXNONE	Secondary hypertension (no controls excluded)	Binary	NA	2021	NA	NA	Males and Females	NA	European	NA	16380466
met-c-933	Serum total cholesterol	Metabolites	Lipid	2016	Kettunen	NA	Males and Females	27005778	European	21491	11855845
met-c-934	Serum total triglycerides	Metabolites	Lipid	2016	Kettunen	NA	Males and Females	27005778	European	21545	11871391
ebi-a-GCST90026413	Severe insulin-deficient type 2 diabetes	NA	NA	2021	Mansour Aly D	NA	NA	34737425	European	3937	5377931
ebi-a-GCST90026414	Severe insulin-resistant type 2 diabetes	NA	NA	2021	Mansour Aly D	NA	NA	34737425	European	3874	5376977
ukb-b-1658	Size of red wine glass drunk: medium (175ml)	Binary	NA	2018	Ben Elsworth	MRC-IEU	Males and Females	NA	European	64949	9851867
ukb-b-12626	Size of red wine glass drunk: small (125ml)	Binary	NA	2018	Ben Elsworth	MRC-IEU	Males and Females	NA	European	64949	9851867
ukb-b-3650	Size of white wine glass drunk: medium (175ml)	Binary	NA	2018	Ben Elsworth	MRC-IEU	Males and Females	NA	European	64949	9851867
ukb-b-4465	Size of white wine glass drunk: small (125ml)	Binary	NA	2018	Ben Elsworth	MRC-IEU	Males and Females	NA	European	64949	9851867
ebi-a-GCST90018916	Sleep apnea syndrome	NA	NA	2021	Sakaue S	NA	NA	34594039	European	476853	24183940
finn-b-G6_SLEEPAPNO	Sleep apnoea	Binary	NA	2021	NA	NA	Males and Females	NA	European	NA	16380465
ukb-d-G6_SLEEPAPNO	Sleep apnoea	Binary	NA	2018	Neale lab	NA	Males and Females	NA	European	361194	10649729
finn-b-G6_SLEEPAPNO_INCLAVO	Sleep apnoea, including avohilmo	Binary	NA	2021	NA	NA	Males and Females	NA	European	NA	16380466
ukb-a-13	Sleeplessness / insomnia	NA	NA	2017	Neale	Neale Lab	Males and Females	NA	European	336965	10894596
ukb-b-3957	Sleeplessness / insomnia	Categorical Ordered	NA	2018	Ben Elsworth	MRC-IEU	Males and Females	NA	European	462341	9851867
ieu-a-1111	Small vessel disease	Disease	Cardiovascular	2016	Malik	ISGC	Males and Females	26935894	Mixed	20675	2421920
ukb-b-2557	Smoked cigarette or pipe within last hour	Binary	NA	2018	Ben Elsworth	MRC-IEU	Males and Females	NA	European	43496	9851867
finn-b-SMOKING	Smoking	Binary	NA	2021	NA	NA	Males and Females	NA	European	NA	16379853
ebi-a-GCST009967	Smoking behaviour (cigarette pack-years)	NA	NA	2020	Buchwald J	NA	NA	32157176	European	4676	8649675
ebi-a-GCST009968	Smoking behaviour (cigarettes smoked per day)	NA	NA	2020	Buchwald J	NA	NA	32157176	European	4772	8648224
ukb-b-17820	Smoking compared to 10 years previous	Categorical Ordered	NA	2018	Ben Elsworth	MRC-IEU	Males and Females	NA	European	36019	9851867
finn-b-SMOKING_DEPEND	Smoking dependancy	Binary	NA	2021	NA	NA	Males and Females	NA	European	NA	16380466
ieu-b-4877	smoking initiation	Risk factor	Behavioural	2019	Liu M	GSCAN	Males and Females	30643251	European	607291	11802365
ebi-a-GCST009966	Smoking intensity (cotinine levels/cigarettes per day)	NA	NA	2020	Buchwald J	NA	NA	32157176	European	4772	8648245
ebi-a-GCST90029014	Smoking status	NA	NA	2018	Loh PR	NA	NA	29892013	European	468170	11973425
ukb-a-225	Smoking status: Current	NA	NA	2017	Neale	Neale Lab	Males and Females	NA	European	336024	10894596
ukb-d-20116_0	Smoking status: Never	Binary	NA	2018	Neale lab	NA	Males and Females	NA	European	359706	13586591
ukb-a-224	Smoking status: Previous	NA	NA	2017	Neale	Neale Lab	Males and Females	NA	European	336024	10894596
ukb-b-960	Smoking/smokers in household	Categorical Ordered	NA	2018	Ben Elsworth	MRC-IEU	Males and Females	NA	European	425516	9851867
ukb-a-18	Smoking/smokers in household	NA	NA	2017	Neale	Neale Lab	Males and Females	NA	European	311142	10894596
ebi-a-GCST90096925	Spirits consumption	NA	NA	2022	Pirastu N	NA	NA	35653391	European	118477	5733789
ukb-b-3751	Spirits intake	Categorical Ordered	NA	2018	Ben Elsworth	MRC-IEU	Males and Females	NA	European	64949	9851867
ebi-a-GCST90038613	Stroke	NA	NA	2021	D<U+00F6>nerta<U+015F> HM	NA	NA	33959723	NA	484598	9587836
ebi-a-GCST006906	Stroke	NA	NA	2018	Malik R	NA	NA	29531354	European	446696	8211693
ukb-d-C_STROKE	STROKE	Binary	NA	2018	Neale lab	NA	Males and Females	NA	European	361194	12404026
finn-b-C_STROKE	STROKE	Binary	NA	2021	NA	NA	Males and Females	NA	European	NA	16380350
ebi-a-GCST005838	Stroke	NA	NA	2018	Malik R	NA	NA	29531354	European	446696	7633440
finn-b-I9_STR	Stroke, excluding SAH	Binary	NA	2021	NA	NA	Males and Females	NA	European	NA	16380445
ukb-d-I9_STR	Stroke, excluding SAH	Binary	NA	2018	Neale lab	NA	Males and Females	NA	European	361194	11574899
finn-b-I9_STR_EXNONE	Stroke, excluding SAH (no controls excluded)	Binary	NA	2021	NA	NA	Males and Females	NA	European	NA	16380466
ukb-d-I9_STR_SAH	Stroke, including SAH	Binary	NA	2018	Neale lab	NA	Males and Females	NA	European	361194	11849007
finn-b-I9_STR_SAH	Stroke, including SAH	Binary	NA	2021	NA	NA	Males and Females	NA	European	NA	16380445
finn-b-I9_STR_SAH_EXNONE	Stroke, including SAH (no controls excluded)	Binary	NA	2021	NA	NA	Males and Females	NA	European	NA	16380466
finn-b-I9_SAH	Subarachnoid haemmorrhage	Binary	NA	2021	NA	NA	Males and Females	NA	European	NA	16380395
finn-b-I9_SAH_EXNONE	Subarachnoid haemmorrhage (no controls excluded)	Binary	NA	2021	NA	NA	Males and Females	NA	European	NA	16380466
ebi-a-GCST90018923	Subarachnoid hemorrhage	NA	NA	2021	Sakaue S	NA	NA	34594039	European	473255	24191735
ebi-a-GCST90029011	Systolic blood pressure	NA	NA	2018	Loh PR	NA	NA	29892013	European	469767	11973777
ebi-a-GCST90025968	Systolic blood pressure	NA	NA	2021	Barton AR	NA	NA	34226706	European	422713	4228468
ebi-a-GCST90018972	Systolic blood pressure	NA	NA	2021	Sakaue S	NA	NA	34594039	European	340159	19051638
ebi-a-GCST90000066	Systolic blood pressure	NA	NA	2020	Surendran P	NA	NA	33230300	European	810865	240694
ebi-a-GCST90000062	Systolic blood pressure	NA	NA	2020	Surendran P	NA	NA	33230300	European	810865	236549
ieu-b-4817	Systolic blood pressure	NA	NA	2022	Howe LJ	Within family GWAS consortium	Males and Females	NA	European	38434	NA
ieu-b-4818	Systolic blood pressure	NA	NA	2022	Howe LJ	Within family GWAS consortium	Males and Females	NA	European	97656	8029645
ebi-a-GCST008044	Systolic blood pressure	NA	NA	2019	Wojcik GL	NA	NA	31217584	NA	782	31859670
ieu-b-38	systolic blood pressure	Continuous	Blood pressure	2018	Evangelou, E	International Consortium of Blood Pressure	Males and Females	30224653	European	757601	7088083
ukb-a-360	Systolic blood pressure automated reading	NA	NA	2017	Neale	Neale Lab	Males and Females	NA	European	317754	10894596
ebi-a-GCST90014018	Systolic blood pressure automated reading (UKB data field 4080)	NA	NA	2021	Mbatchou J	NA	NA	34017140	European	385798	10783907
ukb-b-20175	Systolic blood pressure, automated reading	Continuous	NA	2018	Ben Elsworth	MRC-IEU	Males and Females	NA	European	436419	9851867
ukb-b-6503	Systolic blood pressure, manual reading	Continuous	NA	2018	Ben Elsworth	MRC-IEU	Males and Females	NA	European	39749	9851867
ukb-b-8865	Time spent doing light physical activity	Categorical Ordered	NA	2018	Ben Elsworth	MRC-IEU	Males and Females	NA	European	64949	9851867
ukb-b-2115	Time spent doing moderate physical activity	Categorical Ordered	NA	2018	Ben Elsworth	MRC-IEU	Males and Females	NA	European	64949	9851867
ukb-b-13702	Time spent doing vigorous physical activity	Categorical Ordered	NA	2018	Ben Elsworth	MRC-IEU	Males and Females	NA	European	64949	9851867
ukb-a-260	Tobacco smoking: Ex-smoker	NA	NA	2017	Neale	Neale Lab	Males and Females	NA	European	83133	10894596
ukb-d-22506_114	Tobacco smoking: Never smoked	Binary	NA	2018	Neale lab	NA	Males and Females	NA	European	91353	13567196
ukb-d-22506_112	Tobacco smoking: Occasionally	Binary	NA	2018	Neale lab	NA	Males and Females	NA	European	91353	9821991
ukb-d-22506_111	Tobacco smoking: Smokes on most or all days	Binary	NA	2018	Neale lab	NA	Males and Females	NA	European	91353	10552527
finn-b-Z21_TOBAC_USE	Tobacco use	Binary	NA	2021	NA	NA	Males and Females	NA	European	NA	16380466
ieu-a-782	Total cholesterol	Risk factor	Lipid	2013	Willer CJ	GLGC	Males and Females	24097068	Mixed	92260	120794
ieu-a-301	Total cholesterol	Risk factor	Lipid	2013	Willer CJ	GLGC	Males and Females	24097068	Mixed	187365	2446982
met-d-Total_C	Total cholesterol	Continuous	NA	2020	Borges CM	NA	Males and Females	NA	European	115078	12321875
ebi-a-GCST90092985	Total cholesterol levels	NA	NA	2022	Richardson TG	NA	NA	35213538	European	115082	11590399
ebi-a-GCST90025953	Total cholesterol levels	NA	NA	2021	Barton AR	NA	NA	34226706	European	437878	4232052
ebi-a-GCST90018974	Total cholesterol levels	NA	NA	2021	Sakaue S	NA	NA	34594039	European	344278	19043498
met-d-non_HDL_C	Total cholesterol minus HDL-C	Continuous	NA	2020	Borges CM	NA	Males and Females	NA	European	115078	12321875
ebi-a-GCST90092930	Total cholesterol minus HDL-C levels	NA	NA	2022	Richardson TG	NA	NA	35213538	European	115082	11590399
met-d-Total_CE	Total esterified cholesterol	Continuous	NA	2020	Borges CM	NA	Males and Females	NA	European	115078	12321875
ebi-a-GCST90092986	Total esterified cholesterol levels	NA	NA	2022	Richardson TG	NA	NA	35213538	European	115082	11590399
met-d-Total_FC	Total free cholesterol	Continuous	NA	2020	Borges CM	NA	Males and Females	NA	European	115078	12321875
ebi-a-GCST90092988	Total free cholesterol levels	NA	NA	2022	Richardson TG	NA	NA	35213538	European	115082	11590399
met-d-Total_TG	Total triglycerides	Continuous	NA	2020	Borges CM	NA	Males and Females	NA	European	115078	12321875
ebi-a-GCST90092992	Total triglycerides levels	NA	NA	2022	Richardson TG	NA	NA	35213538	European	115082	11590399
finn-b-G6_TIA	Transient ischemic attack (G6_TIA)	Binary	NA	2021	NA	NA	Males and Females	NA	European	NA	16380437
finn-b-I9_TIA	Transient ischemic attack (I9_TIA)	Binary	NA	2021	NA	NA	Males and Females	NA	European	NA	16380430
ukb-b-6650	Treatment/medication code: adalat 5mg capsule	Binary	NA	2018	Ben Elsworth	MRC-IEU	Males and Females	NA	European	462933	9851867
ukb-b-15245	Treatment/medication code: alfuzosin	Binary	NA	2018	Ben Elsworth	MRC-IEU	Males and Females	NA	European	462933	9851867
ukb-a-150	Treatment/medication code: amlodipine	NA	NA	2017	Neale	Neale Lab	Males and Females	NA	European	337159	10894596
ukb-b-9207	Treatment/medication code: amlodipine	Binary	NA	2018	Ben Elsworth	MRC-IEU	Males and Females	NA	European	462933	9851867
ukb-b-15649	Treatment/medication code: aspirin 75mg tablet	Binary	NA	2018	Ben Elsworth	MRC-IEU	Males and Females	NA	European	462933	9851867
ukb-b-11632	Treatment/medication code: atenolol	Binary	NA	2018	Ben Elsworth	MRC-IEU	Males and Females	NA	European	462933	9851867
ukb-a-131	Treatment/medication code: atenolol	NA	NA	2017	Neale	Neale Lab	Males and Females	NA	European	337159	10894596
ukb-a-176	Treatment/medication code: atorvastatin	NA	NA	2017	Neale	Neale Lab	Males and Females	NA	European	337159	10894596
ukb-b-10008	Treatment/medication code: atorvastatin	Binary	NA	2018	Ben Elsworth	MRC-IEU	Males and Females	NA	European	462933	9851867
ukb-b-12812	Treatment/medication code: bendrofluazide	Binary	NA	2018	Ben Elsworth	MRC-IEU	Males and Females	NA	European	462933	9851867
ukb-b-18799	Treatment/medication code: bendroflumethiazide	Binary	NA	2018	Ben Elsworth	MRC-IEU	Males and Females	NA	European	462933	9851867
ukb-a-193	Treatment/medication code: bendroflumethiazide	NA	NA	2017	Neale	Neale Lab	Males and Females	NA	European	337159	10894596
ukb-b-17378	Treatment/medication code: bisoprolol	Binary	NA	2018	Ben Elsworth	MRC-IEU	Males and Females	NA	European	462933	9851867
ukb-a-148	Treatment/medication code: bisoprolol	NA	NA	2017	Neale	Neale Lab	Males and Females	NA	European	337159	10894596
ukb-a-180	Treatment/medication code: clopidogrel	NA	NA	2017	Neale	Neale Lab	Males and Females	NA	European	337159	10894596
ukb-b-19698	Treatment/medication code: clopidogrel	Binary	NA	2018	Ben Elsworth	MRC-IEU	Males and Females	NA	European	462933	9851867
ukb-b-6474	Treatment/medication code: ezetimibe	Binary	NA	2018	Ben Elsworth	MRC-IEU	Males and Females	NA	European	462933	9851867
ukb-a-191	Treatment/medication code: ezetimibe	NA	NA	2017	Neale	Neale Lab	Males and Females	NA	European	337159	10894596
ukb-b-1974	Treatment/medication code: felodipine	Binary	NA	2018	Ben Elsworth	MRC-IEU	Males and Females	NA	European	462933	9851867
ukb-a-153	Treatment/medication code: insulin product	NA	NA	2017	Neale	Neale Lab	Males and Females	NA	European	337159	10894596
ukb-b-15445	Treatment/medication code: insulin product	Binary	NA	2018	Ben Elsworth	MRC-IEU	Males and Females	NA	European	462933	9851867
ukb-a-160	Treatment/medication code: warfarin	NA	NA	2017	Neale	Neale Lab	Males and Females	NA	European	337159	10894596
ukb-b-13248	Treatment/medication code: warfarin	Binary	NA	2018	Ben Elsworth	MRC-IEU	Males and Females	NA	European	462933	9851867
ebi-a-GCST90025957	Triglyceride levels	NA	NA	2021	Barton AR	NA	NA	34226706	European	437532	4231999
ebi-a-GCST005073	Triglyceride levels	NA	NA	2017	Prins BP	NA	NA	28887542	European	9745	23163055
ebi-a-GCST90014014	Triglyceride levels (UKB data field 30870)	NA	NA	2021	Mbatchou J	NA	NA	34017140	European	389562	10783708
ebi-a-GCST90093050	Triglyceride levels in chylomicrons and extremely large VLDL	NA	NA	2022	Richardson TG	NA	NA	35213538	European	115082	11590399
ebi-a-GCST90018975	Triglycerides	NA	NA	2021	Sakaue S	NA	NA	34594039	European	343992	19052580
ebi-a-GCST000758	Triglycerides	NA	NA	2010	Teslovich TM	NA	NA	20686565	European	96598	2625646
ieu-b-4849	Triglycerides	NA	NA	2022	Howe LJ	Within family GWAS consortium	Males and Females	NA	European	30515	NA
ukb-d-30870_irnt	Triglycerides	Metabolites	NA	2018	Neale lab	NA	Males and Females	NA	European	NA	13586007
ukb-d-30870_raw	Triglycerides	Metabolites	NA	2018	Neale lab	NA	Males and Females	NA	European	NA	13586007
ebi-a-GCST002216	Triglycerides	NA	NA	2013	Willer CJ	NA	NA	24097068	European	94595	2410057
ieu-b-111	triglycerides	Continuous	Lipid	2020	Richardson, Tom	UK Biobank	Males and Females	32203549	European	441016	12321875
ieu-b-4850	Triglycerides	NA	NA	2022	Howe LJ	Within family GWAS consortium	Males and Females	NA	European	78700	7892037
ieu-a-302	Triglycerides	Risk factor	Lipid	2013	Willer CJ	GLGC	Males and Females	24097068	Mixed	177861	2439433
ieu-a-783	Triglycerides	Risk factor	Lipid	2013	Willer CJ	GLGC	Males and Females	24097068	Mixed	86852	120446
ebi-a-GCST90002227	Two-hour glucose	NA	NA	2021	Chen J	NA	NA	34059833	European	63396	27330879
ebi-a-GCST000569	Two-hour glucose challenge	NA	NA	2010	Saxena R	NA	NA	20081857	Mixed	15234	2392760
ebi-a-GCST90018925	Type 1 diabetes	NA	NA	2021	Sakaue S	NA	NA	34594039	European	457695	24182422
ebi-a-GCST90014023	Type 1 diabetes	NA	NA	2021	Chiou J	NA	NA	34012112	European	520580	59999551
ebi-a-GCST010681	Type 1 diabetes	NA	NA	2020	Forgetta V	NA	NA	32005708	European	24840	12783129
ebi-a-GCST005536	Type 1 diabetes	NA	NA	2015	Onengut-Gumuscu S	NA	NA	25751624	European	29652	101101
ebi-a-GCST90000529	Type 1 diabetes	NA	NA	2021	Inshaw JRJ	NA	NA	33830302	European	17685	7740245
finn-b-E4_DM1	Type 1 diabetes	Binary	NA	2021	NA	NA	Males and Females	NA	European	NA	16380008
ebi-a-GCST90013891	Type 1 diabetes (Firth correction)	NA	NA	2021	Mbatchou J	NA	NA	34017140	European	407746	11039126
ebi-a-GCST90013941	Type 1 diabetes (SPA correction)	NA	NA	2021	Mbatchou J	NA	NA	34017140	European	407746	11035542
finn-b-E4_DM1COMA	Type 1 diabetes with coma	Binary	NA	2021	NA	NA	Males and Females	NA	European	NA	16380335
finn-b-E4_DM1KETO	Type 1 diabetes with ketoacidosis	Binary	NA	2021	NA	NA	Males and Females	NA	European	NA	16380337
finn-b-E4_DM1NEU	Type 1 diabetes with neurological complications	Binary	NA	2021	NA	NA	Males and Females	NA	European	NA	16380334
finn-b-E4_DM1OPTH	Type 1 diabetes with ophthalmic complications	Binary	NA	2021	NA	NA	Males and Females	NA	European	NA	16380227
finn-b-E4_DM1NASCOMP	Type 1 diabetes with other specified/multiple/unspecified complications	Binary	NA	2021	NA	NA	Males and Females	NA	European	NA	16380231
finn-b-E4_DM1PERIPH	Type 1 diabetes with peripheral circulatory complications	Binary	NA	2021	NA	NA	Males and Females	NA	European	NA	16380335
finn-b-E4_DM1REN	Type 1 diabetes with renal complications	Binary	NA	2021	NA	NA	Males and Females	NA	European	NA	16380334
finn-b-E4_DM1NOCOMP	Type 1 diabetes without complications	Binary	NA	2021	NA	NA	Males and Females	NA	European	NA	16379879
finn-b-E4_DM1_STRICT	Type 1 diabetes, strict (exclude DM2)	Binary	NA	2021	NA	NA	Males and Females	NA	European	NA	16380237
finn-b-T1D_STRICT	Type 1 diabetes, strict definition	Binary	NA	2021	NA	NA	Males and Females	NA	European	NA	16380230
finn-b-T1D_STRICT1	Type 1 diabetes, strict definition, subgroup 1	Binary	NA	2021	NA	NA	Males and Females	NA	European	NA	16380214
finn-b-T1D_STRICT2	Type 1 diabetes, strict definition, subgroup 2	Binary	NA	2021	NA	NA	Males and Females	NA	European	NA	16380313
finn-b-T1D_WIDE	Type 1 diabetes, wide definition	Binary	NA	2021	NA	NA	Males and Females	NA	European	NA	16380061
finn-b-T1D_WIDE1	Type 1 diabetes, wide definition, subgroup 1	Binary	NA	2021	NA	NA	Males and Females	NA	European	NA	16379910
finn-b-T1D_WIDE2	Type 1 diabetes, wide definition, subgroup 2	Binary	NA	2021	NA	NA	Males and Females	NA	European	NA	16380313
ebi-a-GCST90038634	Type 2 diabetes	NA	NA	2021	D<U+00F6>nerta<U+015F> HM	NA	NA	33959723	NA	484598	9587836
ebi-a-GCST90029024	Type 2 diabetes	NA	NA	2018	Loh PR	NA	NA	29892013	European	468298	11973400
ebi-a-GCST90026417	Type 2 diabetes	NA	NA	2021	Mansour Aly D	NA	NA	34737425	European	12230	5379078
ebi-a-GCST90018926	Type 2 diabetes	NA	NA	2021	Sakaue S	NA	NA	34594039	European	490089	24167560
ebi-a-GCST90006934	Type 2 diabetes	NA	NA	2020	Cai L	NA	NA	33188205	European	22326	8884933
finn-b-E4_DM2	Type 2 diabetes	Binary	NA	2021	NA	NA	Males and Females	NA	European	NA	16380440
ebi-a-GCST006867	Type 2 diabetes	NA	NA	2018	Xue A	NA	NA	30054458	European	655666	5030727
ebi-a-GCST005047	Type 2 diabetes	NA	NA	2012	Morris AP	NA	NA	22885922	European	69033	2905211
ebi-a-GCST005898	Type 2 diabetes	NA	NA	2018	Bon<c3><a0>s-Guarch S	NA	NA	29358691	European	20979	417240
ieu-a-26	Type 2 diabetes	Disease	Diabetes	2012	Morris	DIAGRAM	Males and Females	22885922	European	69033	2473442
ebi-a-GCST007515	Type 2 diabetes	NA	NA	2018	Mahajan A	NA	NA	29632382	European	298957	190486
ieu-a-25	Type 2 diabetes	Disease	Diabetes	2015	Gaulton	DIAGRAM	Males and Females	26551672	Mixed	84780	45944
ebi-a-GCST005413	Type 2 diabetes	NA	NA	2018	Bon<c3><a0>s-Guarch S	NA	NA	29358691	European	70127	14277791
ieu-a-24	Type 2 diabetes	Disease	Diabetes	2012	Morris	DIAGRAMplusMetabochip	Males and Females	22885922	Mixed	149821	127904
ieu-a-976	Type 2 diabetes	Disease	Diabetes	2012	Morris	DIAGRAM	Males and Females	22885922	Mixed	64171	2662411
ieu-a-23	Type 2 diabetes	Disease	Diabetes	2014	Mahajan A	DIAGRAM	Males and Females	24509480	Mixed	110452	2915012
ieu-a-1090	Type 2 diabetes	Disease	Diabetes	2016	Wood	UK Biobank	Males and Females	26961502	European	120286	8404296
ebi-a-GCST007517	Type 2 diabetes	NA	NA	2018	Mahajan A	NA	NA	29632382	European	298957	131045
ebi-a-GCST007518	Type 2 diabetes (adjusted for BMI)	NA	NA	2018	Mahajan A	NA	NA	29632382	European	298957	190208
ebi-a-GCST007516	Type 2 diabetes (adjusted for BMI)	NA	NA	2018	Mahajan A	NA	NA	29632382	European	298957	190208
ebi-a-GCST90013892	Type 2 diabetes (Firth correction)	NA	NA	2021	Mbatchou J	NA	NA	34017140	European	406831	11039026
ebi-a-GCST90013942	Type 2 diabetes (SPA correction)	NA	NA	2021	Mbatchou J	NA	NA	34017140	European	406831	11038957
finn-b-E4_DM2COMA	Type 2 diabetes with coma	Binary	NA	2021	NA	NA	Males and Females	NA	European	NA	16380337
finn-b-E4_DM2KETO	Type 2 diabetes with ketoacidosis	Binary	NA	2021	NA	NA	Males and Females	NA	European	NA	16380334
finn-b-E4_DM2NEU	Type 2 diabetes with neurological complications	Binary	NA	2021	NA	NA	Males and Females	NA	European	NA	16380335
finn-b-E4_DM2OPTH	Type 2 diabetes with ophthalmic complications	Binary	NA	2021	NA	NA	Males and Females	NA	European	NA	16380340
finn-b-E4_DM2NASCOMP	Type 2 diabetes with other specified/multiple/unspecified complications	Binary	NA	2021	NA	NA	Males and Females	NA	European	NA	16380420
finn-b-E4_DM2PERIPH	Type 2 diabetes with peripheral circulatory complications	Binary	NA	2021	NA	NA	Males and Females	NA	European	NA	16380336
finn-b-E4_DM2REN	Type 2 diabetes with renal complications	Binary	NA	2021	NA	NA	Males and Females	NA	European	NA	16380337
finn-b-E4_DM2NOCOMP	Type 2 diabetes without complications	Binary	NA	2021	NA	NA	Males and Females	NA	European	NA	16380373
finn-b-T2D	Type 2 diabetes, definitions combined	Binary	NA	2021	NA	NA	Males and Females	NA	European	NA	16380433
finn-b-T2D_INCLAVO	Type 2 diabetes, definitions combined, including avohilmo	Binary	NA	2021	NA	NA	Males and Females	NA	European	NA	16380426
finn-b-E4_DM2_STRICT	Type 2 diabetes, strict (exclude DM1)	Binary	NA	2021	NA	NA	Males and Females	NA	European	NA	16380434
finn-b-T2D_WIDE	Type 2 diabetes, wide definition	Binary	NA	2021	NA	NA	Males and Females	NA	European	NA	16380418
ukb-d-3446_3	Type of tobacco currently smoked: Cigars or pipes	Binary	NA	2018	Neale lab	NA	Males and Females	NA	European	27583	10458916
ukb-d-3446_2	Type of tobacco currently smoked: Hand-rolled cigarettes	Binary	NA	2018	Neale lab	NA	Males and Females	NA	European	27583	12492318
ukb-d-3446_1	Type of tobacco currently smoked: Manufactured cigarettes	Binary	NA	2018	Neale lab	NA	Males and Females	NA	European	27583	13529779
ukb-a-327	Type of tobacco previously smoked: Cigars or pipes	NA	NA	2017	Neale	Neale Lab	Males and Females	NA	European	82755	10894596
ukb-d-2877_2	Type of tobacco previously smoked: Hand-rolled cigarettes	Binary	NA	2018	Neale lab	NA	Males and Females	NA	European	89224	12355167
ukb-d-2877_1	Type of tobacco previously smoked: Manufactured cigarettes	Binary	NA	2018	Neale lab	NA	Males and Females	NA	European	89224	13566557
finn-b-T1D	Type1 diabetes, definitions combined	Binary	NA	2021	NA	NA	Males and Females	NA	European	NA	16380235
ukb-a-487	Types of physical activity in last 4 weeks: Heavy DIY (eg: weeding lawn mowing carpentry digging)	NA	NA	2017	Neale	Neale Lab	Males and Females	NA	European	335599	10894596
ukb-b-13184	Types of physical activity in last 4 weeks: Heavy DIY (eg: weeding, lawn mowing, carpentry, digging)	Binary	NA	2018	Ben Elsworth	MRC-IEU	Males and Females	NA	European	460376	9851867
ukb-a-486	Types of physical activity in last 4 weeks: Light DIY (eg: pruning watering the lawn)	NA	NA	2017	Neale	Neale Lab	Males and Females	NA	European	335599	10894596
ukb-b-11495	Types of physical activity in last 4 weeks: Light DIY (eg: pruning, watering the lawn)	Binary	NA	2018	Ben Elsworth	MRC-IEU	Males and Females	NA	European	460376	9851867
ukb-a-483	Types of physical activity in last 4 weeks: None of the above	NA	NA	2017	Neale	Neale Lab	Males and Females	NA	European	335599	10894596
ukb-b-15869	Types of physical activity in last 4 weeks: None of the above	Binary	NA	2018	Ben Elsworth	MRC-IEU	Males and Females	NA	European	460376	9851867
ukb-a-484	Types of physical activity in last 4 weeks: Other exercises (eg: swimming cycling keep fit bowling)	NA	NA	2017	Neale	Neale Lab	Males and Females	NA	European	335599	10894596
ukb-b-8764	Types of physical activity in last 4 weeks: Other exercises (eg: swimming, cycling, keep fit, bowling)	Binary	NA	2018	Ben Elsworth	MRC-IEU	Males and Females	NA	European	460376	9851867
ukb-b-7663	Types of physical activity in last 4 weeks: Strenuous sports	Binary	NA	2018	Ben Elsworth	MRC-IEU	Males and Females	NA	European	460376	9851867
ukb-a-485	Types of physical activity in last 4 weeks: Strenuous sports	NA	NA	2017	Neale	Neale Lab	Males and Females	NA	European	335599	10894596
ukb-b-7337	Types of physical activity in last 4 weeks: Walking for pleasure (not as a means of transport)	Binary	NA	2018	Ben Elsworth	MRC-IEU	Males and Females	NA	European	460376	9851867
ukb-a-482	Types of physical activity in last 4 weeks: Walking for pleasure (not as a means of transport)	NA	NA	2017	Neale	Neale Lab	Males and Females	NA	European	335599	10894596
ebi-a-GCST90018816	Unruptured cerebral aneurysm	NA	NA	2021	Sakaue S	NA	NA	34594039	European	473683	24195863
finn-b-E4_DMNAS	Unspecified diabetes	Binary	NA	2021	NA	NA	Males and Females	NA	European	NA	16380339
finn-b-E4_DMNASKETO	Unspecified diabetes with ketoacidosis	Binary	NA	2021	NA	NA	Males and Females	NA	European	NA	16380335
finn-b-E4_DMNASNASCOMP	Unspecified diabetes with multiple/unspecified complications	Binary	NA	2021	NA	NA	Males and Females	NA	European	NA	16380335
finn-b-E4_DMNASNOCOMP	Unspecified diabetes without complications	Binary	NA	2021	NA	NA	Males and Females	NA	European	NA	16380336
finn-b-DM_RETINA_NOS	Unspecified diabetic retinopathy	Binary	NA	2021	NA	NA	Males and Females	NA	European	NA	16380424
ebi-a-GCST90018932	Unstable angina pectoris	NA	NA	2021	Sakaue S	NA	NA	34594039	European	456468	24179929
ukb-d-I9_UAP	Unstable angina pectoris	Binary	NA	2018	Neale lab	NA	Males and Females	NA	European	361194	11385655
finn-b-I9_UAP	Unstable angina pectoris	Binary	NA	2021	NA	NA	Males and Females	NA	European	NA	16380411
finn-b-I9_UAP_EXNONE	Unstable angina pectoris (no controls excluded)	Binary	NA	2021	NA	NA	Males and Females	NA	European	NA	16380466
finn-b-F5_VASCDEM	Vascular dementia (F5_VASCDEM)	Binary	NA	2021	NA	NA	Males and Females	NA	European	NA	16380457
finn-b-I9_VASCDEM	Vascular dementia (I9_VASCDEM)	Binary	NA	2021	NA	NA	Males and Females	NA	European	NA	16380457
finn-b-VD_MX	Vascular dementia (mixed)	Binary	NA	2021	NA	NA	Males and Females	NA	European	NA	16380453
finn-b-VD_MI	Vascular dementia (multiple infarctations)	Binary	NA	2021	NA	NA	Males and Females	NA	European	NA	16380454
finn-b-VD_SC	Vascular dementia (subcortical)	Binary	NA	2021	NA	NA	Males and Females	NA	European	NA	16380455
finn-b-VD_U	Vascular dementia (undefined)	Binary	NA	2021	NA	NA	Males and Females	NA	European	NA	16380454
finn-b-G6_VASCSYND	Vascular syndromes of brain in cerebrovascular disorders (G6_VASCSYND)	Binary	NA	2021	NA	NA	Males and Females	NA	European	NA	16380403
finn-b-I9_VASCSYND	Vascular syndromes of brain in cerebrovascular disorders (I9_VASCSYND)	Binary	NA	2021	NA	NA	Males and Females	NA	European	NA	16380453
ukb-b-8468	Vascular/heart problems diagnosed by doctor: Angina	Binary	NA	2018	Ben Elsworth	MRC-IEU	Males and Females	NA	European	461880	9851867
ukb-a-436	Vascular/heart problems diagnosed by doctor: Angina	NA	NA	2017	Neale	Neale Lab	Males and Females	NA	European	336683	10894596
ukb-b-11590	Vascular/heart problems diagnosed by doctor: Heart attack	Binary	NA	2018	Ben Elsworth	MRC-IEU	Males and Females	NA	European	461880	9851867
ukb-a-434	Vascular/heart problems diagnosed by doctor: Heart attack	NA	NA	2017	Neale	Neale Lab	Males and Females	NA	European	336683	10894596
ukb-a-437	Vascular/heart problems diagnosed by doctor: High blood pressure	NA	NA	2017	Neale	Neale Lab	Males and Females	NA	European	336683	10894596
ukb-b-14177	Vascular/heart problems diagnosed by doctor: High blood pressure	Binary	NA	2018	Ben Elsworth	MRC-IEU	Males and Females	NA	European	461880	9851867
ukb-b-13352	Vascular/heart problems diagnosed by doctor: None of the above	Binary	NA	2018	Ben Elsworth	MRC-IEU	Males and Females	NA	European	461880	9851867
ukb-a-435	Vascular/heart problems diagnosed by doctor: None of the above	NA	NA	2017	Neale	Neale Lab	Males and Females	NA	European	336683	10894596
ukb-b-8714	Vascular/heart problems diagnosed by doctor: Stroke	Binary	NA	2018	Ben Elsworth	MRC-IEU	Males and Females	NA	European	461880	9851867
ebi-a-GCST006098	Vigorous physical activity	NA	NA	2018	Klimentidis YC	NA	NA	29899525	European	261055	11803978
ebi-a-GCST90029009	Waist-hip ratio	NA	NA	2018	Loh PR	NA	NA	29892013	European	502773	11973122
ieu-b-4830	Waist-hip ratio	NA	NA	2022	Howe LJ	Within family GWAS consortium	Males and Females	NA	European	85978	7908954
ieu-b-4829	Waist-hip ratio	NA	NA	2022	Howe LJ	Within family GWAS consortium	Males and Females	NA	European	31740	NA
ieu-a-81	Waist-to-hip ratio	Risk factor	Anthropometric	2015	Shungin D	GIANT	Females	25673412	European	116740	2467779
ieu-a-73	Waist-to-hip ratio	Risk factor	Anthropometric	2015	Shungin D	GIANT	Males and Females	25673412	European	212244	2560782
ieu-a-80	Waist-to-hip ratio	Risk factor	Anthropometric	2015	Shungin D	GIANT	Females	25673412	Mixed	123302	2468367
ieu-a-82	Waist-to-hip ratio	Risk factor	Anthropometric	2015	Shungin D	GIANT	Males	25673412	Mixed	99076	2146958
ieu-a-83	Waist-to-hip ratio	Risk factor	Anthropometric	2015	Shungin D	GIANT	Males	25673412	European	93478	2146137
ieu-a-108	Waist-to-hip ratio	Risk factor	Anthropometric	2013	Randall JC	GIANT	Males	23754948	European	60586	2743340
ieu-a-75	Waist-to-hip ratio	Risk factor	Anthropometric	2015	Shungin D	GIANT	Females	25673412	European	118003	2466102
ieu-a-109	Waist-to-hip ratio	Risk factor	Anthropometric	2013	Randall JC	GIANT	Females	23754948	European	73137	2738303
ieu-a-111	Waist-to-hip ratio	Risk factor	Anthropometric	2013	Randall JC	GIANT	Females	23754948	European	73137	2737356
ieu-a-72	Waist-to-hip ratio	Risk factor	Anthropometric	2015	Shungin D	GIANT	Males and Females	25673412	Mixed	224459	2562516
ieu-a-79	Waist-to-hip ratio	Risk factor	Anthropometric	2015	Shungin D	GIANT	Males and Females	25673412	European	210082	2542432
ieu-a-76	Waist-to-hip ratio	Risk factor	Anthropometric	2015	Shungin D	GIANT	Males	25673412	Mixed	100028	2208812
ieu-a-110	Waist-to-hip ratio	Risk factor	Anthropometric	2013	Randall JC	GIANT	Males	23754948	European	60586	2742745
ieu-a-78	Waist-to-hip ratio	Risk factor	Anthropometric	2015	Shungin D	GIANT	Males and Females	25673412	Mixed	224452	2544137
ieu-a-74	Waist-to-hip ratio	Risk factor	Anthropometric	2015	Shungin D	GIANT	Females	25673412	Mixed	124591	2466633
ieu-a-77	Waist-to-hip ratio	Risk factor	Anthropometric	2015	Shungin D	GIANT	Males	25673412	European	94429	2207530
ebi-a-GCST90095042	Waist-to-hip ratio adjusted for BMI	NA	NA	2022	Fern<U+00E1>ndez-Rhodes L	NA	NA	35399580	Mixed	126003	2343330
ebi-a-GCST90095041	Waist-to-hip ratio adjusted for BMI	NA	NA	2022	Fern<U+00E1>ndez-Rhodes L	NA	NA	35399580	Mixed	77482	2083711
ebi-a-GCST90095040	Waist-to-hip ratio adjusted for BMI	NA	NA	2022	Fern<U+00E1>ndez-Rhodes L	NA	NA	35399580	Mixed	205581	2377370
ebi-a-GCST90025996	Waist-to-hip ratio adjusted for BMI	NA	NA	2021	Barton AR	NA	NA	34226706	European	458349	4238887
Data were obtained from https://gwas.mrcieu.ac.uk/

### Sheet: STable4
Supplementary Table 4 Pleiotropic genetic variants excluded
exposure	SNP	chr	pos	effect allele	other allele	beta.migraine	se.migraine	pval.migraine	beta.confounder	se.confounder	samplesize.confounder	pval.confounder	confounder	id.confounder	proxy.confounder	proxy_snp.confounder
Any Migraine,IHGC2022	rs13235543	7	73013901	T	C	-0.058115	0.007964	3.06e-13	-0.147181	0.00294766	437532	0	Triglyceride levels || id:ebi-a-GCST90025957	ebi-a-GCST90025957	NA	NA
Any Migraine,IHGC2022	rs79624003	7	73012785	G	A	-0.058124	0.007968	3.11e-13	-0.148768	0.00295434	437532	0	Triglyceride levels || id:ebi-a-GCST90025957	ebi-a-GCST90025957	TRUE	rs3812316
Any Migraine,IHGC2022	rs35332062	7	73012042	A	G	-0.057999	0.007983	3.88e-13	-0.147356	0.00296325	437532	0	Triglyceride levels || id:ebi-a-GCST90025957	ebi-a-GCST90025957	NA	NA
Any Migraine,IHGC2022	rs13240065	7	73015369	A	G	-0.057816	0.007975	4.36e-13	-0.14145	0.00293154	437532	0	Triglyceride levels || id:ebi-a-GCST90025957	ebi-a-GCST90025957	TRUE	rs34958196
Any Migraine,IHGC2022	rs35173225	7	73001021	T	C	-0.058717	0.008148	5.98e-13	-0.147356	0.00296325	437532	0	Triglyceride levels || id:ebi-a-GCST90025957	ebi-a-GCST90025957	TRUE	rs35332062
Any Migraine,IHGC2022	rs13246993	7	73022746	A	G	-0.057101	0.00798	8.68e-13	-0.1238	0.0031	343992	0	Triglycerides || id:ebi-a-GCST90018975	ebi-a-GCST90018975	NA	NA
Any Migraine,IHGC2022	rs111269058	7	72975702	T	C	-0.059118	0.008271	9.18e-13	-0.1212	0.0031	343992	0	Triglycerides || id:ebi-a-GCST90018975	ebi-a-GCST90018975	NA	NA
Any Migraine,IHGC2022	rs13246490	7	72992350	T	C	-0.057224	0.008017	9.87e-13	-0.1218	0.0031	343992	0	Triglycerides || id:ebi-a-GCST90018975	ebi-a-GCST90018975	NA	NA
Any Migraine,IHGC2022	rs33951980	7	73029437	T	C	-0.056794	0.007965	1.04e-12	-0.123	0.003	343992	0	Triglycerides || id:ebi-a-GCST90018975	ebi-a-GCST90018975	NA	NA
Any Migraine,IHGC2022	rs13225450	7	72976123	T	C	-0.057009	0.007996	1.05e-12	-0.1212	0.0031	343992	0	Triglycerides || id:ebi-a-GCST90018975	ebi-a-GCST90018975	NA	NA
Any Migraine,IHGC2022	rs13234131	7	73025975	G	A	-0.056833	0.007981	1.11e-12	-0.1235	0.0031	343992	0	Triglycerides || id:ebi-a-GCST90018975	ebi-a-GCST90018975	NA	NA
Any Migraine,IHGC2022	rs34060476	7	73037956	G	A	-0.056225	0.007922	1.32e-12	-0.1207	0.003	343992	0	Triglycerides || id:ebi-a-GCST90018975	ebi-a-GCST90018975	NA	NA
Any Migraine,IHGC2022	rs13229619	7	73030175	A	G	-0.056237	0.007961	1.68e-12	-0.1229	0.0031	343992	0	Triglycerides || id:ebi-a-GCST90018975	ebi-a-GCST90018975	NA	NA
Any Migraine,IHGC2022	rs34062580	7	73033559	A	G	-0.056142	0.007953	1.74e-12	-0.1229	0.0031	343992	0	Triglycerides || id:ebi-a-GCST90018975	ebi-a-GCST90018975	NA	NA
Any Migraine,IHGC2022	rs17145738	7	72982874	T	C	-0.056362	0.007998	1.9e-12	-0.145542	0.0029999	437532	0	Triglyceride levels || id:ebi-a-GCST90025957	ebi-a-GCST90025957	NA	NA
Any Migraine,IHGC2022	rs34958196	7	73043101	A	G	-0.055717	0.007993	3.27e-12	-0.14145	0.00293154	437532	0	Triglyceride levels || id:ebi-a-GCST90025957	ebi-a-GCST90025957	NA	NA
Any Migraine,IHGC2022	rs78815801	7	73045938	C	T	-0.055619	0.008	3.74e-12	-0.122103	0.00296142	NA	0	triglycerides || id:ieu-b-111	ieu-b-111	NA	NA
Any Migraine,IHGC2022	rs71556736	7	73034929	T	C	-0.055304	0.007955	3.75e-12	-0.12691	0.00295186	NA	0	triglycerides || id:ieu-b-111	ieu-b-111	NA	NA
Any Migraine,IHGC2022	rs34430945	7	73043665	C	T	-0.055317	0.007988	4.54e-12	-0.121938	0.00295784	NA	0	triglycerides || id:ieu-b-111	ieu-b-111	NA	NA
Any Migraine,IHGC2022	rs7784668	7	73045483	C	T	-0.055007	0.007975	5.51e-12	-0.121957	0.00295833	NA	0	triglycerides || id:ieu-b-111	ieu-b-111	NA	NA
Any Migraine,IHGC2022	rs7777102	7	73058017	G	A	-0.053974	0.007901	8.72e-12	-0.117793	0.00293899	NA	0	triglycerides || id:ieu-b-111	ieu-b-111	NA	NA
Any Migraine,IHGC2022	rs35814008	7	73055461	C	A	-0.053886	0.007902	9.46e-12	-0.118253	0.00293611	NA	0	triglycerides || id:ieu-b-111	ieu-b-111	NA	NA
Any Migraine,IHGC2022	rs13234805	7	73049182	A	G	-0.054271	0.00803	1.44e-11	-0.121969	0.00296294	NA	0	triglycerides || id:ieu-b-111	ieu-b-111	NA	NA
Any Migraine,IHGC2022	rs7811265	7	72934510	G	A	-0.043847	0.006635	4.02e-11	-0.119754	0.00247463	437532	0	Triglyceride levels || id:ebi-a-GCST90025957	ebi-a-GCST90025957	TRUE	rs1051921
Any Migraine,IHGC2022	rs71556711	7	72854549	T	C	-0.070209	0.010642	4.34e-11	-0.141012	0.00344153	437532	0	Triglyceride levels || id:ebi-a-GCST90025957	ebi-a-GCST90025957	NA	NA
Any Migraine,IHGC2022	rs34346326	7	73016181	C	T	-0.043376	0.006653	7.31e-11	-0.120775	0.00246937	437532	0	Triglyceride levels || id:ebi-a-GCST90025957	ebi-a-GCST90025957	TRUE	rs35368205
Any Migraine,IHGC2022	rs13225660	7	73006388	T	C	-0.043879	0.006754	8.46e-11	-0.120123	0.0024787	437532	0	Triglyceride levels || id:ebi-a-GCST90025957	ebi-a-GCST90025957	TRUE	rs13247874
Any Migraine,IHGC2022	rs13247874	7	73010442	T	C	-0.043233	0.006658	8.69e-11	-0.120123	0.0024787	437532	0	Triglyceride levels || id:ebi-a-GCST90025957	ebi-a-GCST90025957	NA	NA
Any Migraine,IHGC2022	rs35866503	7	73005776	T	C	-0.043144	0.006651	9.07e-11	-0.1066	0.0027	343992	0	Triglycerides || id:ebi-a-GCST90018975	ebi-a-GCST90018975	NA	NA
Any Migraine,IHGC2022	rs1051921	7	73007943	A	G	-0.043141	0.006653	9.2e-11	-0.119754	0.00247463	437532	0	Triglyceride levels || id:ebi-a-GCST90025957	ebi-a-GCST90025957	NA	NA
Any Migraine,IHGC2022	rs9638180	7	72998952	G	A	-0.04334	0.006695	9.93e-11	-0.1066	0.0027	343992	0	Triglycerides || id:ebi-a-GCST90018975	ebi-a-GCST90018975	NA	NA
Any Migraine,IHGC2022	rs9638182	7	72999105	G	T	-0.043175	0.00667	9.97e-11	-0.1066	0.0027	343992	0	Triglycerides || id:ebi-a-GCST90018975	ebi-a-GCST90018975	NA	NA
Any Migraine,IHGC2022	rs34594435	7	72977249	T	C	-0.042948	0.006637	1.01e-10	-0.1063	0.0027	343992	0	Triglycerides || id:ebi-a-GCST90018975	ebi-a-GCST90018975	NA	NA
Any Migraine,IHGC2022	rs13226650	7	73017005	G	A	-0.043032	0.006653	1.02e-10	-0.1073	0.0027	343992	0	Triglycerides || id:ebi-a-GCST90018975	ebi-a-GCST90018975	NA	NA
Any Migraine,IHGC2022	rs13240994	7	73016862	C	T	-0.043336	0.006712	1.11e-10	-0.1073	0.0027	343992	0	Triglycerides || id:ebi-a-GCST90018975	ebi-a-GCST90018975	NA	NA
Any Migraine,IHGC2022	rs62466264	7	72938718	C	T	-0.042985	0.006661	1.13e-10	-0.1039	0.0027	343992	0	Triglycerides || id:ebi-a-GCST90018975	ebi-a-GCST90018975	NA	NA
Any Migraine,IHGC2022	rs35368205	7	73017657	T	C	-0.043088	0.006677	1.13e-10	-0.120775	0.00246937	437532	0	Triglyceride levels || id:ebi-a-GCST90025957	ebi-a-GCST90025957	NA	NA
Any Migraine,IHGC2022	rs35659126	7	72988069	T	C	-0.04238	0.006606	1.45e-10	-0.1064	0.0027	343992	0	Triglycerides || id:ebi-a-GCST90018975	ebi-a-GCST90018975	NA	NA
Any Migraine,IHGC2022	rs11974409	7	72989390	G	A	-0.042204	0.006578	1.45e-10	-0.1064	0.0027	343992	0	Triglycerides || id:ebi-a-GCST90018975	ebi-a-GCST90018975	NA	NA
Any Migraine,IHGC2022	rs35797675	7	72878044	G	T	-0.043177	0.006744	1.58e-10	-0.0946915	0.00243468	NA	0	triglycerides || id:ieu-b-111	ieu-b-111	NA	NA
Any Migraine,IHGC2022	rs55747707	7	73037366	A	G	-0.04227	0.00665	2.13e-10	-0.1069	0.0026	343992	0	Triglycerides || id:ebi-a-GCST90018975	ebi-a-GCST90018975	NA	NA
Any Migraine,IHGC2022	rs17145713	7	72904810	T	C	-0.042329	0.006671	2.3e-10	-0.116373	0.00247929	437532	0	Triglyceride levels || id:ebi-a-GCST90025957	ebi-a-GCST90025957	NA	NA
Any Migraine,IHGC2022	rs6957745	7	73056750	C	T	-0.042185	0.006661	2.49e-10	-0.0999831	0.0024792	NA	0	triglycerides || id:ieu-b-111	ieu-b-111	NA	NA
Any Migraine,IHGC2022	rs62466318	7	73042085	T	C	-0.042023	0.006655	2.79e-10	-0.1057	0.0026	343992	0	Triglycerides || id:ebi-a-GCST90018975	ebi-a-GCST90018975	NA	NA
Any Migraine,IHGC2022	rs17145750	7	73026378	T	C	-0.04557	0.007247	3.32e-10	-0.13235	0.00267989	437532	0	Triglyceride levels || id:ebi-a-GCST90025957	ebi-a-GCST90025957	NA	NA
Any Migraine,Both	rs13235543	7	73013901	T	C	-0.058115	0.007964	3.06e-13	-0.147181	0.00294766	437532	0	Triglyceride levels || id:ebi-a-GCST90025957	ebi-a-GCST90025957	NA	NA
Any Migraine,Both	rs79624003	7	73012785	G	A	-0.058124	0.007968	3.11e-13	-0.148768	0.00295434	437532	0	Triglyceride levels || id:ebi-a-GCST90025957	ebi-a-GCST90025957	TRUE	rs3812316
Any Migraine,Both	rs35332062	7	73012042	A	G	-0.057999	0.007983	3.88e-13	-0.147356	0.00296325	437532	0	Triglyceride levels || id:ebi-a-GCST90025957	ebi-a-GCST90025957	NA	NA
Any Migraine,Both	rs13240065	7	73015369	A	G	-0.057816	0.007975	4.36e-13	-0.14145	0.00293154	437532	0	Triglyceride levels || id:ebi-a-GCST90025957	ebi-a-GCST90025957	TRUE	rs34958196
Any Migraine,Both	rs35173225	7	73001021	T	C	-0.058717	0.008148	5.98e-13	-0.147356	0.00296325	437532	0	Triglyceride levels || id:ebi-a-GCST90025957	ebi-a-GCST90025957	TRUE	rs35332062
Any Migraine,Both	rs13246993	7	73022746	A	G	-0.057101	0.00798	8.68e-13	-0.1238	0.0031	343992	0	Triglycerides || id:ebi-a-GCST90018975	ebi-a-GCST90018975	NA	NA
Any Migraine,Both	rs111269058	7	72975702	T	C	-0.059118	0.008271	9.18e-13	-0.1212	0.0031	343992	0	Triglycerides || id:ebi-a-GCST90018975	ebi-a-GCST90018975	NA	NA
Any Migraine,Both	rs13246490	7	72992350	T	C	-0.057224	0.008017	9.87e-13	-0.1218	0.0031	343992	0	Triglycerides || id:ebi-a-GCST90018975	ebi-a-GCST90018975	NA	NA
Any Migraine,Both	rs33951980	7	73029437	T	C	-0.056794	0.007965	1.04e-12	-0.123	0.003	343992	0	Triglycerides || id:ebi-a-GCST90018975	ebi-a-GCST90018975	NA	NA
Any Migraine,Both	rs13225450	7	72976123	T	C	-0.057009	0.007996	1.05e-12	-0.1212	0.0031	343992	0	Triglycerides || id:ebi-a-GCST90018975	ebi-a-GCST90018975	NA	NA
Any Migraine,Both	rs13234131	7	73025975	G	A	-0.056833	0.007981	1.11e-12	-0.1235	0.0031	343992	0	Triglycerides || id:ebi-a-GCST90018975	ebi-a-GCST90018975	NA	NA
Any Migraine,Both	rs34060476	7	73037956	G	A	-0.056225	0.007922	1.32e-12	-0.1207	0.003	343992	0	Triglycerides || id:ebi-a-GCST90018975	ebi-a-GCST90018975	NA	NA
Any Migraine,Both	rs13229619	7	73030175	A	G	-0.056237	0.007961	1.68e-12	-0.1229	0.0031	343992	0	Triglycerides || id:ebi-a-GCST90018975	ebi-a-GCST90018975	NA	NA
Any Migraine,Both	rs34062580	7	73033559	A	G	-0.056142	0.007953	1.74e-12	-0.1229	0.0031	343992	0	Triglycerides || id:ebi-a-GCST90018975	ebi-a-GCST90018975	NA	NA
Any Migraine,Both	rs17145738	7	72982874	T	C	-0.056362	0.007998	1.9e-12	-0.145542	0.0029999	437532	0	Triglyceride levels || id:ebi-a-GCST90025957	ebi-a-GCST90025957	NA	NA
Any Migraine,Both	rs34958196	7	73043101	A	G	-0.055717	0.007993	3.27e-12	-0.14145	0.00293154	437532	0	Triglyceride levels || id:ebi-a-GCST90025957	ebi-a-GCST90025957	NA	NA
Any Migraine,Both	rs78815801	7	73045938	C	T	-0.055619	0.008	3.74e-12	-0.122103	0.00296142	NA	0	triglycerides || id:ieu-b-111	ieu-b-111	NA	NA
Any Migraine,Both	rs71556736	7	73034929	T	C	-0.055304	0.007955	3.75e-12	-0.12691	0.00295186	NA	0	triglycerides || id:ieu-b-111	ieu-b-111	NA	NA
Any Migraine,Both	rs34430945	7	73043665	C	T	-0.055317	0.007988	4.54e-12	-0.121938	0.00295784	NA	0	triglycerides || id:ieu-b-111	ieu-b-111	NA	NA
Any Migraine,Both	rs7784668	7	73045483	C	T	-0.055007	0.007975	5.51e-12	-0.121957	0.00295833	NA	0	triglycerides || id:ieu-b-111	ieu-b-111	NA	NA
Any Migraine,Both	rs7777102	7	73058017	G	A	-0.053974	0.007901	8.72e-12	-0.117793	0.00293899	NA	0	triglycerides || id:ieu-b-111	ieu-b-111	NA	NA
Any Migraine,Both	rs35814008	7	73055461	C	A	-0.053886	0.007902	9.46e-12	-0.118253	0.00293611	NA	0	triglycerides || id:ieu-b-111	ieu-b-111	NA	NA
Any Migraine,Both	rs13234805	7	73049182	A	G	-0.054271	0.00803	1.44e-11	-0.121969	0.00296294	NA	0	triglycerides || id:ieu-b-111	ieu-b-111	NA	NA
Any Migraine,Both	rs7811265	7	72934510	G	A	-0.043847	0.006635	4.02e-11	-0.119754	0.00247463	437532	0	Triglyceride levels || id:ebi-a-GCST90025957	ebi-a-GCST90025957	TRUE	rs1051921
Any Migraine,Both	rs71556711	7	72854549	T	C	-0.070209	0.010642	4.34e-11	-0.141012	0.00344153	437532	0	Triglyceride levels || id:ebi-a-GCST90025957	ebi-a-GCST90025957	NA	NA
Any Migraine,Both	rs34346326	7	73016181	C	T	-0.043376	0.006653	7.31e-11	-0.120775	0.00246937	437532	0	Triglyceride levels || id:ebi-a-GCST90025957	ebi-a-GCST90025957	TRUE	rs35368205
Any Migraine,Both	rs13225660	7	73006388	T	C	-0.043879	0.006754	8.46e-11	-0.120123	0.0024787	437532	0	Triglyceride levels || id:ebi-a-GCST90025957	ebi-a-GCST90025957	TRUE	rs13247874
Any Migraine,Both	rs13247874	7	73010442	T	C	-0.043233	0.006658	8.69e-11	-0.120123	0.0024787	437532	0	Triglyceride levels || id:ebi-a-GCST90025957	ebi-a-GCST90025957	NA	NA
Any Migraine,Both	rs35866503	7	73005776	T	C	-0.043144	0.006651	9.07e-11	-0.1066	0.0027	343992	0	Triglycerides || id:ebi-a-GCST90018975	ebi-a-GCST90018975	NA	NA
Any Migraine,Both	rs1051921	7	73007943	A	G	-0.043141	0.006653	9.2e-11	-0.119754	0.00247463	437532	0	Triglyceride levels || id:ebi-a-GCST90025957	ebi-a-GCST90025957	NA	NA
Any Migraine,Both	rs9638180	7	72998952	G	A	-0.04334	0.006695	9.93e-11	-0.1066	0.0027	343992	0	Triglycerides || id:ebi-a-GCST90018975	ebi-a-GCST90018975	NA	NA
Any Migraine,Both	rs9638182	7	72999105	G	T	-0.043175	0.00667	9.97e-11	-0.1066	0.0027	343992	0	Triglycerides || id:ebi-a-GCST90018975	ebi-a-GCST90018975	NA	NA
Any Migraine,Both	rs34594435	7	72977249	T	C	-0.042948	0.006637	1.01e-10	-0.1063	0.0027	343992	0	Triglycerides || id:ebi-a-GCST90018975	ebi-a-GCST90018975	NA	NA
Any Migraine,Both	rs13226650	7	73017005	G	A	-0.043032	0.006653	1.02e-10	-0.1073	0.0027	343992	0	Triglycerides || id:ebi-a-GCST90018975	ebi-a-GCST90018975	NA	NA
Any Migraine,Both	rs13240994	7	73016862	C	T	-0.043336	0.006712	1.11e-10	-0.1073	0.0027	343992	0	Triglycerides || id:ebi-a-GCST90018975	ebi-a-GCST90018975	NA	NA
Any Migraine,Both	rs62466264	7	72938718	C	T	-0.042985	0.006661	1.13e-10	-0.1039	0.0027	343992	0	Triglycerides || id:ebi-a-GCST90018975	ebi-a-GCST90018975	NA	NA
Any Migraine,Both	rs35368205	7	73017657	T	C	-0.043088	0.006677	1.13e-10	-0.120775	0.00246937	437532	0	Triglyceride levels || id:ebi-a-GCST90025957	ebi-a-GCST90025957	NA	NA
Any Migraine,Both	rs35659126	7	72988069	T	C	-0.04238	0.006606	1.45e-10	-0.1064	0.0027	343992	0	Triglycerides || id:ebi-a-GCST90018975	ebi-a-GCST90018975	NA	NA
Any Migraine,Both	rs11974409	7	72989390	G	A	-0.042204	0.006578	1.45e-10	-0.1064	0.0027	343992	0	Triglycerides || id:ebi-a-GCST90018975	ebi-a-GCST90018975	NA	NA
Any Migraine,Both	rs35797675	7	72878044	G	T	-0.043177	0.006744	1.58e-10	-0.0946915	0.00243468	NA	0	triglycerides || id:ieu-b-111	ieu-b-111	NA	NA
Any Migraine,Both	rs55747707	7	73037366	A	G	-0.04227	0.00665	2.13e-10	-0.1069	0.0026	343992	0	Triglycerides || id:ebi-a-GCST90018975	ebi-a-GCST90018975	NA	NA
Any Migraine,Both	rs17145713	7	72904810	T	C	-0.042329	0.006671	2.3e-10	-0.116373	0.00247929	437532	0	Triglyceride levels || id:ebi-a-GCST90025957	ebi-a-GCST90025957	NA	NA
Any Migraine,Both	rs6957745	7	73056750	C	T	-0.042185	0.006661	2.49e-10	-0.0999831	0.0024792	NA	0	triglycerides || id:ieu-b-111	ieu-b-111	NA	NA
Any Migraine,Both	rs62466318	7	73042085	T	C	-0.042023	0.006655	2.79e-10	-0.1057	0.0026	343992	0	Triglycerides || id:ebi-a-GCST90018975	ebi-a-GCST90018975	NA	NA
Any Migraine,Both	rs17145750	7	73026378	T	C	-0.04557	0.007247	3.32e-10	-0.13235	0.00267989	437532	0	Triglyceride levels || id:ebi-a-GCST90025957	ebi-a-GCST90025957	NA	NA
Any Migraine,IHGC2022	rs77048596	7	73022211	A	G	-0.038546	0.006953	3.03e-08	-0.082262	0.00220468	NA	1e-304	triglycerides || id:ieu-b-111	ieu-b-111	NA	NA
Any Migraine,Both	rs77048596	7	73022211	A	G	-0.038546	0.006953	3.03e-08	-0.082262	0.00220468	NA	1e-304	triglycerides || id:ieu-b-111	ieu-b-111	NA	NA
Any Migraine,IHGC2022	rs35489648	7	72870211	A	G	-0.067776	0.012172	2.64e-08	-0.123413	0.00389581	NA	3.09742e-220	triglycerides || id:ieu-b-111	ieu-b-111	NA	NA
Any Migraine,Both	rs35489648	7	72870211	A	G	-0.067776	0.012172	2.64e-08	-0.123413	0.00389581	NA	3.09742e-220	triglycerides || id:ieu-b-111	ieu-b-111	NA	NA
Any Migraine,IHGC2022	rs42123	7	72839952	G	T	-0.042527	0.007486	1.37e-08	-0.0659	0.0026	343992	8.37529e-144	Triglycerides || id:ebi-a-GCST90018975	ebi-a-GCST90018975	NA	NA
Any Migraine,Both	rs42123	7	72839952	G	T	-0.042527	0.007486	1.37e-08	-0.0659	0.0026	343992	8.37529e-144	Triglycerides || id:ebi-a-GCST90018975	ebi-a-GCST90018975	NA	NA
Migraine without aura,Bjornsdottir et al	rs76895963	12	4384844	G	T	0.199597	0.0425014	2.65e-06	-0.186332	0.00780161	389889	4.50817e-126	Glycated haemoglobin HbA1c levels (UKB data field 30750) || id:ebi-a-GCST90014006	ebi-a-GCST90014006	NA	NA
Migraine without aura,Both	rs76895963	12	4384844	G	T	0.199597	0.0425014	2.65e-06	-0.186332	0.00780161	389889	4.50817e-126	Glycated haemoglobin HbA1c levels (UKB data field 30750) || id:ebi-a-GCST90014006	ebi-a-GCST90014006	NA	NA
Migraine without aura,IHGC	rs8181050	9	22064391	A	G	-0.084774	0.019086	9.05e-06	0.1229	0.0054	296525	6.66807e-115	Coronary artery disease || id:ebi-a-GCST005194	ebi-a-GCST005194	NA	NA
Migraine without aura,Both	rs8181050	9	22064391	A	G	-0.084774	0.019086	9.05e-06	0.1229	0.0054	296525	6.66807e-115	Coronary artery disease || id:ebi-a-GCST005194	ebi-a-GCST005194	NA	NA
Migraine with aura,Bjornsdottir et al	rs9266628	6	31346811	A	G	-0.073399	0.0157743	3.27e-06	0.631253	0.0279702	17685	8.79023e-113	Type 1 diabetes || id:ebi-a-GCST90000529	ebi-a-GCST90000529	NA	NA
Migraine with aura,Both	rs9266628	6	31346811	A	G	-0.073399	0.0157743	3.27e-06	0.631253	0.0279702	17685	8.79023e-113	Type 1 diabetes || id:ebi-a-GCST90000529	ebi-a-GCST90000529	NA	NA
Any Migraine,Bjornsdottir et al	rs56912706	5	75037086	G	A	0.0356953	0.00606155	3.89e-09	0.044585	0.00198615	431167	1.30017e-111	Low density lipoprotein cholesterol levels || id:ebi-a-GCST90002412	ebi-a-GCST90002412	NA	NA
Any Migraine,Both	rs56912706	5	75037086	G	A	0.0356953	0.00606155	3.89e-09	0.044585	0.00198615	431167	1.30017e-111	Low density lipoprotein cholesterol levels || id:ebi-a-GCST90002412	ebi-a-GCST90002412	NA	NA
Any Migraine,Bjornsdottir et al	rs7715806	5	75034387	T	C	0.0364959	0.00607985	1.94e-09	0.0446551	0.00199078	431167	1.99986e-111	Low density lipoprotein cholesterol levels || id:ebi-a-GCST90002412	ebi-a-GCST90002412	NA	NA
Any Migraine,Both	rs7715806	5	75034387	T	C	0.0364959	0.00607985	1.94e-09	0.0446551	0.00199078	431167	1.99986e-111	Low density lipoprotein cholesterol levels || id:ebi-a-GCST90002412	ebi-a-GCST90002412	NA	NA
Migraine without aura,IHGC	rs40059	5	74964582	G	A	-0.100957	0.02083	1.28e-06	-0.0484213	0.00217535	431167	9.2045e-110	Low density lipoprotein cholesterol levels || id:ebi-a-GCST90002412	ebi-a-GCST90002412	NA	NA
Migraine without aura,Both	rs40059	5	74964582	G	A	-0.100957	0.02083	1.28e-06	-0.0484213	0.00217535	431167	9.2045e-110	Low density lipoprotein cholesterol levels || id:ebi-a-GCST90002412	ebi-a-GCST90002412	NA	NA
Any Migraine,Bjornsdottir et al	rs149799648	5	75037520	CG	C	0.0352996	0.00606359	5.83e-09	0.0444514	0.00199828	431167	1.30017e-109	Low density lipoprotein cholesterol levels || id:ebi-a-GCST90002412	ebi-a-GCST90002412	NA	NA
Any Migraine,Both	rs149799648	5	75037520	CG	C	0.0352996	0.00606359	5.83e-09	0.0444514	0.00199828	431167	1.30017e-109	Low density lipoprotein cholesterol levels || id:ebi-a-GCST90002412	ebi-a-GCST90002412	NA	NA
Any Migraine,IHGC2022	rs2681472	12	90008959	G	A	-0.038432	0.007004	4.18e-08	-0.044477	0.00202241	810865	3.42768e-107	Systolic blood pressure || id:ebi-a-GCST90000066	ebi-a-GCST90000066	NA	NA
Any Migraine,Both	rs2681472	12	90008959	G	A	-0.038432	0.007004	4.18e-08	-0.044477	0.00202241	810865	3.42768e-107	Systolic blood pressure || id:ebi-a-GCST90000066	ebi-a-GCST90000066	NA	NA
Any Migraine,IHGC2022	rs11105353	12	90026463	A	C	-0.039663	0.007139	2.84e-08	-0.0443752	0.00202026	810865	6.20869e-107	Systolic blood pressure || id:ebi-a-GCST90000066	ebi-a-GCST90000066	TRUE	rs17249754
Any Migraine,IHGC2022	rs17249754	12	90060586	A	G	-0.038944	0.007033	3.14e-08	-0.0443752	0.00202026	810865	6.20869e-107	Systolic blood pressure || id:ebi-a-GCST90000066	ebi-a-GCST90000066	NA	NA
Any Migraine,Both	rs11105353	12	90026463	A	C	-0.039663	0.007139	2.84e-08	-0.0443752	0.00202026	810865	6.20869e-107	Systolic blood pressure || id:ebi-a-GCST90000066	ebi-a-GCST90000066	TRUE	rs17249754
Any Migraine,Both	rs17249754	12	90060586	A	G	-0.038944	0.007033	3.14e-08	-0.0443752	0.00202026	810865	6.20869e-107	Systolic blood pressure || id:ebi-a-GCST90000066	ebi-a-GCST90000066	NA	NA
Migraine without aura,IHGC	rs10120688	9	22056499	A	G	-0.085972	0.018968	5.91e-06	0.1123	0.0051	296525	8.51138e-107	Coronary artery disease || id:ebi-a-GCST005194	ebi-a-GCST005194	NA	NA
Migraine without aura,Both	rs10120688	9	22056499	A	G	-0.085972	0.018968	5.91e-06	0.1123	0.0051	296525	8.51138e-107	Coronary artery disease || id:ebi-a-GCST005194	ebi-a-GCST005194	NA	NA
Migraine without aura,IHGC	rs10115049	9	22032119	G	A	-0.084109	0.019003	9.72e-06	0.1102	0.0051	296525	3.37287e-104	Coronary artery disease || id:ebi-a-GCST005194	ebi-a-GCST005194	NA	NA
Migraine without aura,Both	rs10115049	9	22032119	G	A	-0.084109	0.019003	9.72e-06	0.1102	0.0051	296525	3.37287e-104	Coronary artery disease || id:ebi-a-GCST005194	ebi-a-GCST005194	NA	NA
Any Migraine,Bjornsdottir et al	rs7707588	5	75038267	A	G	0.0353961	0.00608694	6.06e-09	0.0427717	0.00199151	431167	2.60016e-102	Low density lipoprotein cholesterol levels || id:ebi-a-GCST90002412	ebi-a-GCST90002412	NA	NA
Any Migraine,Both	rs7707588	5	75038267	A	G	0.0353961	0.00608694	6.06e-09	0.0427717	0.00199151	431167	2.60016e-102	Low density lipoprotein cholesterol levels || id:ebi-a-GCST90002412	ebi-a-GCST90002412	NA	NA
Migraine without aura,IHGC	rs7049105	9	22028801	G	A	-0.08389	0.018961	9.81e-06	0.1085	0.0051	296525	5.64937e-101	Coronary artery disease || id:ebi-a-GCST005194	ebi-a-GCST005194	NA	NA
Migraine without aura,Both	rs7049105	9	22028801	G	A	-0.08389	0.018961	9.81e-06	0.1085	0.0051	296525	5.64937e-101	Coronary artery disease || id:ebi-a-GCST005194	ebi-a-GCST005194	NA	NA
Migraine with aura,Bjornsdottir et al	rs9266658	6	31347644	A	G	-0.0729041	0.0145535	5.46e-07	0.574598	0.0270149	17685	2.16721e-100	Type 1 diabetes || id:ebi-a-GCST90000529	ebi-a-GCST90000529	NA	NA
Migraine with aura,Both	rs9266658	6	31347644	A	G	-0.0729041	0.0145535	5.46e-07	0.574598	0.0270149	17685	2.16721e-100	Type 1 diabetes || id:ebi-a-GCST90000529	ebi-a-GCST90000529	NA	NA
Any Migraine,Bjornsdottir et al	rs10078021	5	75038431	G	T	0.0356953	0.00607867	4.3e-09	0.0418254	0.00199082	431167	5.40008e-98	Low density lipoprotein cholesterol levels || id:ebi-a-GCST90002412	ebi-a-GCST90002412	NA	NA
Any Migraine,Both	rs10078021	5	75038431	G	T	0.0356953	0.00607867	4.3e-09	0.0418254	0.00199082	431167	5.40008e-98	Low density lipoprotein cholesterol levels || id:ebi-a-GCST90002412	ebi-a-GCST90002412	NA	NA
Migraine without aura,IHGC	rs7028570	9	22048683	A	G	-0.086195	0.01907	6.28e-06	0.1069	0.0051	296525	4.48952e-97	Coronary artery disease || id:ebi-a-GCST005194	ebi-a-GCST005194	NA	NA
Migraine without aura,Both	rs7028570	9	22048683	A	G	-0.086195	0.01907	6.28e-06	0.1069	0.0051	296525	4.48952e-97	Coronary artery disease || id:ebi-a-GCST005194	ebi-a-GCST005194	NA	NA
Any Migraine,IHGC2022	rs11105364	12	90069276	G	T	-0.038933	0.007028	3.1e-08	-0.8406	0.0402	739993	5.81969e-97	systolic blood pressure || id:ieu-b-38	ieu-b-38	NA	NA
Any Migraine,Both	rs11105364	12	90069276	G	T	-0.038933	0.007028	3.1e-08	-0.8406	0.0402	739993	5.81969e-97	systolic blood pressure || id:ieu-b-38	ieu-b-38	NA	NA
Any Migraine,IHGC2022	rs6538195	12	90062376	A	G	-0.039056	0.007033	2.87e-08	-0.8404	0.0402	740390	6.05062e-97	systolic blood pressure || id:ieu-b-38	ieu-b-38	NA	NA
Any Migraine,Both	rs6538195	12	90062376	A	G	-0.039056	0.007033	2.87e-08	-0.8404	0.0402	740390	6.05062e-97	systolic blood pressure || id:ieu-b-38	ieu-b-38	NA	NA
Any Migraine,IHGC2022	rs73437358	12	90072076	A	G	-0.038794	0.007028	3.47e-08	-0.8404	0.0402	739518	7.26942e-97	systolic blood pressure || id:ieu-b-38	ieu-b-38	NA	NA
Any Migraine,Both	rs73437358	12	90072076	A	G	-0.038794	0.007028	3.47e-08	-0.8404	0.0402	739518	7.26942e-97	systolic blood pressure || id:ieu-b-38	ieu-b-38	NA	NA
Any Migraine,IHGC2022	rs11105354	12	90026523	G	A	-0.038685	0.007013	3.55e-08	-0.8378	0.0401	742654	7.78037e-97	systolic blood pressure || id:ieu-b-38	ieu-b-38	NA	NA
Any Migraine,Both	rs11105354	12	90026523	G	A	-0.038685	0.007013	3.55e-08	-0.8378	0.0401	742654	7.78037e-97	systolic blood pressure || id:ieu-b-38	ieu-b-38	NA	NA
Any Migraine,IHGC2022	rs12579302	12	90050503	G	A	-0.038722	0.007017	3.5e-08	-0.8374	0.0402	741824	1.6099e-96	systolic blood pressure || id:ieu-b-38	ieu-b-38	NA	NA
Any Migraine,Both	rs12579302	12	90050503	G	A	-0.038722	0.007017	3.5e-08	-0.8374	0.0402	741824	1.6099e-96	systolic blood pressure || id:ieu-b-38	ieu-b-38	NA	NA
Any Migraine,IHGC2022	rs12230074	12	90090867	G	A	-0.040808	0.007075	8.22e-09	-0.8426	0.0404	732033	2.02023e-96	systolic blood pressure || id:ieu-b-38	ieu-b-38	NA	NA
Any Migraine,Both	rs12230074	12	90090867	G	A	-0.040808	0.007075	8.22e-09	-0.8426	0.0404	732033	2.02023e-96	systolic blood pressure || id:ieu-b-38	ieu-b-38	NA	NA
Any Migraine,IHGC2022	rs11105378	12	90090741	T	C	-0.040532	0.007052	9.28e-09	-0.8415	0.0404	734138	2.26986e-96	systolic blood pressure || id:ieu-b-38	ieu-b-38	NA	NA
Any Migraine,Both	rs11105378	12	90090741	T	C	-0.040532	0.007052	9.28e-09	-0.8415	0.0404	734138	2.26986e-96	systolic blood pressure || id:ieu-b-38	ieu-b-38	NA	NA
Any Migraine,IHGC2022	rs4842675	12	90075243	T	C	-0.039325	0.00706	2.61e-08	-0.8394	0.0403	737174	2.33991e-96	systolic blood pressure || id:ieu-b-38	ieu-b-38	NA	NA
Any Migraine,Both	rs4842675	12	90075243	T	C	-0.039325	0.00706	2.61e-08	-0.8394	0.0403	737174	2.33991e-96	systolic blood pressure || id:ieu-b-38	ieu-b-38	NA	NA
Any Migraine,IHGC2022	rs11105352	12	90026462	A	G	-0.039646	0.007138	2.86e-08	-0.8445	0.0407	734106	1.05003e-95	systolic blood pressure || id:ieu-b-38	ieu-b-38	NA	NA
Any Migraine,Both	rs11105352	12	90026462	A	G	-0.039646	0.007138	2.86e-08	-0.8445	0.0407	734106	1.05003e-95	systolic blood pressure || id:ieu-b-38	ieu-b-38	NA	NA
Any Migraine,IHGC2022	rs11105376	12	90088768	A	G	-0.041094	0.007117	7.93e-09	-0.8396	0.0406	732981	3.25987e-95	systolic blood pressure || id:ieu-b-38	ieu-b-38	NA	NA
Any Migraine,Both	rs11105376	12	90088768	A	G	-0.041094	0.007117	7.93e-09	-0.8396	0.0406	732981	3.25987e-95	systolic blood pressure || id:ieu-b-38	ieu-b-38	NA	NA
Migraine without aura,IHGC	rs253388	5	74975912	G	A	-0.094613	0.020757	5.24e-06	-0.0446146	0.00215679	431167	4.70002e-95	Low density lipoprotein cholesterol levels || id:ebi-a-GCST90002412	ebi-a-GCST90002412	NA	NA
Migraine without aura,Both	rs253388	5	74975912	G	A	-0.094613	0.020757	5.24e-06	-0.0446146	0.00215679	431167	4.70002e-95	Low density lipoprotein cholesterol levels || id:ebi-a-GCST90002412	ebi-a-GCST90002412	NA	NA
Migraine without aura,IHGC	rs599452	9	22027402	A	G	0.088498	0.018975	3.15e-06	-0.1183	0.0058	296525	1.97015e-91	Coronary artery disease || id:ebi-a-GCST005194	ebi-a-GCST005194	NA	NA
Migraine without aura,Both	rs599452	9	22027402	A	G	0.088498	0.018975	3.15e-06	-0.1183	0.0058	296525	1.97015e-91	Coronary artery disease || id:ebi-a-GCST005194	ebi-a-GCST005194	NA	NA
Migraine without aura,IHGC	rs613312	9	22026594	A	G	0.088361	0.018979	3.28e-06	-0.1183	0.0058	296525	1.99986e-91	Coronary artery disease || id:ebi-a-GCST005194	ebi-a-GCST005194	NA	NA
Migraine without aura,Both	rs613312	9	22026594	A	G	0.088361	0.018979	3.28e-06	-0.1183	0.0058	296525	1.99986e-91	Coronary artery disease || id:ebi-a-GCST005194	ebi-a-GCST005194	NA	NA
Migraine without aura,IHGC	rs679038	9	22029080	A	G	0.088689	0.018968	2.98e-06	-0.1143	0.0058	296525	1.38102e-87	Coronary artery disease || id:ebi-a-GCST005194	ebi-a-GCST005194	NA	NA
Migraine without aura,Both	rs679038	9	22029080	A	G	0.088689	0.018968	2.98e-06	-0.1143	0.0058	296525	1.38102e-87	Coronary artery disease || id:ebi-a-GCST005194	ebi-a-GCST005194	NA	NA
Migraine without aura,IHGC	rs1412829	9	22043926	G	A	0.089722	0.018974	2.3e-06	-0.1141	0.0058	296525	3.00469e-87	Coronary artery disease || id:ebi-a-GCST005194	ebi-a-GCST005194	NA	NA
Migraine without aura,Both	rs1412829	9	22043926	G	A	0.089722	0.018974	2.3e-06	-0.1141	0.0058	296525	3.00469e-87	Coronary artery disease || id:ebi-a-GCST005194	ebi-a-GCST005194	NA	NA
Migraine without aura,IHGC	rs1333037	9	22040765	T	C	-0.085328	0.018971	6.96e-06	0.1111	0.0056	296525	3.43479e-87	Coronary artery disease || id:ebi-a-GCST005194	ebi-a-GCST005194	NA	NA
Migraine without aura,Both	rs1333037	9	22040765	T	C	-0.085328	0.018971	6.96e-06	0.1111	0.0056	296525	3.43479e-87	Coronary artery disease || id:ebi-a-GCST005194	ebi-a-GCST005194	NA	NA
Migraine without aura,IHGC	rs634537	9	22032152	G	T	0.089497	0.018961	2.4e-06	-0.1139	0.0058	296525	4.71737e-87	Coronary artery disease || id:ebi-a-GCST005194	ebi-a-GCST005194	NA	NA
Migraine without aura,Both	rs634537	9	22032152	G	T	0.089497	0.018961	2.4e-06	-0.1139	0.0058	296525	4.71737e-87	Coronary artery disease || id:ebi-a-GCST005194	ebi-a-GCST005194	NA	NA
Migraine without aura,IHGC	rs4703679	5	74993116	G	A	0.092206	0.020665	8.23e-06	0.0422092	0.00213576	431167	6.20012e-87	Low density lipoprotein cholesterol levels || id:ebi-a-GCST90002412	ebi-a-GCST90002412	NA	NA
Migraine without aura,Both	rs4703679	5	74993116	G	A	0.092206	0.020665	8.23e-06	0.0422092	0.00213576	431167	6.20012e-87	Low density lipoprotein cholesterol levels || id:ebi-a-GCST90002412	ebi-a-GCST90002412	NA	NA
Any Migraine,IHGC2022	rs59360790	11	47669175	C	T	-0.029837	0.005262	1.46e-08	-0.0382226	0.00193558	NA	8.49963e-87	HDL cholesterol || id:ieu-b-109	ieu-b-109	NA	NA
Any Migraine,Both	rs59360790	11	47669175	C	T	-0.029837	0.005262	1.46e-08	-0.0382226	0.00193558	NA	8.49963e-87	HDL cholesterol || id:ieu-b-109	ieu-b-109	NA	NA
Any Migraine,IHGC2022	rs11039324	11	47665686	A	G	-0.03122	0.005326	4.7e-09	-0.038207	0.00193599	NA	1.10002e-86	HDL cholesterol || id:ieu-b-109	ieu-b-109	NA	NA
Any Migraine,Both	rs11039324	11	47665686	A	G	-0.03122	0.005326	4.7e-09	-0.038207	0.00193599	NA	1.10002e-86	HDL cholesterol || id:ieu-b-109	ieu-b-109	NA	NA
Migraine without aura,IHGC	rs7381033	5	74993488	C	T	0.101202	0.021666	3.05e-06	0.0422038	0.00213995	431167	1.39991e-86	Low density lipoprotein cholesterol levels || id:ebi-a-GCST90002412	ebi-a-GCST90002412	NA	NA
Migraine without aura,Both	rs7381033	5	74993488	C	T	0.101202	0.021666	3.05e-06	0.0422038	0.00213995	431167	1.39991e-86	Low density lipoprotein cholesterol levels || id:ebi-a-GCST90002412	ebi-a-GCST90002412	NA	NA
Any Migraine,IHGC2022	rs7124681	11	47529947	A	C	-0.029433	0.005252	2.15e-08	-0.0380849	0.00193147	NA	1.50003e-86	HDL cholesterol || id:ieu-b-109	ieu-b-109	NA	NA
Any Migraine,Both	rs7124681	11	47529947	A	C	-0.029433	0.005252	2.15e-08	-0.0380849	0.00193147	NA	1.50003e-86	HDL cholesterol || id:ieu-b-109	ieu-b-109	NA	NA
Any Migraine,IHGC2022	rs12419507	11	47669619	A	G	-0.031373	0.005347	4.54e-09	-0.0381554	0.0019352	NA	1.59993e-86	HDL cholesterol || id:ieu-b-109	ieu-b-109	NA	NA
Any Migraine,IHGC2022	rs11039308	11	47622412	A	G	-0.029481	0.005259	2.12e-08	-0.0380788	0.00193151	NA	1.59993e-86	HDL cholesterol || id:ieu-b-109	ieu-b-109	NA	NA
Any Migraine,Both	rs12419507	11	47669619	A	G	-0.031373	0.005347	4.54e-09	-0.0381554	0.0019352	NA	1.59993e-86	HDL cholesterol || id:ieu-b-109	ieu-b-109	NA	NA
Any Migraine,Both	rs11039308	11	47622412	A	G	-0.029481	0.005259	2.12e-08	-0.0380788	0.00193151	NA	1.59993e-86	HDL cholesterol || id:ieu-b-109	ieu-b-109	NA	NA
Any Migraine,IHGC2022	rs11039307	11	47611152	T	C	-0.029799	0.005293	1.84e-08	-0.0380579	0.00193158	NA	1.99986e-86	HDL cholesterol || id:ieu-b-109	ieu-b-109	NA	NA
Any Migraine,Both	rs11039307	11	47611152	T	C	-0.029799	0.005293	1.84e-08	-0.0380579	0.00193158	NA	1.99986e-86	HDL cholesterol || id:ieu-b-109	ieu-b-109	NA	NA
Any Migraine,IHGC2022	rs7928842	11	47566352	C	T	-0.029835	0.005393	3.24e-08	-0.0380307	0.00193088	NA	2.29985e-86	HDL cholesterol || id:ieu-b-109	ieu-b-109	NA	NA
Any Migraine,Both	rs7928842	11	47566352	C	T	-0.029835	0.005393	3.24e-08	-0.0380307	0.00193088	NA	2.29985e-86	HDL cholesterol || id:ieu-b-109	ieu-b-109	NA	NA
Migraine without aura,IHGC	rs72633978	5	74980210	A	G	0.098607	0.020892	2.4e-06	0.0419129	0.00213072	431167	3.80014e-86	Low density lipoprotein cholesterol levels || id:ebi-a-GCST90002412	ebi-a-GCST90002412	NA	NA
Migraine without aura,Both	rs72633978	5	74980210	A	G	0.098607	0.020892	2.4e-06	0.0419129	0.00213072	431167	3.80014e-86	Low density lipoprotein cholesterol levels || id:ebi-a-GCST90002412	ebi-a-GCST90002412	NA	NA
Any Migraine,IHGC2022	rs12798028	11	47604639	T	C	-0.02922	0.005261	2.86e-08	-0.0379545	0.00193177	NA	6.09958e-86	HDL cholesterol || id:ieu-b-109	ieu-b-109	NA	NA
Any Migraine,Both	rs12798028	11	47604639	T	C	-0.02922	0.005261	2.86e-08	-0.0379545	0.00193177	NA	6.09958e-86	HDL cholesterol || id:ieu-b-109	ieu-b-109	NA	NA
Migraine without aura,IHGC	rs11746063	5	74982980	C	T	0.094818	0.021417	9.68e-06	0.0418318	0.00212963	431167	6.70039e-86	Low density lipoprotein cholesterol levels || id:ebi-a-GCST90002412	ebi-a-GCST90002412	NA	NA
Migraine without aura,Both	rs11746063	5	74982980	C	T	0.094818	0.021417	9.68e-06	0.0418318	0.00212963	431167	6.70039e-86	Low density lipoprotein cholesterol levels || id:ebi-a-GCST90002412	ebi-a-GCST90002412	NA	NA
Migraine without aura,IHGC	rs4703678	5	74992984	C	T	0.10044	0.021851	4.36e-06	0.0418172	0.00212963	431167	7.59976e-86	Low density lipoprotein cholesterol levels || id:ebi-a-GCST90002412	ebi-a-GCST90002412	NA	NA
Migraine without aura,Both	rs4703678	5	74992984	C	T	0.10044	0.021851	4.36e-06	0.0418172	0.00212963	431167	7.59976e-86	Low density lipoprotein cholesterol levels || id:ebi-a-GCST90002412	ebi-a-GCST90002412	NA	NA
Migraine without aura,IHGC	rs144487569	5	74992243	T	C	0.09595	0.020873	4.36e-06	0.0418565	0.00213167	431167	7.70016e-86	Low density lipoprotein cholesterol levels || id:ebi-a-GCST90002412	ebi-a-GCST90002412	NA	NA
Migraine without aura,Both	rs144487569	5	74992243	T	C	0.09595	0.020873	4.36e-06	0.0418565	0.00213167	431167	7.70016e-86	Low density lipoprotein cholesterol levels || id:ebi-a-GCST90002412	ebi-a-GCST90002412	NA	NA
Migraine without aura,IHGC	rs6868069	5	74980476	A	C	0.092318	0.020779	9e-06	0.0417912	0.00212957	431167	9.60064e-86	Low density lipoprotein cholesterol levels || id:ebi-a-GCST90002412	ebi-a-GCST90002412	NA	NA
Migraine without aura,Both	rs6868069	5	74980476	A	C	0.092318	0.020779	9e-06	0.0417912	0.00212957	431167	9.60064e-86	Low density lipoprotein cholesterol levels || id:ebi-a-GCST90002412	ebi-a-GCST90002412	NA	NA
Any Migraine,IHGC2022	rs3817334	11	47650993	T	C	-0.029541	0.005255	1.94e-08	-0.0378699	0.00193181	NA	1.39991e-85	HDL cholesterol || id:ieu-b-109	ieu-b-109	NA	NA
Any Migraine,Both	rs3817334	11	47650993	T	C	-0.029541	0.005255	1.94e-08	-0.0378699	0.00193181	NA	1.39991e-85	HDL cholesterol || id:ieu-b-109	ieu-b-109	NA	NA
Migraine without aura,IHGC	rs2157719	9	22033366	T	C	-0.085892	0.018916	5.69e-06	0.1098	0.0057	296525	5.06174e-84	Coronary artery disease || id:ebi-a-GCST005194	ebi-a-GCST005194	NA	NA
Migraine without aura,Both	rs2157719	9	22033366	T	C	-0.085892	0.018916	5.69e-06	0.1098	0.0057	296525	5.06174e-84	Coronary artery disease || id:ebi-a-GCST005194	ebi-a-GCST005194	NA	NA
Any Migraine,IHGC2022	rs61779313	1	39944249	C	T	0.033529	0.00603	2.76e-08	-0.0443184	0.00234551	400754	7.19946e-84	HDL cholesterol levels || id:ebi-a-GCST90025956	ebi-a-GCST90025956	TRUE	rs17513135
Any Migraine,Both	rs61779313	1	39944249	C	T	0.033529	0.00603	2.76e-08	-0.0443184	0.00234551	400754	7.19946e-84	HDL cholesterol levels || id:ebi-a-GCST90025956	ebi-a-GCST90025956	TRUE	rs17513135
Migraine without aura,IHGC	rs1333036	9	22043819	C	T	-0.084856	0.019007	8.14e-06	0.1085	0.0056	296525	7.56484e-83	Coronary artery disease || id:ebi-a-GCST005194	ebi-a-GCST005194	NA	NA
Migraine without aura,Both	rs1333036	9	22043819	C	T	-0.084856	0.019007	8.14e-06	0.1085	0.0056	296525	7.56484e-83	Coronary artery disease || id:ebi-a-GCST005194	ebi-a-GCST005194	NA	NA
Any Migraine,Bjornsdottir et al	rs6453142	5	75022694	T	C	0.0347009	0.00625195	2.85e-08	0.0395291	0.00205922	431167	4.00037e-82	Low density lipoprotein cholesterol levels || id:ebi-a-GCST90002412	ebi-a-GCST90002412	NA	NA
Any Migraine,Both	rs6453142	5	75022694	T	C	0.0347009	0.00625195	2.85e-08	0.0395291	0.00205922	431167	4.00037e-82	Low density lipoprotein cholesterol levels || id:ebi-a-GCST90002412	ebi-a-GCST90002412	NA	NA
Migraine without aura,IHGC	rs10757265	9	22048859	C	T	-0.086544	0.019103	5.97e-06	0.1063	0.0056	296525	8.28133e-80	Coronary artery disease || id:ebi-a-GCST005194	ebi-a-GCST005194	NA	NA
Migraine without aura,Both	rs10757265	9	22048859	C	T	-0.086544	0.019103	5.97e-06	0.1063	0.0056	296525	8.28133e-80	Coronary artery disease || id:ebi-a-GCST005194	ebi-a-GCST005194	NA	NA
Migraine without aura,IHGC	rs7027950	9	22048391	T	C	-0.086007	0.019069	6.56e-06	0.1061	0.0056	296525	1.79515e-79	Coronary artery disease || id:ebi-a-GCST005194	ebi-a-GCST005194	NA	NA
Migraine without aura,Both	rs7027950	9	22048391	T	C	-0.086007	0.019069	6.56e-06	0.1061	0.0056	296525	1.79515e-79	Coronary artery disease || id:ebi-a-GCST005194	ebi-a-GCST005194	NA	NA
Migraine without aura,IHGC	rs10757266	9	22049555	T	C	-0.087214	0.019069	4.86e-06	0.1057	0.0056	296525	5.21315e-79	Coronary artery disease || id:ebi-a-GCST005194	ebi-a-GCST005194	NA	NA
Migraine without aura,Both	rs10757266	9	22049555	T	C	-0.087214	0.019069	4.86e-06	0.1057	0.0056	296525	5.21315e-79	Coronary artery disease || id:ebi-a-GCST005194	ebi-a-GCST005194	NA	NA
Any Migraine,IHGC2022	rs10858917	12	90088790	G	A	-0.036835	0.006558	1.99e-08	0.7075	0.0376	734477	5.80764e-79	systolic blood pressure || id:ieu-b-38	ieu-b-38	NA	NA
Any Migraine,Both	rs10858917	12	90088790	G	A	-0.036835	0.006558	1.99e-08	0.7075	0.0376	734477	5.80764e-79	systolic blood pressure || id:ieu-b-38	ieu-b-38	NA	NA
Migraine without aura,IHGC	rs7874604	9	22054690	C	T	-0.096805	0.020528	2.45e-06	0.1082	0.0058	296525	1.09094e-78	Coronary artery disease || id:ebi-a-GCST005194	ebi-a-GCST005194	NA	NA
Migraine without aura,Both	rs7874604	9	22054690	C	T	-0.096805	0.020528	2.45e-06	0.1082	0.0058	296525	1.09094e-78	Coronary artery disease || id:ebi-a-GCST005194	ebi-a-GCST005194	NA	NA
Any Migraine,Bjornsdottir et al	rs7730516	5	75030034	A	G	0.0341985	0.00621907	3.82e-08	0.0383698	0.00204819	431167	2.60016e-78	Low density lipoprotein cholesterol levels || id:ebi-a-GCST90002412	ebi-a-GCST90002412	NA	NA
Any Migraine,Both	rs7730516	5	75030034	A	G	0.0341985	0.00621907	3.82e-08	0.0383698	0.00204819	431167	2.60016e-78	Low density lipoprotein cholesterol levels || id:ebi-a-GCST90002412	ebi-a-GCST90002412	NA	NA
Any Migraine,Bjornsdottir et al	rs7713337	5	75029784	C	T	0.0339955	0.00622581	4.75e-08	0.0382794	0.00204776	431167	5.60015e-78	Low density lipoprotein cholesterol levels || id:ebi-a-GCST90002412	ebi-a-GCST90002412	NA	NA
Any Migraine,Both	rs7713337	5	75029784	C	T	0.0339955	0.00622581	4.75e-08	0.0382794	0.00204776	431167	5.60015e-78	Low density lipoprotein cholesterol levels || id:ebi-a-GCST90002412	ebi-a-GCST90002412	NA	NA
Migraine without aura,IHGC	rs615552	9	22026077	C	T	0.086308	0.018983	5.53e-06	-0.1061	0.0057	296525	7.75711e-77	Coronary artery disease || id:ebi-a-GCST005194	ebi-a-GCST005194	NA	NA
Migraine without aura,Both	rs615552	9	22026077	C	T	0.086308	0.018983	5.53e-06	-0.1061	0.0057	296525	7.75711e-77	Coronary artery disease || id:ebi-a-GCST005194	ebi-a-GCST005194	NA	NA
Migraine without aura,IHGC	rs10120806	9	22047945	C	T	-0.086207	0.019074	6.28e-06	0.105	0.0057	296525	1.5531e-76	Coronary artery disease || id:ebi-a-GCST005194	ebi-a-GCST005194	NA	NA
Migraine without aura,Both	rs10120806	9	22047945	C	T	-0.086207	0.019074	6.28e-06	0.105	0.0057	296525	1.5531e-76	Coronary artery disease || id:ebi-a-GCST005194	ebi-a-GCST005194	NA	NA
Any Migraine,Bjornsdottir et al	rs9349379	6	12903957	G	A	-0.0744973	0.00599469	1.86e-35	0.1072	0.0058	296525	2.71769e-76	Coronary artery disease || id:ebi-a-GCST005194	ebi-a-GCST005194	NA	NA
Migraine without aura,Bjornsdottir et al	rs9349379	6	12903957	G	A	-0.101402	0.0139589	3.75e-13	0.1072	0.0058	296525	2.71769e-76	Coronary artery disease || id:ebi-a-GCST005194	ebi-a-GCST005194	NA	NA
Any Migraine,IHGC2022	rs9349379	6	12903957	G	A	-0.077238	0.005328	1.41e-47	0.1072	0.0058	296525	2.71769e-76	Coronary artery disease || id:ebi-a-GCST005194	ebi-a-GCST005194	NA	NA
Migraine without aura,IHGC	rs9349379	6	12903957	A	G	0.132104	0.014445	6.31e-20	0.1072	0.0058	296525	2.71769e-76	Coronary artery disease || id:ebi-a-GCST005194	ebi-a-GCST005194	NA	NA
Migraine without aura,Both	rs9349379	6	12903957	G	A	-0.101402	0.0139589	3.75e-13	0.1072	0.0058	296525	2.71769e-76	Coronary artery disease || id:ebi-a-GCST005194	ebi-a-GCST005194	NA	NA
Any Migraine,Both	rs9349379	6	12903957	G	A	-0.0744973	0.00599469	1.86e-35	0.1072	0.0058	296525	2.71769e-76	Coronary artery disease || id:ebi-a-GCST005194	ebi-a-GCST005194	NA	NA
Migraine without aura,IHGC	rs4451405	9	22071750	T	C	-0.090521	0.019561	3.76e-06	0.1251	0.0068	296525	1.66112e-75	Coronary artery disease || id:ebi-a-GCST005194	ebi-a-GCST005194	NA	NA
Migraine without aura,Both	rs4451405	9	22071750	T	C	-0.090521	0.019561	3.76e-06	0.1251	0.0068	296525	1.66112e-75	Coronary artery disease || id:ebi-a-GCST005194	ebi-a-GCST005194	NA	NA
Migraine without aura,IHGC	rs10811645	9	22049656	A	G	-0.087339	0.019068	4.71e-06	0.1045	0.0057	296525	1.69785e-75	Coronary artery disease || id:ebi-a-GCST005194	ebi-a-GCST005194	NA	NA
Migraine without aura,Both	rs10811645	9	22049656	A	G	-0.087339	0.019068	4.71e-06	0.1045	0.0057	296525	1.69785e-75	Coronary artery disease || id:ebi-a-GCST005194	ebi-a-GCST005194	NA	NA
Migraine without aura,IHGC	rs10965223	9	22067004	A	G	-0.086844	0.019194	6.14e-06	0.123	0.0067	296525	4.08884e-75	Coronary artery disease || id:ebi-a-GCST005194	ebi-a-GCST005194	NA	NA
Migraine without aura,Both	rs10965223	9	22067004	A	G	-0.086844	0.019194	6.14e-06	0.123	0.0067	296525	4.08884e-75	Coronary artery disease || id:ebi-a-GCST005194	ebi-a-GCST005194	NA	NA
Migraine without aura,IHGC	rs7866783	9	22056359	G	A	-0.085571	0.018956	6.44e-06	0.1195	0.0067	296525	1.68811e-71	Coronary artery disease || id:ebi-a-GCST005194	ebi-a-GCST005194	NA	NA
Migraine without aura,Both	rs7866783	9	22056359	G	A	-0.085571	0.018956	6.44e-06	0.1195	0.0067	296525	1.68811e-71	Coronary artery disease || id:ebi-a-GCST005194	ebi-a-GCST005194	NA	NA
Migraine without aura,IHGC	rs6475604	9	22052734	C	T	-0.088056	0.018993	3.6e-06	0.1191	0.0067	296525	2.8721e-71	Coronary artery disease || id:ebi-a-GCST005194	ebi-a-GCST005194	NA	NA
Migraine without aura,Both	rs6475604	9	22052734	C	T	-0.088056	0.018993	3.6e-06	0.1191	0.0067	296525	2.8721e-71	Coronary artery disease || id:ebi-a-GCST005194	ebi-a-GCST005194	NA	NA
Migraine without aura,IHGC	rs7853090	9	22056295	C	T	-0.093814	0.019925	2.54e-06	0.1198	0.0067	296525	3.46897e-71	Coronary artery disease || id:ebi-a-GCST005194	ebi-a-GCST005194	NA	NA
Migraine without aura,Both	rs7853090	9	22056295	C	T	-0.093814	0.019925	2.54e-06	0.1198	0.0067	296525	3.46897e-71	Coronary artery disease || id:ebi-a-GCST005194	ebi-a-GCST005194	NA	NA
Migraine without aura,IHGC	rs1360589	9	22045317	T	C	-0.08777	0.018988	3.85e-06	0.1185	0.0067	296525	9.53674e-71	Coronary artery disease || id:ebi-a-GCST005194	ebi-a-GCST005194	NA	NA
Migraine without aura,Both	rs1360589	9	22045317	T	C	-0.08777	0.018988	3.85e-06	0.1185	0.0067	296525	9.53674e-71	Coronary artery disease || id:ebi-a-GCST005194	ebi-a-GCST005194	NA	NA
Migraine with aura,Bjornsdottir et al	rs34451186	6	32542638	C	T	-0.109001	0.0235022	3.52e-06	0.052078	0.00294106	431167	3.69999e-70	Low density lipoprotein cholesterol levels || id:ebi-a-GCST90002412	ebi-a-GCST90002412	NA	NA
Migraine with aura,Both	rs34451186	6	32542638	C	T	-0.109001	0.0235022	3.52e-06	0.052078	0.00294106	431167	3.69999e-70	Low density lipoprotein cholesterol levels || id:ebi-a-GCST90002412	ebi-a-GCST90002412	NA	NA
Migraine with aura,Bjornsdottir et al	rs3830123	6	32548646	T	G	-0.107095	0.0238145	6.89e-06	0.0520578	0.0029411	431167	4.20049e-70	Low density lipoprotein cholesterol levels || id:ebi-a-GCST90002412	ebi-a-GCST90002412	NA	NA
Migraine with aura,Both	rs3830123	6	32548646	T	G	-0.107095	0.0238145	6.89e-06	0.0520578	0.0029411	431167	4.20049e-70	Low density lipoprotein cholesterol levels || id:ebi-a-GCST90002412	ebi-a-GCST90002412	NA	NA
Migraine without aura,IHGC	rs7030641	9	22054040	T	C	-0.088228	0.018986	3.42e-06	0.1132	0.0064	296525	5.10858e-70	Coronary artery disease || id:ebi-a-GCST005194	ebi-a-GCST005194	NA	NA
Migraine without aura,Both	rs7030641	9	22054040	T	C	-0.088228	0.018986	3.42e-06	0.1132	0.0064	296525	5.10858e-70	Coronary artery disease || id:ebi-a-GCST005194	ebi-a-GCST005194	NA	NA
Migraine with aura,Bjornsdottir et al	rs78846716	6	32553309	G	T	-0.105605	0.0238782	9.75e-06	0.0516377	0.00293818	431167	3.80014e-69	Low density lipoprotein cholesterol levels || id:ebi-a-GCST90002412	ebi-a-GCST90002412	NA	NA
Migraine with aura,Both	rs78846716	6	32553309	G	T	-0.105605	0.0238782	9.75e-06	0.0516377	0.00293818	431167	3.80014e-69	Low density lipoprotein cholesterol levels || id:ebi-a-GCST90002412	ebi-a-GCST90002412	NA	NA
Migraine without aura,IHGC	rs7865618	9	22031005	A	G	-0.086297	0.018925	5.19e-06	0.1113	0.0064	296525	1.07994e-68	Coronary artery disease || id:ebi-a-GCST005194	ebi-a-GCST005194	NA	NA
Migraine without aura,Both	rs7865618	9	22031005	A	G	-0.086297	0.018925	5.19e-06	0.1113	0.0064	296525	1.07994e-68	Coronary artery disease || id:ebi-a-GCST005194	ebi-a-GCST005194	NA	NA
Any Migraine,IHGC2022	rs1472662	1	39590409	T	G	0.035213	0.006245	1.75e-08	-0.0408379	0.00242002	400754	1.50003e-68	HDL cholesterol levels || id:ebi-a-GCST90025956	ebi-a-GCST90025956	TRUE	rs16826093
Any Migraine,Both	rs1472662	1	39590409	T	G	0.035213	0.006245	1.75e-08	-0.0408379	0.00242002	400754	1.50003e-68	HDL cholesterol levels || id:ebi-a-GCST90025956	ebi-a-GCST90025956	TRUE	rs16826093
Migraine without aura,IHGC	rs1556515	9	22036367	T	C	-0.086023	0.018938	5.64e-06	0.1112	0.0064	296525	1.58599e-68	Coronary artery disease || id:ebi-a-GCST005194	ebi-a-GCST005194	NA	NA
Migraine without aura,Both	rs1556515	9	22036367	T	C	-0.086023	0.018938	5.64e-06	0.1112	0.0064	296525	1.58599e-68	Coronary artery disease || id:ebi-a-GCST005194	ebi-a-GCST005194	NA	NA
Any Migraine,IHGC2022	rs4660443	1	39591779	T	C	0.03438	0.00622	3.33e-08	-0.0406983	0.00242002	400754	2.39994e-68	HDL cholesterol levels || id:ebi-a-GCST90025956	ebi-a-GCST90025956	TRUE	rs41270807
Any Migraine,Both	rs4660443	1	39591779	T	C	0.03438	0.00622	3.33e-08	-0.0406983	0.00242002	400754	2.39994e-68	HDL cholesterol levels || id:ebi-a-GCST90025956	ebi-a-GCST90025956	TRUE	rs41270807
Any Migraine,IHGC2022	rs112205225	1	39587388	C	A	0.034194	0.006222	3.98e-08	-0.0405741	0.00241592	400754	4.00037e-68	HDL cholesterol levels || id:ebi-a-GCST90025956	ebi-a-GCST90025956	TRUE	rs16826036
Any Migraine,Both	rs112205225	1	39587388	C	A	0.034194	0.006222	3.98e-08	-0.0405741	0.00241592	400754	4.00037e-68	HDL cholesterol levels || id:ebi-a-GCST90025956	ebi-a-GCST90025956	TRUE	rs16826036
Any Migraine,IHGC2022	rs4660475	1	39612240	G	A	0.034155	0.006249	4.71e-08	-0.0411615	0.00238001	357810	5.16179e-67	High density lipoprotein cholesterol levels (UKB data field 30760) || id:ebi-a-GCST90014007	ebi-a-GCST90014007	NA	NA
Any Migraine,Both	rs4660475	1	39612240	G	A	0.034155	0.006249	4.71e-08	-0.0411615	0.00238001	357810	5.16179e-67	High density lipoprotein cholesterol levels (UKB data field 30760) || id:ebi-a-GCST90014007	ebi-a-GCST90014007	NA	NA
Migraine without aura,IHGC	rs564398	9	22029547	C	T	0.088201	0.018966	3.36e-06	-0.1098	0.0064	296525	6.05759e-67	Coronary artery disease || id:ebi-a-GCST005194	ebi-a-GCST005194	NA	NA
Migraine without aura,Both	rs564398	9	22029547	C	T	0.088201	0.018966	3.36e-06	-0.1098	0.0064	296525	6.05759e-67	Coronary artery disease || id:ebi-a-GCST005194	ebi-a-GCST005194	NA	NA
Migraine without aura,IHGC	rs1008878	9	22036112	T	G	-0.085972	0.018937	5.71e-06	0.1099	0.0064	296525	5.55904e-66	Coronary artery disease || id:ebi-a-GCST005194	ebi-a-GCST005194	NA	NA
Migraine without aura,Both	rs1008878	9	22036112	T	G	-0.085972	0.018937	5.71e-06	0.1099	0.0064	296525	5.55904e-66	Coronary artery disease || id:ebi-a-GCST005194	ebi-a-GCST005194	NA	NA
Migraine without aura,IHGC	rs944799	9	22050613	G	A	-0.089418	0.019129	2.99e-06	0.1072	0.0064	296525	4.36918e-62	Coronary artery disease || id:ebi-a-GCST005194	ebi-a-GCST005194	NA	NA
Migraine without aura,Both	rs944799	9	22050613	G	A	-0.089418	0.019129	2.99e-06	0.1072	0.0064	296525	4.36918e-62	Coronary artery disease || id:ebi-a-GCST005194	ebi-a-GCST005194	NA	NA
Migraine without aura,IHGC	rs2383204	9	22055048	G	A	-0.092336	0.019138	1.43e-06	0.1068	0.0065	296525	2.41213e-61	Coronary artery disease || id:ebi-a-GCST005194	ebi-a-GCST005194	NA	NA
Migraine without aura,Both	rs2383204	9	22055048	G	A	-0.092336	0.019138	1.43e-06	0.1068	0.0065	296525	2.41213e-61	Coronary artery disease || id:ebi-a-GCST005194	ebi-a-GCST005194	NA	NA
Migraine without aura,IHGC	rs7027048	9	22053709	G	A	-0.091651	0.019138	1.7e-06	0.1066	0.0065	296525	2.77907e-61	Coronary artery disease || id:ebi-a-GCST005194	ebi-a-GCST005194	NA	NA
Migraine without aura,Both	rs7027048	9	22053709	G	A	-0.091651	0.019138	1.7e-06	0.1066	0.0065	296525	2.77907e-61	Coronary artery disease || id:ebi-a-GCST005194	ebi-a-GCST005194	NA	NA
Migraine without aura,IHGC	rs10965219	9	22053687	G	A	-0.09165	0.019139	1.71e-06	0.1062	0.0064	296525	5.46387e-61	Coronary artery disease || id:ebi-a-GCST005194	ebi-a-GCST005194	NA	NA
Migraine without aura,Both	rs10965219	9	22053687	G	A	-0.09165	0.019139	1.71e-06	0.1062	0.0064	296525	5.46387e-61	Coronary artery disease || id:ebi-a-GCST005194	ebi-a-GCST005194	NA	NA
Migraine with aura,Bjornsdottir et al	rs7187776	16	28857645	G	A	-0.0538967	0.0119146	6.08e-06	0.0265	0.0016	792563	1.39991e-58	body mass index || id:ieu-b-40	ieu-b-40	NA	NA
Migraine with aura,Both	rs7187776	16	28857645	G	A	-0.0538967	0.0119146	6.08e-06	0.0265	0.0016	792563	1.39991e-58	body mass index || id:ieu-b-40	ieu-b-40	NA	NA
Migraine with aura,Bjornsdottir et al	rs4713462	6	31347816	A	G	-0.0724954	0.01281	1.52e-08	0.251106	0.015824	520580	1.03992e-56	Type 1 diabetes || id:ebi-a-GCST90014023	ebi-a-GCST90014023	NA	NA
Migraine with aura,Both	rs4713462	6	31347816	A	G	-0.0724954	0.01281	1.52e-08	0.251106	0.015824	520580	1.03992e-56	Type 1 diabetes || id:ebi-a-GCST90014023	ebi-a-GCST90014023	NA	NA
Migraine with aura,Bjornsdottir et al	rs113416364	6	32538470	A	G	-0.1088	0.0245517	9.36e-06	0.0547197	0.00345107	431167	1.29987e-56	Low density lipoprotein cholesterol levels || id:ebi-a-GCST90002412	ebi-a-GCST90002412	NA	NA
Migraine with aura,Both	rs113416364	6	32538470	A	G	-0.1088	0.0245517	9.36e-06	0.0547197	0.00345107	431167	1.29987e-56	Low density lipoprotein cholesterol levels || id:ebi-a-GCST90002412	ebi-a-GCST90002412	NA	NA
Migraine with aura,Bjornsdottir et al	rs4713460	6	31347798	A	G	-0.0744003	0.0128231	6.55e-09	0.249457	0.015809	520580	4.32016e-56	Type 1 diabetes || id:ebi-a-GCST90014023	ebi-a-GCST90014023	NA	NA
Migraine with aura,Both	rs4713460	6	31347798	A	G	-0.0744003	0.0128231	6.55e-09	0.249457	0.015809	520580	4.32016e-56	Type 1 diabetes || id:ebi-a-GCST90014023	ebi-a-GCST90014023	NA	NA
Migraine without aura,IHGC	rs523096	9	22019129	G	A	0.085742	0.018976	6.32e-06	-0.0983	0.0063	296525	9.08448e-55	Coronary artery disease || id:ebi-a-GCST005194	ebi-a-GCST005194	NA	NA
Migraine without aura,Both	rs523096	9	22019129	G	A	0.085742	0.018976	6.32e-06	-0.0983	0.0063	296525	9.08448e-55	Coronary artery disease || id:ebi-a-GCST005194	ebi-a-GCST005194	NA	NA
Migraine without aura,Bjornsdottir et al	rs7080472	10	96012950	T	G	-0.0643039	0.0141771	5.74e-06	-0.271	0.0175	750945	4.45246e-54	diastolic blood pressure || id:ieu-b-39	ieu-b-39	NA	NA
Migraine without aura,Both	rs7080472	10	96012950	T	G	-0.0643039	0.0141771	5.74e-06	-0.271	0.0175	750945	4.45246e-54	diastolic blood pressure || id:ieu-b-39	ieu-b-39	NA	NA
Migraine with aura,Bjornsdottir et al	rs151180	16	28487213	T	G	-0.0649973	0.0138692	2.78e-06	0.0251	0.0016	795367	3.69999e-53	body mass index || id:ieu-b-40	ieu-b-40	TRUE	rs12446550
Migraine with aura,Both	rs151180	16	28487213	T	G	-0.0649973	0.0138692	2.78e-06	0.0251	0.0016	795367	3.69999e-53	body mass index || id:ieu-b-40	ieu-b-40	TRUE	rs12446550
Migraine with aura,Bjornsdottir et al	rs79046494	16	28527326	A	G	-0.0548047	0.0122468	7.64e-06	0.0248	0.0017	793690	1e-49	body mass index || id:ieu-b-40	ieu-b-40	TRUE	rs7186573
Migraine with aura,Both	rs79046494	16	28527326	A	G	-0.0548047	0.0122468	7.64e-06	0.0248	0.0017	793690	1e-49	body mass index || id:ieu-b-40	ieu-b-40	TRUE	rs7186573
Migraine with aura,Bjornsdottir et al	rs11642449	16	28896015	T	C	-0.0540022	0.0121791	9.25e-06	0.025	0.0017	785070	2.39994e-48	body mass index || id:ieu-b-40	ieu-b-40	TRUE	rs6565259
Migraine with aura,Both	rs11642449	16	28896015	T	C	-0.0540022	0.0121791	9.25e-06	0.025	0.0017	785070	2.39994e-48	body mass index || id:ieu-b-40	ieu-b-40	TRUE	rs6565259
Migraine with aura,Bjornsdottir et al	rs62034318	16	28527221	T	C	-0.0546991	0.012242	7.89e-06	0.0245	0.0017	788604	6.20012e-48	body mass index || id:ieu-b-40	ieu-b-40	TRUE	rs17707300
Migraine with aura,Both	rs62034318	16	28527221	T	C	-0.0546991	0.012242	7.89e-06	0.0245	0.0017	788604	6.20012e-48	body mass index || id:ieu-b-40	ieu-b-40	TRUE	rs17707300
Migraine with aura,Bjornsdottir et al	rs12928404	16	28847246	C	T	-0.0536962	0.0118829	6.22e-06	0.0254	0.0018	691290	9.09913e-48	body mass index || id:ieu-b-40	ieu-b-40	NA	NA
Migraine with aura,Both	rs12928404	16	28847246	C	T	-0.0536962	0.0118829	6.22e-06	0.0254	0.0018	691290	9.09913e-48	body mass index || id:ieu-b-40	ieu-b-40	NA	NA
Any Migraine,Bjornsdottir et al	rs7750679	6	12891301	T	C	0.052004	0.0061321	2.24e-17	0.0764	0.0053	296525	6.6604e-47	Coronary artery disease || id:ebi-a-GCST005194	ebi-a-GCST005194	NA	NA
Any Migraine,Both	rs7750679	6	12891301	T	C	0.052004	0.0061321	2.24e-17	0.0764	0.0053	296525	6.6604e-47	Coronary artery disease || id:ebi-a-GCST005194	ebi-a-GCST005194	NA	NA
Migraine without aura,Bjornsdottir et al	rs7750679	6	12891301	T	C	0.0673035	0.014343	2.7e-06	0.0764	0.0053	296525	6.6604e-47	Coronary artery disease || id:ebi-a-GCST005194	ebi-a-GCST005194	NA	NA
Migraine without aura,IHGC	rs7750679	6	12891301	C	T	-0.103809	0.019525	1.08e-07	0.0764	0.0053	296525	6.6604e-47	Coronary artery disease || id:ebi-a-GCST005194	ebi-a-GCST005194	NA	NA
Migraine without aura,Both	rs7750679	6	12891301	T	C	0.0673035	0.014343	2.7e-06	0.0764	0.0053	296525	6.6604e-47	Coronary artery disease || id:ebi-a-GCST005194	ebi-a-GCST005194	NA	NA
Any Migraine,Bjornsdottir et al	rs2327620	6	12907591	A	G	0.0518996	0.00612937	2.51e-17	0.0769	0.0054	296525	9.85598e-47	Coronary artery disease || id:ebi-a-GCST005194	ebi-a-GCST005194	NA	NA
Any Migraine,Both	rs2327620	6	12907591	A	G	0.0518996	0.00612937	2.51e-17	0.0769	0.0054	296525	9.85598e-47	Coronary artery disease || id:ebi-a-GCST005194	ebi-a-GCST005194	NA	NA
Migraine without aura,Bjornsdottir et al	rs2327620	6	12907591	A	G	0.0683967	0.0143148	1.77e-06	0.0769	0.0054	296525	9.85598e-47	Coronary artery disease || id:ebi-a-GCST005194	ebi-a-GCST005194	NA	NA
Migraine without aura,Both	rs2327620	6	12907591	A	G	0.0683967	0.0143148	1.77e-06	0.0769	0.0054	296525	9.85598e-47	Coronary artery disease || id:ebi-a-GCST005194	ebi-a-GCST005194	NA	NA
Migraine with aura,Bjornsdottir et al	rs8049439	16	28837515	C	T	-0.0532953	0.0119183	7.76e-06	0.0266	0.0019	559349	1.69981e-46	body mass index || id:ieu-b-40	ieu-b-40	TRUE	rs12444171
Migraine with aura,Both	rs8049439	16	28837515	C	T	-0.0532953	0.0119183	7.76e-06	0.0266	0.0019	559349	1.69981e-46	body mass index || id:ieu-b-40	ieu-b-40	TRUE	rs12444171
Any Migraine,Bjornsdottir et al	rs7751826	6	12900977	C	T	0.052099	0.00613543	2.04e-17	0.0763	0.0054	296525	3.91291e-46	Coronary artery disease || id:ebi-a-GCST005194	ebi-a-GCST005194	NA	NA
Any Migraine,Both	rs7751826	6	12900977	C	T	0.052099	0.00613543	2.04e-17	0.0763	0.0054	296525	3.91291e-46	Coronary artery disease || id:ebi-a-GCST005194	ebi-a-GCST005194	NA	NA
Migraine without aura,Bjornsdottir et al	rs7751826	6	12900977	C	T	0.0701043	0.0143597	1.05e-06	0.0763	0.0054	296525	3.91291e-46	Coronary artery disease || id:ebi-a-GCST005194	ebi-a-GCST005194	NA	NA
Migraine without aura,IHGC	rs7751826	6	12900977	T	C	-0.105297	0.019644	8.5e-08	0.0763	0.0054	296525	3.91291e-46	Coronary artery disease || id:ebi-a-GCST005194	ebi-a-GCST005194	NA	NA
Migraine without aura,Both	rs7751826	6	12900977	C	T	0.0701043	0.0143597	1.05e-06	0.0763	0.0054	296525	3.91291e-46	Coronary artery disease || id:ebi-a-GCST005194	ebi-a-GCST005194	NA	NA
Any Migraine,Bjornsdottir et al	rs1332844	6	12889004	C	T	0.0522983	0.00613695	1.57e-17	0.0757	0.0053	296525	4.07568e-46	Coronary artery disease || id:ebi-a-GCST005194	ebi-a-GCST005194	NA	NA
Any Migraine,Both	rs1332844	6	12889004	C	T	0.0522983	0.00613695	1.57e-17	0.0757	0.0053	296525	4.07568e-46	Coronary artery disease || id:ebi-a-GCST005194	ebi-a-GCST005194	NA	NA
Migraine without aura,Bjornsdottir et al	rs1332844	6	12889004	C	T	0.0670977	0.0143439	2.9e-06	0.0757	0.0053	296525	4.07568e-46	Coronary artery disease || id:ebi-a-GCST005194	ebi-a-GCST005194	NA	NA
Migraine without aura,IHGC	rs1332844	6	12889004	T	C	-0.101706	0.01953	1.95e-07	0.0757	0.0053	296525	4.07568e-46	Coronary artery disease || id:ebi-a-GCST005194	ebi-a-GCST005194	NA	NA
Migraine without aura,Both	rs1332844	6	12889004	C	T	0.0670977	0.0143439	2.9e-06	0.0757	0.0053	296525	4.07568e-46	Coronary artery disease || id:ebi-a-GCST005194	ebi-a-GCST005194	NA	NA
Any Migraine,Bjornsdottir et al	rs2876303	6	12919867	G	A	0.0526019	0.00611931	8.25e-18	0.0759	0.0053	296525	9.70287e-46	Coronary artery disease || id:ebi-a-GCST005194	ebi-a-GCST005194	NA	NA
Any Migraine,IHGC2022	rs2876303	6	12919867	G	A	0.059541	0.005309	3.75e-29	0.0759	0.0053	296525	9.70287e-46	Coronary artery disease || id:ebi-a-GCST005194	ebi-a-GCST005194	NA	NA
Any Migraine,Both	rs2876303	6	12919867	G	A	0.0526019	0.00611931	8.25e-18	0.0759	0.0053	296525	9.70287e-46	Coronary artery disease || id:ebi-a-GCST005194	ebi-a-GCST005194	NA	NA
Migraine without aura,Bjornsdottir et al	rs2876303	6	12919867	G	A	0.0690969	0.0143331	1.43e-06	0.0759	0.0053	296525	9.70287e-46	Coronary artery disease || id:ebi-a-GCST005194	ebi-a-GCST005194	NA	NA
Migraine without aura,IHGC	rs2876303	6	12919867	A	G	-0.101677	0.019537	1.99e-07	0.0759	0.0053	296525	9.70287e-46	Coronary artery disease || id:ebi-a-GCST005194	ebi-a-GCST005194	NA	NA
Migraine without aura,Both	rs2876303	6	12919867	G	A	0.0690969	0.0143331	1.43e-06	0.0759	0.0053	296525	9.70287e-46	Coronary artery disease || id:ebi-a-GCST005194	ebi-a-GCST005194	NA	NA
Any Migraine,Bjornsdottir et al	rs7454157	6	12909874	A	G	0.0518047	0.00611949	2.55e-17	-0.0754	0.0053	296525	4.46889e-45	Coronary artery disease || id:ebi-a-GCST005194	ebi-a-GCST005194	NA	NA
Any Migraine,IHGC2022	rs7454157	6	12909874	A	G	0.060279	0.00533	1.26e-29	-0.0754	0.0053	296525	4.46889e-45	Coronary artery disease || id:ebi-a-GCST005194	ebi-a-GCST005194	NA	NA
Any Migraine,Both	rs7454157	6	12909874	A	G	0.0518047	0.00611949	2.55e-17	-0.0754	0.0053	296525	4.46889e-45	Coronary artery disease || id:ebi-a-GCST005194	ebi-a-GCST005194	NA	NA
Migraine without aura,Bjornsdottir et al	rs7454157	6	12909874	A	G	0.0687982	0.0143113	1.53e-06	-0.0754	0.0053	296525	4.46889e-45	Coronary artery disease || id:ebi-a-GCST005194	ebi-a-GCST005194	NA	NA
Migraine without aura,IHGC	rs7454157	6	12909874	A	G	0.105327	0.019626	8.2e-08	-0.0754	0.0053	296525	4.46889e-45	Coronary artery disease || id:ebi-a-GCST005194	ebi-a-GCST005194	NA	NA
Migraine without aura,Both	rs7454157	6	12909874	A	G	0.0687982	0.0143113	1.53e-06	-0.0754	0.0053	296525	4.46889e-45	Coronary artery disease || id:ebi-a-GCST005194	ebi-a-GCST005194	NA	NA
Any Migraine,Bjornsdottir et al	rs4714955	6	12903435	T	C	0.0505981	0.0062557	6.05e-16	-0.0764	0.0055	296525	4.35211e-44	Coronary artery disease || id:ebi-a-GCST005194	ebi-a-GCST005194	NA	NA
Migraine without aura,IHGC	rs4714955	6	12903435	T	C	0.110777	0.020041	3.32e-08	-0.0764	0.0055	296525	4.35211e-44	Coronary artery disease || id:ebi-a-GCST005194	ebi-a-GCST005194	NA	NA
Migraine without aura,Both	rs4714955	6	12903435	T	C	0.110777	0.020041	3.32e-08	-0.0764	0.0055	296525	4.35211e-44	Coronary artery disease || id:ebi-a-GCST005194	ebi-a-GCST005194	NA	NA
Any Migraine,Both	rs4714955	6	12903435	T	C	0.0505981	0.0062557	6.05e-16	-0.0764	0.0055	296525	4.35211e-44	Coronary artery disease || id:ebi-a-GCST005194	ebi-a-GCST005194	NA	NA
Migraine without aura,Bjornsdottir et al	rs4714955	6	12903435	T	C	0.0672006	0.0146566	4.54e-06	-0.0764	0.0055	296525	4.35211e-44	Coronary artery disease || id:ebi-a-GCST005194	ebi-a-GCST005194	NA	NA
Any Migraine,Bjornsdottir et al	rs9369640	6	12901441	C	A	0.0517002	0.00614006	3.76e-17	0.0745	0.0054	296525	5.12861e-44	Coronary artery disease || id:ebi-a-GCST005194	ebi-a-GCST005194	NA	NA
Any Migraine,Both	rs9369640	6	12901441	C	A	0.0517002	0.00614006	3.76e-17	0.0745	0.0054	296525	5.12861e-44	Coronary artery disease || id:ebi-a-GCST005194	ebi-a-GCST005194	NA	NA
Migraine without aura,Bjornsdottir et al	rs9369640	6	12901441	C	A	0.0704957	0.0143514	9.01e-07	0.0745	0.0054	296525	5.12861e-44	Coronary artery disease || id:ebi-a-GCST005194	ebi-a-GCST005194	NA	NA
Migraine without aura,IHGC	rs9369640	6	12901441	A	C	-0.104679	0.019623	9.79e-08	0.0745	0.0054	296525	5.12861e-44	Coronary artery disease || id:ebi-a-GCST005194	ebi-a-GCST005194	NA	NA
Migraine without aura,Both	rs9369640	6	12901441	C	A	0.0704957	0.0143514	9.01e-07	0.0745	0.0054	296525	5.12861e-44	Coronary artery disease || id:ebi-a-GCST005194	ebi-a-GCST005194	NA	NA
Migraine with aura,Bjornsdottir et al	rs56354901	16	28523144	C	T	-0.054604	0.012234	8.07e-06	0.0245	0.0018	692409	1.29987e-43	body mass index || id:ieu-b-40	ieu-b-40	TRUE	rs4788073
Migraine with aura,Both	rs56354901	16	28523144	C	T	-0.054604	0.012234	8.07e-06	0.0245	0.0018	692409	1.29987e-43	body mass index || id:ieu-b-40	ieu-b-40	TRUE	rs4788073
Any Migraine,Bjornsdottir et al	rs1014342	6	12923157	T	C	0.052896	0.00611716	5.28e-18	0.0773	0.0056	296525	1.85609e-43	Coronary artery disease || id:ebi-a-GCST005194	ebi-a-GCST005194	NA	NA
Any Migraine,IHGC2022	rs1014342	6	12923157	T	C	0.059988	0.00533	2.37e-29	0.0773	0.0056	296525	1.85609e-43	Coronary artery disease || id:ebi-a-GCST005194	ebi-a-GCST005194	NA	NA
Any Migraine,Both	rs1014342	6	12923157	T	C	0.052896	0.00611716	5.28e-18	0.0773	0.0056	296525	1.85609e-43	Coronary artery disease || id:ebi-a-GCST005194	ebi-a-GCST005194	NA	NA
Migraine without aura,Bjornsdottir et al	rs1014342	6	12923157	T	C	0.0691995	0.0143418	1.4e-06	0.0773	0.0056	296525	1.85609e-43	Coronary artery disease || id:ebi-a-GCST005194	ebi-a-GCST005194	NA	NA
Migraine without aura,IHGC	rs1014342	6	12923157	C	T	-0.102033	0.019792	2.58e-07	0.0773	0.0056	296525	1.85609e-43	Coronary artery disease || id:ebi-a-GCST005194	ebi-a-GCST005194	NA	NA
Migraine without aura,Both	rs1014342	6	12923157	T	C	0.0691995	0.0143418	1.4e-06	0.0773	0.0056	296525	1.85609e-43	Coronary artery disease || id:ebi-a-GCST005194	ebi-a-GCST005194	NA	NA
Migraine with aura,Bjornsdottir et al	rs34839	16	28489346	C	T	-0.0561048	0.0117955	1.97e-06	0.0251	0.0018	561127	2.29985e-42	body mass index || id:ieu-b-40	ieu-b-40	TRUE	rs2106480
Migraine with aura,Both	rs34839	16	28489346	C	T	-0.0561048	0.0117955	1.97e-06	0.0251	0.0018	561127	2.29985e-42	body mass index || id:ieu-b-40	ieu-b-40	TRUE	rs2106480
Any Migraine,Bjornsdottir et al	rs8180558	6	12919989	T	C	0.0505981	0.00623893	5.06e-16	0.0733	0.0054	296525	1.33291e-41	Coronary artery disease || id:ebi-a-GCST005194	ebi-a-GCST005194	NA	NA
Migraine without aura,IHGC	rs8180558	6	12919989	C	T	-0.111344	0.019998	2.64e-08	0.0733	0.0054	296525	1.33291e-41	Coronary artery disease || id:ebi-a-GCST005194	ebi-a-GCST005194	NA	NA
Migraine without aura,Both	rs8180558	6	12919989	C	T	-0.111344	0.019998	2.64e-08	0.0733	0.0054	296525	1.33291e-41	Coronary artery disease || id:ebi-a-GCST005194	ebi-a-GCST005194	NA	NA
Any Migraine,Both	rs8180558	6	12919989	T	C	0.0505981	0.00623893	5.06e-16	0.0733	0.0054	296525	1.33291e-41	Coronary artery disease || id:ebi-a-GCST005194	ebi-a-GCST005194	NA	NA
Migraine without aura,Bjornsdottir et al	rs8180558	6	12919989	T	C	0.0674998	0.0146668	4.18e-06	0.0733	0.0054	296525	1.33291e-41	Coronary artery disease || id:ebi-a-GCST005194	ebi-a-GCST005194	NA	NA
Any Migraine,IHGC2022	rs12740105	1	40045468	A	G	0.031083	0.005549	2.18e-08	0.0271557	0.00202527	NA	5.40008e-41	HDL cholesterol || id:ieu-b-109	ieu-b-109	NA	NA
Any Migraine,Both	rs12740105	1	40045468	A	G	0.031083	0.005549	2.18e-08	0.0271557	0.00202527	NA	5.40008e-41	HDL cholesterol || id:ieu-b-109	ieu-b-109	NA	NA
Any Migraine,Bjornsdottir et al	rs7739181	6	12934687	A	G	0.0513963	0.00627888	2.71e-16	-0.0742	0.0056	296525	1.1471e-40	Coronary artery disease || id:ebi-a-GCST005194	ebi-a-GCST005194	NA	NA
Migraine without aura,IHGC	rs7739181	6	12934687	A	G	0.11478	0.020345	1.73e-08	-0.0742	0.0056	296525	1.1471e-40	Coronary artery disease || id:ebi-a-GCST005194	ebi-a-GCST005194	NA	NA
Migraine without aura,Both	rs7739181	6	12934687	A	G	0.11478	0.020345	1.73e-08	-0.0742	0.0056	296525	1.1471e-40	Coronary artery disease || id:ebi-a-GCST005194	ebi-a-GCST005194	NA	NA
Any Migraine,Both	rs7739181	6	12934687	A	G	0.0513963	0.00627888	2.71e-16	-0.0742	0.0056	296525	1.1471e-40	Coronary artery disease || id:ebi-a-GCST005194	ebi-a-GCST005194	NA	NA
Any Migraine,Bjornsdottir et al	rs4714990	6	12927845	C	T	0.0513013	0.00607906	3.2e-17	-0.0702	0.0053	296525	2.24905e-40	Coronary artery disease || id:ebi-a-GCST005194	ebi-a-GCST005194	NA	NA
Any Migraine,IHGC2022	rs4714990	6	12927845	C	T	0.059501	0.005318	5.07e-29	-0.0702	0.0053	296525	2.24905e-40	Coronary artery disease || id:ebi-a-GCST005194	ebi-a-GCST005194	NA	NA
Any Migraine,Both	rs4714990	6	12927845	C	T	0.0513013	0.00607906	3.2e-17	-0.0702	0.0053	296525	2.24905e-40	Coronary artery disease || id:ebi-a-GCST005194	ebi-a-GCST005194	NA	NA
Migraine without aura,Bjornsdottir et al	rs4714990	6	12927845	C	T	0.0684994	0.0142051	1.42e-06	-0.0702	0.0053	296525	2.24905e-40	Coronary artery disease || id:ebi-a-GCST005194	ebi-a-GCST005194	NA	NA
Migraine without aura,IHGC	rs4714990	6	12927845	C	T	0.104431	0.019875	1.52e-07	-0.0702	0.0053	296525	2.24905e-40	Coronary artery disease || id:ebi-a-GCST005194	ebi-a-GCST005194	NA	NA
Migraine without aura,Both	rs4714990	6	12927845	C	T	0.0684994	0.0142051	1.42e-06	-0.0702	0.0053	296525	2.24905e-40	Coronary artery disease || id:ebi-a-GCST005194	ebi-a-GCST005194	NA	NA
Migraine without aura,Bjornsdottir et al	rs77804065	17	43810896	T	C	0.0857005	0.0180631	2.09e-06	-0.0237312	0.00180108	NA	1.20005e-39	HbA1C || id:ieu-b-104	ieu-b-104	NA	NA
Migraine without aura,Both	rs77804065	17	43810896	T	C	0.0857005	0.0180631	2.09e-06	-0.0237312	0.00180108	NA	1.20005e-39	HbA1C || id:ieu-b-104	ieu-b-104	NA	NA
Any Migraine,Bjornsdottir et al	rs9381462	6	12873775	A	G	0.0473987	0.00591846	1.16e-15	0.0717	0.0054	296525	1.22011e-39	Coronary artery disease || id:ebi-a-GCST005194	ebi-a-GCST005194	NA	NA
Any Migraine,IHGC2022	rs9381462	6	12873775	A	G	0.054921	0.005184	3.42e-26	0.0717	0.0054	296525	1.22011e-39	Coronary artery disease || id:ebi-a-GCST005194	ebi-a-GCST005194	NA	NA
Any Migraine,Both	rs9381462	6	12873775	A	G	0.0473987	0.00591846	1.16e-15	0.0717	0.0054	296525	1.22011e-39	Coronary artery disease || id:ebi-a-GCST005194	ebi-a-GCST005194	NA	NA
Migraine without aura,Bjornsdottir et al	rs2458185	17	44327370	A	C	0.0999992	0.0226005	9.66e-06	-0.0244312	0.00185624	NA	1.50003e-39	HbA1C || id:ieu-b-104	ieu-b-104	NA	NA
Migraine without aura,Both	rs2458185	17	44327370	A	C	0.0999992	0.0226005	9.66e-06	-0.0244312	0.00185624	NA	1.50003e-39	HbA1C || id:ieu-b-104	ieu-b-104	NA	NA
Migraine without aura,Bjornsdottir et al	rs9468	17	44101563	C	T	0.0969997	0.0184584	1.48e-07	-0.0234868	0.00178585	NA	1.69981e-39	HbA1C || id:ieu-b-104	ieu-b-104	NA	NA
Migraine without aura,Bjornsdottir et al	rs8712	17	44101871	G	A	0.0969997	0.0184541	1.47e-07	-0.0234893	0.00178605	NA	1.69981e-39	HbA1C || id:ieu-b-104	ieu-b-104	NA	NA
Migraine without aura,Both	rs9468	17	44101563	C	T	0.0969997	0.0184584	1.48e-07	-0.0234868	0.00178585	NA	1.69981e-39	HbA1C || id:ieu-b-104	ieu-b-104	NA	NA
Migraine without aura,Both	rs8712	17	44101871	G	A	0.0969997	0.0184541	1.47e-07	-0.0234893	0.00178605	NA	1.69981e-39	HbA1C || id:ieu-b-104	ieu-b-104	NA	NA
Migraine without aura,Bjornsdottir et al	rs55893711	17	44119320	T	C	0.101997	0.0192107	1.1e-07	-0.0234691	0.00178627	NA	1.99986e-39	HbA1C || id:ieu-b-104	ieu-b-104	NA	NA
Migraine without aura,Both	rs55893711	17	44119320	T	C	0.101997	0.0192107	1.1e-07	-0.0234691	0.00178627	NA	1.99986e-39	HbA1C || id:ieu-b-104	ieu-b-104	NA	NA
Migraine without aura,Bjornsdottir et al	rs78993847	17	43933834	T	G	0.0953011	0.0204213	3.06e-06	-0.023326	0.00178661	NA	5.90065e-39	HbA1C || id:ieu-b-104	ieu-b-104	TRUE	rs111962225
Migraine without aura,Both	rs78993847	17	43933834	T	G	0.0953011	0.0204213	3.06e-06	-0.023326	0.00178661	NA	5.90065e-39	HbA1C || id:ieu-b-104	ieu-b-104	TRUE	rs111962225
Migraine without aura,Bjornsdottir et al	rs111878933	17	43856341	T	C	0.103098	0.0208332	7.47e-07	-0.0232988	0.00178815	NA	8.30042e-39	HbA1C || id:ieu-b-104	ieu-b-104	TRUE	rs62057061
Migraine without aura,Both	rs111878933	17	43856341	T	C	0.103098	0.0208332	7.47e-07	-0.0232988	0.00178815	NA	8.30042e-39	HbA1C || id:ieu-b-104	ieu-b-104	TRUE	rs62057061
Migraine without aura,Bjornsdottir et al	rs2463525	17	44326396	C	T	0.110996	0.022137	5.33e-07	-0.0243471	0.00187309	NA	1.20005e-38	HbA1C || id:ieu-b-104	ieu-b-104	NA	NA
Migraine without aura,Both	rs2463525	17	44326396	C	T	0.110996	0.022137	5.33e-07	-0.0243471	0.00187309	NA	1.20005e-38	HbA1C || id:ieu-b-104	ieu-b-104	NA	NA
Migraine without aura,Bjornsdottir et al	rs1706732	17	43670536	G	A	0.100804	0.0221859	5.53e-06	-0.0233724	0.00180179	NA	1.80011e-38	HbA1C || id:ieu-b-104	ieu-b-104	NA	NA
Migraine without aura,Both	rs1706732	17	43670536	G	A	0.100804	0.0221859	5.53e-06	-0.0233724	0.00180179	NA	1.80011e-38	HbA1C || id:ieu-b-104	ieu-b-104	NA	NA
Migraine without aura,Bjornsdottir et al	rs2732670	17	44283479	C	T	0.0995014	0.0205911	1.35e-06	-0.0231558	0.00178742	NA	2.19989e-38	HbA1C || id:ieu-b-104	ieu-b-104	NA	NA
Migraine without aura,Both	rs2732670	17	44283479	C	T	0.0995014	0.0205911	1.35e-06	-0.0231558	0.00178742	NA	2.19989e-38	HbA1C || id:ieu-b-104	ieu-b-104	NA	NA
Migraine without aura,Bjornsdottir et al	rs2469938	17	43666820	A	G	0.102999	0.0224911	4.66e-06	-0.0233428	0.00180288	NA	2.39994e-38	HbA1C || id:ieu-b-104	ieu-b-104	NA	NA
Migraine without aura,Both	rs2469938	17	43666820	A	G	0.102999	0.0224911	4.66e-06	-0.0233428	0.00180288	NA	2.39994e-38	HbA1C || id:ieu-b-104	ieu-b-104	NA	NA
Migraine without aura,Bjornsdottir et al	rs62064415	17	43667537	T	C	0.1058	0.0224873	2.54e-06	-0.0233369	0.00180286	NA	2.49977e-38	HbA1C || id:ieu-b-104	ieu-b-104	NA	NA
Migraine without aura,Both	rs62064415	17	43667537	T	C	0.1058	0.0224873	2.54e-06	-0.0233369	0.00180286	NA	2.49977e-38	HbA1C || id:ieu-b-104	ieu-b-104	NA	NA
Migraine without aura,Bjornsdottir et al	rs2942187	17	44296355	A	G	0.118103	0.0229992	2.82e-07	-0.0249684	0.0019306	NA	2.90001e-38	HbA1C || id:ieu-b-104	ieu-b-104	NA	NA
Migraine without aura,Both	rs2942187	17	44296355	A	G	0.118103	0.0229992	2.82e-07	-0.0249684	0.0019306	NA	2.90001e-38	HbA1C || id:ieu-b-104	ieu-b-104	NA	NA
Migraine without aura,Bjornsdottir et al	rs2696455	17	44283571	T	C	0.120304	0.0228932	1.48e-07	-0.0255196	0.00197816	NA	4.49987e-38	HbA1C || id:ieu-b-104	ieu-b-104	NA	NA
Migraine without aura,Both	rs2696455	17	44283571	T	C	0.120304	0.0228932	1.48e-07	-0.0255196	0.00197816	NA	4.49987e-38	HbA1C || id:ieu-b-104	ieu-b-104	NA	NA
Any Migraine,Bjornsdottir et al	rs12530250	6	12911965	G	A	0.0507026	0.00625688	5.34e-16	-0.0783	0.0061	296525	1.0639e-37	Coronary artery disease || id:ebi-a-GCST005194	ebi-a-GCST005194	NA	NA
Migraine without aura,IHGC	rs12530250	6	12911965	G	A	0.11149	0.020075	2.87e-08	-0.0783	0.0061	296525	1.0639e-37	Coronary artery disease || id:ebi-a-GCST005194	ebi-a-GCST005194	NA	NA
Migraine without aura,Both	rs12530250	6	12911965	G	A	0.11149	0.020075	2.87e-08	-0.0783	0.0061	296525	1.0639e-37	Coronary artery disease || id:ebi-a-GCST005194	ebi-a-GCST005194	NA	NA
Any Migraine,Both	rs12530250	6	12911965	G	A	0.0507026	0.00625688	5.34e-16	-0.0783	0.0061	296525	1.0639e-37	Coronary artery disease || id:ebi-a-GCST005194	ebi-a-GCST005194	NA	NA
Migraine without aura,Bjornsdottir et al	rs12530250	6	12911965	G	A	0.0677988	0.0146925	3.94e-06	-0.0783	0.0061	296525	1.0639e-37	Coronary artery disease || id:ebi-a-GCST005194	ebi-a-GCST005194	NA	NA
Any Migraine,Bjornsdottir et al	rs62389955	6	12902248	G	A	0.0507977	0.00625762	4.75e-16	-0.0781	0.0061	296525	1.09194e-37	Coronary artery disease || id:ebi-a-GCST005194	ebi-a-GCST005194	NA	NA
Migraine without aura,IHGC	rs62389955	6	12902248	G	A	0.111007	0.020037	3.1e-08	-0.0781	0.0061	296525	1.09194e-37	Coronary artery disease || id:ebi-a-GCST005194	ebi-a-GCST005194	NA	NA
Migraine without aura,Both	rs62389955	6	12902248	G	A	0.111007	0.020037	3.1e-08	-0.0781	0.0061	296525	1.09194e-37	Coronary artery disease || id:ebi-a-GCST005194	ebi-a-GCST005194	NA	NA
Any Migraine,Both	rs62389955	6	12902248	G	A	0.0507977	0.00625762	4.75e-16	-0.0781	0.0061	296525	1.09194e-37	Coronary artery disease || id:ebi-a-GCST005194	ebi-a-GCST005194	NA	NA
Migraine without aura,Bjornsdottir et al	rs62389955	6	12902248	G	A	0.0674998	0.0146871	4.31e-06	-0.0781	0.0061	296525	1.09194e-37	Coronary artery disease || id:ebi-a-GCST005194	ebi-a-GCST005194	NA	NA
Migraine with aura,Bjornsdottir et al	rs2925628	16	28618933	C	T	-0.0638028	0.0144066	9.48e-06	0.0265282	0.00206875	461460	1.20005e-37	Body mass index (BMI) || id:ukb-b-19953	ukb-b-19953	TRUE	rs2925630
Migraine with aura,Both	rs2925628	16	28618933	C	T	-0.0638028	0.0144066	9.48e-06	0.0265282	0.00206875	461460	1.20005e-37	Body mass index (BMI) || id:ukb-b-19953	ukb-b-19953	TRUE	rs2925630
Migraine with aura,Bjornsdottir et al	rs34838	16	28494350	G	A	-0.0568032	0.0117898	1.45e-06	0.0249476	0.00194791	457756	1.29987e-37	Body mass index || id:ebi-a-GCST90025994	ebi-a-GCST90025994	TRUE	rs34835
Migraine with aura,Both	rs34838	16	28494350	G	A	-0.0568032	0.0117898	1.45e-06	0.0249476	0.00194791	457756	1.29987e-37	Body mass index || id:ebi-a-GCST90025994	ebi-a-GCST90025994	TRUE	rs34835
Any Migraine,Bjornsdottir et al	rs7760527	6	12908408	G	A	0.0522034	0.00612894	1.63e-17	0.0757	0.0059	296525	1.52792e-37	Coronary artery disease || id:ebi-a-GCST005194	ebi-a-GCST005194	NA	NA
Any Migraine,Both	rs7760527	6	12908408	G	A	0.0522034	0.00612894	1.63e-17	0.0757	0.0059	296525	1.52792e-37	Coronary artery disease || id:ebi-a-GCST005194	ebi-a-GCST005194	NA	NA
Migraine without aura,Bjornsdottir et al	rs7760527	6	12908408	G	A	0.0690969	0.0143163	1.39e-06	0.0757	0.0059	296525	1.52792e-37	Coronary artery disease || id:ebi-a-GCST005194	ebi-a-GCST005194	NA	NA
Migraine without aura,IHGC	rs7760527	6	12908408	A	G	-0.10383	0.01958	1.16e-07	0.0757	0.0059	296525	1.52792e-37	Coronary artery disease || id:ebi-a-GCST005194	ebi-a-GCST005194	NA	NA
Migraine without aura,Both	rs7760527	6	12908408	G	A	0.0690969	0.0143163	1.39e-06	0.0757	0.0059	296525	1.52792e-37	Coronary artery disease || id:ebi-a-GCST005194	ebi-a-GCST005194	NA	NA
Any Migraine,Bjornsdottir et al	rs7760016	6	12908077	G	A	0.0522983	0.00612501	1.36e-17	0.0758	0.0059	296525	1.53886e-37	Coronary artery disease || id:ebi-a-GCST005194	ebi-a-GCST005194	NA	NA
Any Migraine,Both	rs7760016	6	12908077	G	A	0.0522983	0.00612501	1.36e-17	0.0758	0.0059	296525	1.53886e-37	Coronary artery disease || id:ebi-a-GCST005194	ebi-a-GCST005194	NA	NA
Migraine without aura,Bjornsdottir et al	rs7760016	6	12908077	G	A	0.0690035	0.0143179	1.44e-06	0.0758	0.0059	296525	1.53886e-37	Coronary artery disease || id:ebi-a-GCST005194	ebi-a-GCST005194	NA	NA
Migraine without aura,IHGC	rs7760016	6	12908077	A	G	-0.103992	0.01958	1.11e-07	0.0758	0.0059	296525	1.53886e-37	Coronary artery disease || id:ebi-a-GCST005194	ebi-a-GCST005194	NA	NA
Migraine without aura,Both	rs7760016	6	12908077	G	A	0.0690035	0.0143179	1.44e-06	0.0758	0.0059	296525	1.53886e-37	Coronary artery disease || id:ebi-a-GCST005194	ebi-a-GCST005194	NA	NA
Any Migraine,Bjornsdottir et al	rs9381494	6	12913152	C	T	0.0524027	0.00611741	1.07e-17	0.0757	0.0059	296525	2.13501e-37	Coronary artery disease || id:ebi-a-GCST005194	ebi-a-GCST005194	NA	NA
Any Migraine,IHGC2022	rs9381494	6	12913152	C	T	0.060504	0.005337	9.23e-30	0.0757	0.0059	296525	2.13501e-37	Coronary artery disease || id:ebi-a-GCST005194	ebi-a-GCST005194	NA	NA
Any Migraine,Both	rs9381494	6	12913152	C	T	0.0524027	0.00611741	1.07e-17	0.0757	0.0059	296525	2.13501e-37	Coronary artery disease || id:ebi-a-GCST005194	ebi-a-GCST005194	NA	NA
Migraine without aura,Bjornsdottir et al	rs9381494	6	12913152	C	T	0.0686955	0.0143128	1.59e-06	0.0757	0.0059	296525	2.13501e-37	Coronary artery disease || id:ebi-a-GCST005194	ebi-a-GCST005194	NA	NA
Migraine without aura,IHGC	rs9381494	6	12913152	T	C	-0.104084	0.019638	1.18e-07	0.0757	0.0059	296525	2.13501e-37	Coronary artery disease || id:ebi-a-GCST005194	ebi-a-GCST005194	NA	NA
Migraine without aura,Both	rs9381494	6	12913152	C	T	0.0686955	0.0143128	1.59e-06	0.0757	0.0059	296525	2.13501e-37	Coronary artery disease || id:ebi-a-GCST005194	ebi-a-GCST005194	NA	NA
Any Migraine,Bjornsdottir et al	rs7914268	10	95979526	A	G	0.0336959	0.00598484	1.8e-08	-0.2261	0.0177	753077	2.27615e-37	diastolic blood pressure || id:ieu-b-39	ieu-b-39	NA	NA
Any Migraine,Both	rs7914268	10	95979526	A	G	0.0336959	0.00598484	1.8e-08	-0.2261	0.0177	753077	2.27615e-37	diastolic blood pressure || id:ieu-b-39	ieu-b-39	NA	NA
Any Migraine,Bjornsdottir et al	rs7098833	10	95986636	A	G	0.0374018	0.00651481	9.41e-09	-0.2255	0.0177	753007	3.56205e-37	diastolic blood pressure || id:ieu-b-39	ieu-b-39	NA	NA
Any Migraine,IHGC2022	rs7098833	10	95986636	A	G	0.035277	0.00532	3.44e-11	-0.2255	0.0177	753007	3.56205e-37	diastolic blood pressure || id:ieu-b-39	ieu-b-39	NA	NA
Any Migraine,Both	rs7098833	10	95986636	A	G	0.0374018	0.00651481	9.41e-09	-0.2255	0.0177	753007	3.56205e-37	diastolic blood pressure || id:ieu-b-39	ieu-b-39	NA	NA
Any Migraine,Bjornsdottir et al	rs11187825	10	95987313	C	T	0.0329027	0.00598393	3.83e-08	-0.2261	0.0178	745713	4.00774e-37	diastolic blood pressure || id:ieu-b-39	ieu-b-39	NA	NA
Any Migraine,Both	rs11187825	10	95987313	C	T	0.0329027	0.00598393	3.83e-08	-0.2261	0.0178	745713	4.00774e-37	diastolic blood pressure || id:ieu-b-39	ieu-b-39	NA	NA
Any Migraine,Bjornsdottir et al	rs2876301	6	12907411	C	T	0.052099	0.0061187	1.67e-17	0.0754	0.0059	296525	4.43404e-37	Coronary artery disease || id:ebi-a-GCST005194	ebi-a-GCST005194	NA	NA
Any Migraine,Both	rs2876301	6	12907411	C	T	0.052099	0.0061187	1.67e-17	0.0754	0.0059	296525	4.43404e-37	Coronary artery disease || id:ebi-a-GCST005194	ebi-a-GCST005194	NA	NA
Migraine without aura,Bjornsdottir et al	rs2876301	6	12907411	C	T	0.0690035	0.0143096	1.42e-06	0.0754	0.0059	296525	4.43404e-37	Coronary artery disease || id:ebi-a-GCST005194	ebi-a-GCST005194	NA	NA
Migraine without aura,IHGC	rs2876301	6	12907411	T	C	-0.104696	0.019907	1.48e-07	0.0754	0.0059	296525	4.43404e-37	Coronary artery disease || id:ebi-a-GCST005194	ebi-a-GCST005194	NA	NA
Migraine without aura,Both	rs2876301	6	12907411	C	T	0.0690035	0.0143096	1.42e-06	0.0754	0.0059	296525	4.43404e-37	Coronary artery disease || id:ebi-a-GCST005194	ebi-a-GCST005194	NA	NA
Any Migraine,Bjornsdottir et al	rs6911226	6	12902290	A	G	0.052099	0.00612991	1.91e-17	0.0756	0.0059	296525	4.45554e-37	Coronary artery disease || id:ebi-a-GCST005194	ebi-a-GCST005194	NA	NA
Any Migraine,Both	rs6911226	6	12902290	A	G	0.052099	0.00612991	1.91e-17	0.0756	0.0059	296525	4.45554e-37	Coronary artery disease || id:ebi-a-GCST005194	ebi-a-GCST005194	NA	NA
Migraine without aura,Bjornsdottir et al	rs6911226	6	12902290	A	G	0.0697965	0.0143443	1.14e-06	0.0756	0.0059	296525	4.45554e-37	Coronary artery disease || id:ebi-a-GCST005194	ebi-a-GCST005194	NA	NA
Migraine without aura,IHGC	rs6911226	6	12902290	G	A	-0.105292	0.019624	8.26e-08	0.0756	0.0059	296525	4.45554e-37	Coronary artery disease || id:ebi-a-GCST005194	ebi-a-GCST005194	NA	NA
Migraine without aura,Both	rs6911226	6	12902290	A	G	0.0697965	0.0143443	1.14e-06	0.0756	0.0059	296525	4.45554e-37	Coronary artery disease || id:ebi-a-GCST005194	ebi-a-GCST005194	NA	NA
Any Migraine,Bjornsdottir et al	rs6915983	6	12902441	T	G	0.0522034	0.00613952	1.85e-17	0.0756	0.0059	296525	4.99114e-37	Coronary artery disease || id:ebi-a-GCST005194	ebi-a-GCST005194	NA	NA
Any Migraine,Both	rs6915983	6	12902441	T	G	0.0522034	0.00613952	1.85e-17	0.0756	0.0059	296525	4.99114e-37	Coronary artery disease || id:ebi-a-GCST005194	ebi-a-GCST005194	NA	NA
Migraine without aura,Bjornsdottir et al	rs6915983	6	12902441	T	G	0.0698991	0.0143756	1.16e-06	0.0756	0.0059	296525	4.99114e-37	Coronary artery disease || id:ebi-a-GCST005194	ebi-a-GCST005194	NA	NA
Migraine without aura,IHGC	rs6915983	6	12902441	G	T	-0.106656	0.019647	5.81e-08	0.0756	0.0059	296525	4.99114e-37	Coronary artery disease || id:ebi-a-GCST005194	ebi-a-GCST005194	NA	NA
Migraine without aura,Both	rs6915983	6	12902441	T	G	0.0698991	0.0143756	1.16e-06	0.0756	0.0059	296525	4.99114e-37	Coronary artery disease || id:ebi-a-GCST005194	ebi-a-GCST005194	NA	NA
Any Migraine,Bjornsdottir et al	rs9369652	6	12924744	C	T	0.052896	0.00612858	6.08e-18	0.0748	0.0059	296525	6.0548e-37	Coronary artery disease || id:ebi-a-GCST005194	ebi-a-GCST005194	NA	NA
Any Migraine,IHGC2022	rs9369652	6	12924744	C	T	0.059831	0.005329	3.27e-29	0.0748	0.0059	296525	6.0548e-37	Coronary artery disease || id:ebi-a-GCST005194	ebi-a-GCST005194	NA	NA
Any Migraine,Both	rs9369652	6	12924744	C	T	0.052896	0.00612858	6.08e-18	0.0748	0.0059	296525	6.0548e-37	Coronary artery disease || id:ebi-a-GCST005194	ebi-a-GCST005194	NA	NA
Migraine without aura,Bjornsdottir et al	rs9369652	6	12924744	C	T	0.0687982	0.0143454	1.62e-06	0.0748	0.0059	296525	6.0548e-37	Coronary artery disease || id:ebi-a-GCST005194	ebi-a-GCST005194	NA	NA
Migraine without aura,IHGC	rs9369652	6	12924744	T	C	-0.102329	0.019801	2.42e-07	0.0748	0.0059	296525	6.0548e-37	Coronary artery disease || id:ebi-a-GCST005194	ebi-a-GCST005194	NA	NA
Migraine without aura,Both	rs9369652	6	12924744	C	T	0.0687982	0.0143454	1.62e-06	0.0748	0.0059	296525	6.0548e-37	Coronary artery disease || id:ebi-a-GCST005194	ebi-a-GCST005194	NA	NA
Migraine without aura,Bjornsdottir et al	rs2696498	17	44364584	T	C	0.113498	0.0254782	8.4e-06	-0.0256111	0.00201714	NA	6.20012e-37	HbA1C || id:ieu-b-104	ieu-b-104	NA	NA
Migraine without aura,Both	rs2696498	17	44364584	T	C	0.113498	0.0254782	8.4e-06	-0.0256111	0.00201714	NA	6.20012e-37	HbA1C || id:ieu-b-104	ieu-b-104	NA	NA
Any Migraine,Bjornsdottir et al	rs9369650	6	12922652	C	A	0.0528012	0.00612176	6.4e-18	0.0748	0.0059	296525	6.28927e-37	Coronary artery disease || id:ebi-a-GCST005194	ebi-a-GCST005194	NA	NA
Any Migraine,IHGC2022	rs9369650	6	12922652	C	A	0.05973	0.005332	4.28e-29	0.0748	0.0059	296525	6.28927e-37	Coronary artery disease || id:ebi-a-GCST005194	ebi-a-GCST005194	NA	NA
Any Migraine,Both	rs9369650	6	12922652	C	A	0.0528012	0.00612176	6.4e-18	0.0748	0.0059	296525	6.28927e-37	Coronary artery disease || id:ebi-a-GCST005194	ebi-a-GCST005194	NA	NA
Migraine without aura,Bjornsdottir et al	rs9369650	6	12922652	C	A	0.0693955	0.0143521	1.33e-06	0.0748	0.0059	296525	6.28927e-37	Coronary artery disease || id:ebi-a-GCST005194	ebi-a-GCST005194	NA	NA
Migraine without aura,IHGC	rs9369650	6	12922652	A	C	-0.1016	0.019746	2.72e-07	0.0748	0.0059	296525	6.28927e-37	Coronary artery disease || id:ebi-a-GCST005194	ebi-a-GCST005194	NA	NA
Migraine without aura,Both	rs9369650	6	12922652	C	A	0.0693955	0.0143521	1.33e-06	0.0748	0.0059	296525	6.28927e-37	Coronary artery disease || id:ebi-a-GCST005194	ebi-a-GCST005194	NA	NA
Any Migraine,Bjornsdottir et al	rs1571997	6	12874309	G	A	0.0463014	0.00590857	4.64e-15	0.0686	0.0054	296525	7.07783e-37	Coronary artery disease || id:ebi-a-GCST005194	ebi-a-GCST005194	NA	NA
Any Migraine,IHGC2022	rs1571997	6	12874309	G	A	0.054527	0.005187	8.16e-26	0.0686	0.0054	296525	7.07783e-37	Coronary artery disease || id:ebi-a-GCST005194	ebi-a-GCST005194	NA	NA
Any Migraine,Both	rs1571997	6	12874309	G	A	0.0463014	0.00590857	4.64e-15	0.0686	0.0054	296525	7.07783e-37	Coronary artery disease || id:ebi-a-GCST005194	ebi-a-GCST005194	NA	NA
Migraine with aura,Bjornsdottir et al	rs8056890	16	28897452	A	G	-0.0549949	0.0121866	6.4e-06	0.0262112	0.00206731	461460	7.70016e-37	Body mass index (BMI) || id:ukb-b-19953	ukb-b-19953	NA	NA
Migraine with aura,Both	rs8056890	16	28897452	A	G	-0.0549949	0.0121866	6.4e-06	0.0262112	0.00206731	461460	7.70016e-37	Body mass index (BMI) || id:ukb-b-19953	ukb-b-19953	NA	NA
Any Migraine,Bjornsdottir et al	rs2860750	10	95973747	C	T	0.0335025	0.00595941	1.89e-08	-0.2238	0.0177	745906	9.822e-37	diastolic blood pressure || id:ieu-b-39	ieu-b-39	NA	NA
Any Migraine,Both	rs2860750	10	95973747	C	T	0.0335025	0.00595941	1.89e-08	-0.2238	0.0177	745906	9.822e-37	diastolic blood pressure || id:ieu-b-39	ieu-b-39	NA	NA
Any Migraine,Bjornsdottir et al	rs6925904	6	12892486	A	G	0.0524027	0.00613601	1.34e-17	0.0741	0.0059	296525	2.53922e-36	Coronary artery disease || id:ebi-a-GCST005194	ebi-a-GCST005194	NA	NA
Any Migraine,Both	rs6925904	6	12892486	A	G	0.0524027	0.00613601	1.34e-17	0.0741	0.0059	296525	2.53922e-36	Coronary artery disease || id:ebi-a-GCST005194	ebi-a-GCST005194	NA	NA
Migraine without aura,Bjornsdottir et al	rs6925904	6	12892486	A	G	0.0667985	0.014334	3.16e-06	0.0741	0.0059	296525	2.53922e-36	Coronary artery disease || id:ebi-a-GCST005194	ebi-a-GCST005194	NA	NA
Migraine without aura,IHGC	rs6925904	6	12892486	G	A	-0.102879	0.019532	1.41e-07	0.0741	0.0059	296525	2.53922e-36	Coronary artery disease || id:ebi-a-GCST005194	ebi-a-GCST005194	NA	NA
Migraine without aura,Both	rs6925904	6	12892486	A	G	0.0667985	0.014334	3.16e-06	0.0741	0.0059	296525	2.53922e-36	Coronary artery disease || id:ebi-a-GCST005194	ebi-a-GCST005194	NA	NA
Any Migraine,Bjornsdottir et al	rs62386818	6	12923767	A	C	0.0509022	0.00624153	3.48e-16	-0.0761	0.006	296525	2.55329e-36	Coronary artery disease || id:ebi-a-GCST005194	ebi-a-GCST005194	NA	NA
Migraine without aura,IHGC	rs62386818	6	12923767	A	C	0.112287	0.020191	2.75e-08	-0.0761	0.006	296525	2.55329e-36	Coronary artery disease || id:ebi-a-GCST005194	ebi-a-GCST005194	NA	NA
Migraine without aura,Both	rs62386818	6	12923767	A	C	0.112287	0.020191	2.75e-08	-0.0761	0.006	296525	2.55329e-36	Coronary artery disease || id:ebi-a-GCST005194	ebi-a-GCST005194	NA	NA
Any Migraine,Both	rs62386818	6	12923767	A	C	0.0509022	0.00624153	3.48e-16	-0.0761	0.006	296525	2.55329e-36	Coronary artery disease || id:ebi-a-GCST005194	ebi-a-GCST005194	NA	NA
Migraine without aura,Bjornsdottir et al	rs62386818	6	12923767	A	C	0.066602	0.0146766	5.68e-06	-0.0761	0.006	296525	2.55329e-36	Coronary artery disease || id:ebi-a-GCST005194	ebi-a-GCST005194	NA	NA
Migraine with aura,Bjornsdottir et al	rs9282864	16	28617308	G	A	-0.0540022	0.0121497	8.8e-06	0.0267175	0.00212455	461460	2.90001e-36	Body mass index (BMI) || id:ukb-b-19953	ukb-b-19953	TRUE	rs75301646
Migraine with aura,Both	rs9282864	16	28617308	G	A	-0.0540022	0.0121497	8.8e-06	0.0267175	0.00212455	461460	2.90001e-36	Body mass index (BMI) || id:ukb-b-19953	ukb-b-19953	TRUE	rs75301646
Any Migraine,Bjornsdottir et al	rs34343839	6	12922734	T	C	0.0509022	0.00625017	3.82e-16	-0.0758	0.0061	296525	6.36356e-36	Coronary artery disease || id:ebi-a-GCST005194	ebi-a-GCST005194	NA	NA
Migraine without aura,IHGC	rs34343839	6	12922734	T	C	0.111981	0.020204	3.05e-08	-0.0758	0.0061	296525	6.36356e-36	Coronary artery disease || id:ebi-a-GCST005194	ebi-a-GCST005194	NA	NA
Migraine without aura,Both	rs34343839	6	12922734	T	C	0.111981	0.020204	3.05e-08	-0.0758	0.0061	296525	6.36356e-36	Coronary artery disease || id:ebi-a-GCST005194	ebi-a-GCST005194	NA	NA
Any Migraine,Both	rs34343839	6	12922734	T	C	0.0509022	0.00625017	3.82e-16	-0.0758	0.0061	296525	6.36356e-36	Coronary artery disease || id:ebi-a-GCST005194	ebi-a-GCST005194	NA	NA
Migraine without aura,Bjornsdottir et al	rs34343839	6	12922734	T	C	0.0670042	0.0146852	5.05e-06	-0.0758	0.0061	296525	6.36356e-36	Coronary artery disease || id:ebi-a-GCST005194	ebi-a-GCST005194	NA	NA
Any Migraine,Bjornsdottir et al	rs4477375	10	95983310	A	G	0.0326027	0.00596868	4.7e-08	-0.2213	0.0177	751041	7.42848e-36	diastolic blood pressure || id:ieu-b-39	ieu-b-39	TRUE	rs9325467
Any Migraine,Bjornsdottir et al	rs9325467	10	95991336	T	C	0.0330962	0.00597438	3.03e-08	-0.2213	0.0177	751041	7.42848e-36	diastolic blood pressure || id:ieu-b-39	ieu-b-39	NA	NA
Any Migraine,Both	rs4477375	10	95983310	A	G	0.0326027	0.00596868	4.7e-08	-0.2213	0.0177	751041	7.42848e-36	diastolic blood pressure || id:ieu-b-39	ieu-b-39	TRUE	rs9325467
Any Migraine,Both	rs9325467	10	95991336	T	C	0.0330962	0.00597438	3.03e-08	-0.2213	0.0177	751041	7.42848e-36	diastolic blood pressure || id:ieu-b-39	ieu-b-39	NA	NA
Migraine without aura,Bjornsdottir et al	rs2732695	17	44356770	A	G	0.104099	0.0227313	4.66e-06	-0.0238775	0.00191078	NA	7.8001e-36	HbA1C || id:ieu-b-104	ieu-b-104	NA	NA
Migraine without aura,Both	rs2732695	17	44356770	A	G	0.104099	0.0227313	4.66e-06	-0.0238775	0.00191078	NA	7.8001e-36	HbA1C || id:ieu-b-104	ieu-b-104	NA	NA
Any Migraine,Bjornsdottir et al	rs1953088	6	12925936	C	A	0.0528012	0.00611488	5.88e-18	0.073	0.0059	296525	1.25603e-35	Coronary artery disease || id:ebi-a-GCST005194	ebi-a-GCST005194	NA	NA
Any Migraine,IHGC2022	rs1953088	6	12925936	C	A	0.059713	0.005329	4.16e-29	0.073	0.0059	296525	1.25603e-35	Coronary artery disease || id:ebi-a-GCST005194	ebi-a-GCST005194	NA	NA
Any Migraine,Both	rs1953088	6	12925936	C	A	0.0528012	0.00611488	5.88e-18	0.073	0.0059	296525	1.25603e-35	Coronary artery disease || id:ebi-a-GCST005194	ebi-a-GCST005194	NA	NA
Migraine without aura,Bjornsdottir et al	rs1953088	6	12925936	C	A	0.0682006	0.0143568	2.03e-06	0.073	0.0059	296525	1.25603e-35	Coronary artery disease || id:ebi-a-GCST005194	ebi-a-GCST005194	NA	NA
Migraine without aura,IHGC	rs1953088	6	12925936	A	C	-0.102619	0.019814	2.27e-07	0.073	0.0059	296525	1.25603e-35	Coronary artery disease || id:ebi-a-GCST005194	ebi-a-GCST005194	NA	NA
Migraine without aura,Both	rs1953088	6	12925936	C	A	0.0682006	0.0143568	2.03e-06	0.073	0.0059	296525	1.25603e-35	Coronary artery disease || id:ebi-a-GCST005194	ebi-a-GCST005194	NA	NA
Any Migraine,Bjornsdottir et al	rs10882409	10	95988936	A	C	0.036303	0.00650966	2.45e-08	-0.22	0.0177	749374	1.77011e-35	diastolic blood pressure || id:ieu-b-39	ieu-b-39	NA	NA
Any Migraine,IHGC2022	rs10882409	10	95988936	A	C	0.033845	0.005326	2.15e-10	-0.22	0.0177	749374	1.77011e-35	diastolic blood pressure || id:ieu-b-39	ieu-b-39	NA	NA
Any Migraine,Both	rs10882409	10	95988936	A	C	0.036303	0.00650966	2.45e-08	-0.22	0.0177	749374	1.77011e-35	diastolic blood pressure || id:ieu-b-39	ieu-b-39	NA	NA
Any Migraine,Bjornsdottir et al	rs55678414	19	2177625	G	T	-0.0668986	0.0117192	1.14e-08	0.0366	0.0029	360863	1.88191e-35	Pulse pressure || id:ebi-a-GCST90018970	ebi-a-GCST90018970	NA	NA
Any Migraine,Both	rs55678414	19	2177625	G	T	-0.0668986	0.0117192	1.14e-08	0.0366	0.0029	360863	1.88191e-35	Pulse pressure || id:ebi-a-GCST90018970	ebi-a-GCST90018970	NA	NA
Migraine without aura,Bjornsdottir et al	rs2696549	17	44349372	A	C	0.1353	0.0275269	8.87e-07	-0.0235565	0.00190154	NA	2.99985e-35	HbA1C || id:ieu-b-104	ieu-b-104	NA	NA
Migraine without aura,Both	rs2696549	17	44349372	A	C	0.1353	0.0275269	8.87e-07	-0.0235565	0.00190154	NA	2.99985e-35	HbA1C || id:ieu-b-104	ieu-b-104	NA	NA
Any Migraine,IHGC2022	rs17109869	10	96000162	A	G	-0.044059	0.005534	1.78e-15	-0.2288	0.0185	752446	5.75175e-35	diastolic blood pressure || id:ieu-b-39	ieu-b-39	NA	NA
Any Migraine,Both	rs17109869	10	96000162	A	G	-0.044059	0.005534	1.78e-15	-0.2288	0.0185	752446	5.75175e-35	diastolic blood pressure || id:ieu-b-39	ieu-b-39	NA	NA
Migraine without aura,Bjornsdottir et al	rs55826010	17	43679193	A	G	0.0864987	0.0177512	1.1e-06	-0.0218318	0.00177134	NA	6.59933e-35	HbA1C || id:ieu-b-104	ieu-b-104	NA	NA
Migraine without aura,Both	rs55826010	17	43679193	A	G	0.0864987	0.0177512	1.1e-06	-0.0218318	0.00177134	NA	6.59933e-35	HbA1C || id:ieu-b-104	ieu-b-104	NA	NA
Any Migraine,Bjornsdottir et al	rs140097	22	30124833	C	T	0.0332026	0.00592353	2.08e-08	-0.0229622	0.00196369	437749	7.19946e-35	Hemoglobin A1c levels || id:ebi-a-GCST90025974	ebi-a-GCST90025974	TRUE	rs131265
Any Migraine,Both	rs140097	22	30124833	C	T	0.0332026	0.00592353	2.08e-08	-0.0229622	0.00196369	437749	7.19946e-35	Hemoglobin A1c levels || id:ebi-a-GCST90025974	ebi-a-GCST90025974	TRUE	rs131265
Any Migraine,IHGC2022	rs11187830	10	95998179	T	C	-0.043958	0.005535	2.08e-15	-0.2282	0.0185	751933	8.52119e-35	diastolic blood pressure || id:ieu-b-39	ieu-b-39	NA	NA
Any Migraine,Both	rs11187830	10	95998179	T	C	-0.043958	0.005535	2.08e-15	-0.2282	0.0185	751933	8.52119e-35	diastolic blood pressure || id:ieu-b-39	ieu-b-39	NA	NA
Any Migraine,Bjornsdottir et al	rs7085875	10	95978581	A	G	0.0361005	0.00649975	2.79e-08	-0.2171	0.0177	751963	1.12305e-34	diastolic blood pressure || id:ieu-b-39	ieu-b-39	NA	NA
Any Migraine,IHGC2022	rs7085875	10	95978581	A	G	0.035625	0.005306	1.96e-11	-0.2171	0.0177	751963	1.12305e-34	diastolic blood pressure || id:ieu-b-39	ieu-b-39	NA	NA
Any Migraine,Both	rs7085875	10	95978581	A	G	0.0361005	0.00649975	2.79e-08	-0.2171	0.0177	751963	1.12305e-34	diastolic blood pressure || id:ieu-b-39	ieu-b-39	NA	NA
Migraine without aura,IHGC	rs4714951	6	12897307	T	C	0.118351	0.021488	3.72e-08	-0.0715	0.0058	296525	1.18987e-34	Coronary artery disease || id:ebi-a-GCST005194	ebi-a-GCST005194	NA	NA
Migraine without aura,Both	rs4714951	6	12897307	T	C	0.118351	0.021488	3.72e-08	-0.0715	0.0058	296525	1.18987e-34	Coronary artery disease || id:ebi-a-GCST005194	ebi-a-GCST005194	NA	NA
Migraine without aura,IHGC	rs1332845	6	12892456	G	A	0.118165	0.021461	3.76e-08	-0.0714	0.0058	296525	1.66418e-34	Coronary artery disease || id:ebi-a-GCST005194	ebi-a-GCST005194	NA	NA
Migraine without aura,Both	rs1332845	6	12892456	G	A	0.118165	0.021461	3.76e-08	-0.0714	0.0058	296525	1.66418e-34	Coronary artery disease || id:ebi-a-GCST005194	ebi-a-GCST005194	NA	NA
Any Migraine,Bjornsdottir et al	rs4113810	10	95977775	A	G	0.0326995	0.00596555	4.22e-08	-0.216	0.0176	753147	1.91999e-34	diastolic blood pressure || id:ieu-b-39	ieu-b-39	NA	NA
Any Migraine,Both	rs4113810	10	95977775	A	G	0.0326995	0.00596555	4.22e-08	-0.216	0.0176	753147	1.91999e-34	diastolic blood pressure || id:ieu-b-39	ieu-b-39	NA	NA
Any Migraine,Bjornsdottir et al	rs1894474	22	30238074	G	A	0.0332026	0.00590414	1.87e-08	-0.0246559	0.00201758	389889	2.41546e-34	Glycated haemoglobin HbA1c levels (UKB data field 30750) || id:ebi-a-GCST90014006	ebi-a-GCST90014006	NA	NA
Any Migraine,Both	rs1894474	22	30238074	G	A	0.0332026	0.00590414	1.87e-08	-0.0246559	0.00201758	389889	2.41546e-34	Glycated haemoglobin HbA1c levels (UKB data field 30750) || id:ebi-a-GCST90014006	ebi-a-GCST90014006	NA	NA
Any Migraine,Bjornsdottir et al	rs9381500	6	12922535	G	A	0.0509022	0.00624746	3.71e-16	0.0701	0.0057	296525	2.93697e-34	Coronary artery disease || id:ebi-a-GCST005194	ebi-a-GCST005194	NA	NA
Migraine without aura,IHGC	rs9381500	6	12922535	A	G	-0.111918	0.020138	2.8e-08	0.0701	0.0057	296525	2.93697e-34	Coronary artery disease || id:ebi-a-GCST005194	ebi-a-GCST005194	NA	NA
Migraine without aura,Both	rs9381500	6	12922535	A	G	-0.111918	0.020138	2.8e-08	0.0701	0.0057	296525	2.93697e-34	Coronary artery disease || id:ebi-a-GCST005194	ebi-a-GCST005194	NA	NA
Any Migraine,Both	rs9381500	6	12922535	G	A	0.0509022	0.00624746	3.71e-16	0.0701	0.0057	296525	2.93697e-34	Coronary artery disease || id:ebi-a-GCST005194	ebi-a-GCST005194	NA	NA
Migraine without aura,Bjornsdottir et al	rs9381500	6	12922535	G	A	0.0679016	0.0146856	3.77e-06	0.0701	0.0057	296525	2.93697e-34	Coronary artery disease || id:ebi-a-GCST005194	ebi-a-GCST005194	NA	NA
Any Migraine,Bjornsdottir et al	rs10882405	10	95974208	T	C	0.0329995	0.00596899	3.23e-08	-0.2159	0.0177	751433	2.99295e-34	diastolic blood pressure || id:ieu-b-39	ieu-b-39	NA	NA
Any Migraine,Both	rs10882405	10	95974208	T	C	0.0329995	0.00596899	3.23e-08	-0.2159	0.0177	751433	2.99295e-34	diastolic blood pressure || id:ieu-b-39	ieu-b-39	NA	NA
Migraine without aura,Bjornsdottir et al	rs1358439	17	44219905	A	G	0.1028	0.0227113	6e-06	-0.0249673	0.00204704	NA	3.19963e-34	HbA1C || id:ieu-b-104	ieu-b-104	NA	NA
Migraine without aura,Both	rs1358439	17	44219905	A	G	0.1028	0.0227113	6e-06	-0.0249673	0.00204704	NA	3.19963e-34	HbA1C || id:ieu-b-104	ieu-b-104	NA	NA
Migraine without aura,IHGC	rs1332847	6	12892754	T	C	0.118261	0.021463	3.67e-08	-0.0707	0.0058	296525	6.62674e-34	Coronary artery disease || id:ebi-a-GCST005194	ebi-a-GCST005194	NA	NA
Migraine without aura,Both	rs1332847	6	12892754	T	C	0.118261	0.021463	3.67e-08	-0.0707	0.0058	296525	6.62674e-34	Coronary artery disease || id:ebi-a-GCST005194	ebi-a-GCST005194	NA	NA
Migraine without aura,IHGC	rs13219256	6	12898292	T	C	0.118365	0.021494	3.74e-08	-0.0706	0.0058	296525	7.99282e-34	Coronary artery disease || id:ebi-a-GCST005194	ebi-a-GCST005194	NA	NA
Migraine without aura,Both	rs13219256	6	12898292	T	C	0.118365	0.021494	3.74e-08	-0.0706	0.0058	296525	7.99282e-34	Coronary artery disease || id:ebi-a-GCST005194	ebi-a-GCST005194	NA	NA
Migraine without aura,Bjornsdottir et al	rs1918800	17	44218138	T	C	0.111604	0.022528	7.27e-07	-0.0249916	0.00206507	NA	1e-33	HbA1C || id:ieu-b-104	ieu-b-104	NA	NA
Migraine without aura,Both	rs1918800	17	44218138	T	C	0.111604	0.022528	7.27e-07	-0.0249916	0.00206507	NA	1e-33	HbA1C || id:ieu-b-104	ieu-b-104	NA	NA
Any Migraine,Bjornsdottir et al	rs2026458	6	12825874	T	C	-0.0444954	0.00591041	5.14e-14	0.0621	0.0052	296525	1.75711e-33	Coronary artery disease || id:ebi-a-GCST005194	ebi-a-GCST005194	NA	NA
Any Migraine,IHGC2022	rs2026458	6	12825874	T	C	-0.044739	0.005272	2.25e-17	0.0621	0.0052	296525	1.75711e-33	Coronary artery disease || id:ebi-a-GCST005194	ebi-a-GCST005194	NA	NA
Any Migraine,Both	rs2026458	6	12825874	T	C	-0.0444954	0.00591041	5.14e-14	0.0621	0.0052	296525	1.75711e-33	Coronary artery disease || id:ebi-a-GCST005194	ebi-a-GCST005194	NA	NA
Migraine with aura,Bjornsdottir et al	rs42861	16	28494421	G	A	-0.0568985	0.0117854	1.38e-06	0.0239514	0.00198885	461460	2.09991e-33	Body mass index (BMI) || id:ukb-b-19953	ukb-b-19953	NA	NA
Migraine with aura,Both	rs42861	16	28494421	G	A	-0.0568985	0.0117854	1.38e-06	0.0239514	0.00198885	461460	2.09991e-33	Body mass index (BMI) || id:ukb-b-19953	ukb-b-19953	NA	NA
Any Migraine,Bjornsdottir et al	rs140100	22	30128240	T	C	0.0336959	0.00591331	1.21e-08	-0.0226533	0.00199254	437749	2.19989e-33	Hemoglobin A1c levels || id:ebi-a-GCST90025974	ebi-a-GCST90025974	TRUE	rs140120
Any Migraine,Both	rs140100	22	30128240	T	C	0.0336959	0.00591331	1.21e-08	-0.0226533	0.00199254	437749	2.19989e-33	Hemoglobin A1c levels || id:ebi-a-GCST90025974	ebi-a-GCST90025974	TRUE	rs140120
Migraine with aura,Bjornsdottir et al	rs34836	16	28494823	G	A	-0.0568032	0.0117898	1.45e-06	0.023918	0.00198862	461460	2.49977e-33	Body mass index (BMI) || id:ukb-b-19953	ukb-b-19953	NA	NA
Migraine with aura,Both	rs34836	16	28494823	G	A	-0.0568032	0.0117898	1.45e-06	0.023918	0.00198862	461460	2.49977e-33	Body mass index (BMI) || id:ukb-b-19953	ukb-b-19953	NA	NA
Any Migraine,Bjornsdottir et al	rs28451064	21	35593827	A	G	-0.0589011	0.00876111	1.78e-11	0.1083	0.009	296525	2.57929e-33	Coronary artery disease || id:ebi-a-GCST005194	ebi-a-GCST005194	NA	NA
Any Migraine,Both	rs28451064	21	35593827	A	G	-0.0589011	0.00876111	1.78e-11	0.1083	0.009	296525	2.57929e-33	Coronary artery disease || id:ebi-a-GCST005194	ebi-a-GCST005194	NA	NA
Any Migraine,IHGC2022	rs1830890	10	96019501	G	A	-0.043174	0.005525	5.81e-15	-0.2214	0.0185	754117	6.23304e-33	diastolic blood pressure || id:ieu-b-39	ieu-b-39	NA	NA
Any Migraine,Both	rs1830890	10	96019501	G	A	-0.043174	0.005525	5.81e-15	-0.2214	0.0185	754117	6.23304e-33	diastolic blood pressure || id:ieu-b-39	ieu-b-39	NA	NA
Any Migraine,IHGC2022	rs10490924	10	124214448	T	G	0.037622	0.006196	1.3e-09	0.1802	0.0151	NA	6.85804e-33	Diabetic retinopathy (DM_RETINOPATHY) || id:finn-b-DM_RETINOPATHY	finn-b-DM_RETINOPATHY	NA	NA
Any Migraine,Both	rs10490924	10	124214448	T	G	0.037622	0.006196	1.3e-09	0.1802	0.0151	NA	6.85804e-33	Diabetic retinopathy (DM_RETINOPATHY) || id:finn-b-DM_RETINOPATHY	finn-b-DM_RETINOPATHY	NA	NA
Any Migraine,IHGC2022	rs3750848	10	124215315	G	T	0.037995	0.006171	7.65e-10	0.1798	0.0151	NA	1.01508e-32	Diabetic retinopathy (DM_RETINOPATHY) || id:finn-b-DM_RETINOPATHY	finn-b-DM_RETINOPATHY	NA	NA
Any Migraine,Both	rs3750848	10	124215315	G	T	0.037995	0.006171	7.65e-10	0.1798	0.0151	NA	1.01508e-32	Diabetic retinopathy (DM_RETINOPATHY) || id:finn-b-DM_RETINOPATHY	finn-b-DM_RETINOPATHY	NA	NA
Any Migraine,IHGC2022	rs36212732	10	124215198	G	A	0.038015	0.006172	7.51e-10	0.1798	0.0151	NA	1.01906e-32	Diabetic retinopathy (DM_RETINOPATHY) || id:finn-b-DM_RETINOPATHY	finn-b-DM_RETINOPATHY	NA	NA
Any Migraine,Both	rs36212732	10	124215198	G	A	0.038015	0.006172	7.51e-10	0.1798	0.0151	NA	1.01906e-32	Diabetic retinopathy (DM_RETINOPATHY) || id:finn-b-DM_RETINOPATHY	finn-b-DM_RETINOPATHY	NA	NA
Any Migraine,IHGC2022	rs36212733	10	124215211	C	T	0.038112	0.006176	7e-10	0.1798	0.0151	NA	1.02e-32	Diabetic retinopathy (DM_RETINOPATHY) || id:finn-b-DM_RETINOPATHY	finn-b-DM_RETINOPATHY	NA	NA
Any Migraine,Both	rs36212733	10	124215211	C	T	0.038112	0.006176	7e-10	0.1798	0.0151	NA	1.02e-32	Diabetic retinopathy (DM_RETINOPATHY) || id:finn-b-DM_RETINOPATHY	finn-b-DM_RETINOPATHY	NA	NA
Any Migraine,IHGC2022	rs36212731	10	124214976	T	G	0.038014	0.006172	7.53e-10	0.1798	0.0151	NA	1.03705e-32	Diabetic retinopathy (DM_RETINOPATHY) || id:finn-b-DM_RETINOPATHY	finn-b-DM_RETINOPATHY	NA	NA
Any Migraine,Both	rs36212731	10	124214976	T	G	0.038014	0.006172	7.53e-10	0.1798	0.0151	NA	1.03705e-32	Diabetic retinopathy (DM_RETINOPATHY) || id:finn-b-DM_RETINOPATHY	finn-b-DM_RETINOPATHY	NA	NA
Any Migraine,IHGC2022	rs1858610	10	96040394	A	G	-0.04362	0.005561	4.59e-15	-0.2213	0.0186	751097	1.08393e-32	diastolic blood pressure || id:ieu-b-39	ieu-b-39	NA	NA
Any Migraine,Both	rs1858610	10	96040394	A	G	-0.04362	0.005561	4.59e-15	-0.2213	0.0186	751097	1.08393e-32	diastolic blood pressure || id:ieu-b-39	ieu-b-39	NA	NA
Any Migraine,IHGC2022	rs61871746	10	124212913	C	T	0.038104	0.006195	7.92e-10	0.1797	0.0151	NA	1.09194e-32	Diabetic retinopathy (DM_RETINOPATHY) || id:finn-b-DM_RETINOPATHY	finn-b-DM_RETINOPATHY	NA	NA
Any Migraine,Both	rs61871746	10	124212913	C	T	0.038104	0.006195	7.92e-10	0.1797	0.0151	NA	1.09194e-32	Diabetic retinopathy (DM_RETINOPATHY) || id:finn-b-DM_RETINOPATHY	finn-b-DM_RETINOPATHY	NA	NA
Any Migraine,IHGC2022	rs3750847	10	124215421	T	C	0.037975	0.006171	7.8e-10	0.1797	0.0151	NA	1.10002e-32	Diabetic retinopathy (DM_RETINOPATHY) || id:finn-b-DM_RETINOPATHY	finn-b-DM_RETINOPATHY	NA	NA
Any Migraine,Both	rs3750847	10	124215421	T	C	0.037975	0.006171	7.8e-10	0.1797	0.0151	NA	1.10002e-32	Diabetic retinopathy (DM_RETINOPATHY) || id:finn-b-DM_RETINOPATHY	finn-b-DM_RETINOPATHY	NA	NA
Any Migraine,IHGC2022	rs11200632	10	124211536	G	A	0.038367	0.006255	8.84e-10	0.1797	0.0151	NA	1.13006e-32	Diabetic retinopathy (DM_RETINOPATHY) || id:finn-b-DM_RETINOPATHY	finn-b-DM_RETINOPATHY	NA	NA
Any Migraine,Both	rs11200632	10	124211536	G	A	0.038367	0.006255	8.84e-10	0.1797	0.0151	NA	1.13006e-32	Diabetic retinopathy (DM_RETINOPATHY) || id:finn-b-DM_RETINOPATHY	finn-b-DM_RETINOPATHY	NA	NA
Any Migraine,IHGC2022	rs35443777	10	96038402	A	G	-0.043265	0.005524	5.05e-15	-0.22	0.0185	755448	1.27614e-32	diastolic blood pressure || id:ieu-b-39	ieu-b-39	NA	NA
Any Migraine,Both	rs35443777	10	96038402	A	G	-0.043265	0.005524	5.05e-15	-0.22	0.0185	755448	1.27614e-32	diastolic blood pressure || id:ieu-b-39	ieu-b-39	NA	NA
Any Migraine,Bjornsdottir et al	rs6728861	2	203873743	A	G	-0.0517987	0.00899528	8.49e-09	0.1054	0.0089	296525	1.29092e-32	Coronary artery disease || id:ebi-a-GCST005194	ebi-a-GCST005194	NA	NA
Any Migraine,Bjornsdottir et al	rs72934535	2	203968973	C	T	-0.0577033	0.00974806	3.23e-09	0.1152	0.0097	296525	1.29092e-32	Coronary artery disease || id:ebi-a-GCST005194	ebi-a-GCST005194	NA	NA
Any Migraine,IHGC2022	rs72934535	2	203968973	C	T	-0.063303	0.008607	1.99e-13	0.1152	0.0097	296525	1.29092e-32	Coronary artery disease || id:ebi-a-GCST005194	ebi-a-GCST005194	NA	NA
Any Migraine,IHGC2022	rs6728861	2	203873743	A	G	-0.057177	0.007865	3.75e-13	0.1054	0.0089	296525	1.29092e-32	Coronary artery disease || id:ebi-a-GCST005194	ebi-a-GCST005194	NA	NA
Any Migraine,Both	rs6728861	2	203873743	A	G	-0.0517987	0.00899528	8.49e-09	0.1054	0.0089	296525	1.29092e-32	Coronary artery disease || id:ebi-a-GCST005194	ebi-a-GCST005194	NA	NA
Any Migraine,Both	rs72934535	2	203968973	C	T	-0.0577033	0.00974806	3.23e-09	0.1152	0.0097	296525	1.29092e-32	Coronary artery disease || id:ebi-a-GCST005194	ebi-a-GCST005194	NA	NA
Any Migraine,IHGC2022	rs7072574	10	96036306	A	G	-0.043254	0.005518	4.77e-15	-0.2199	0.0185	755777	1.33199e-32	diastolic blood pressure || id:ieu-b-39	ieu-b-39	NA	NA
Any Migraine,IHGC2022	rs7072099	10	96036230	G	A	-0.0388	0.005636	6.03e-12	-0.2199	0.0185	755777	1.33199e-32	diastolic blood pressure || id:ieu-b-39	ieu-b-39	TRUE	rs7072574
Any Migraine,Both	rs7072574	10	96036306	A	G	-0.043254	0.005518	4.77e-15	-0.2199	0.0185	755777	1.33199e-32	diastolic blood pressure || id:ieu-b-39	ieu-b-39	NA	NA
Any Migraine,Both	rs7072099	10	96036230	G	A	-0.0388	0.005636	6.03e-12	-0.2199	0.0185	755777	1.33199e-32	diastolic blood pressure || id:ieu-b-39	ieu-b-39	TRUE	rs7072574
Any Migraine,IHGC2022	rs11200633	10	124211596	T	C	0.038783	0.006221	4.7e-10	0.1795	0.0151	NA	1.34215e-32	Diabetic retinopathy (DM_RETINOPATHY) || id:finn-b-DM_RETINOPATHY	finn-b-DM_RETINOPATHY	NA	NA
Any Migraine,Both	rs11200633	10	124211596	T	C	0.038783	0.006221	4.7e-10	0.1795	0.0151	NA	1.34215e-32	Diabetic retinopathy (DM_RETINOPATHY) || id:finn-b-DM_RETINOPATHY	finn-b-DM_RETINOPATHY	NA	NA
Any Migraine,IHGC2022	rs61871745	10	124210369	A	G	0.038362	0.0063	1.17e-09	0.1795	0.0151	NA	1.35394e-32	Diabetic retinopathy (DM_RETINOPATHY) || id:finn-b-DM_RETINOPATHY	finn-b-DM_RETINOPATHY	NA	NA
Any Migraine,Both	rs61871745	10	124210369	A	G	0.038362	0.0063	1.17e-09	0.1795	0.0151	NA	1.35394e-32	Diabetic retinopathy (DM_RETINOPATHY) || id:finn-b-DM_RETINOPATHY	finn-b-DM_RETINOPATHY	NA	NA
Any Migraine,IHGC2022	rs11200630	10	124209684	C	T	0.038368	0.006309	1.23e-09	0.1795	0.0151	NA	1.35488e-32	Diabetic retinopathy (DM_RETINOPATHY) || id:finn-b-DM_RETINOPATHY	finn-b-DM_RETINOPATHY	NA	NA
Any Migraine,Both	rs11200630	10	124209684	C	T	0.038368	0.006309	1.23e-09	0.1795	0.0151	NA	1.35488e-32	Diabetic retinopathy (DM_RETINOPATHY) || id:finn-b-DM_RETINOPATHY	finn-b-DM_RETINOPATHY	NA	NA
Any Migraine,Bjornsdottir et al	rs72932583	2	203869847	T	C	-0.0519988	0.00899843	7.53e-09	0.1054	0.0089	296525	1.39508e-32	Coronary artery disease || id:ebi-a-GCST005194	ebi-a-GCST005194	NA	NA
Any Migraine,IHGC2022	rs72932583	2	203869847	T	C	-0.057168	0.007865	3.79e-13	0.1054	0.0089	296525	1.39508e-32	Coronary artery disease || id:ebi-a-GCST005194	ebi-a-GCST005194	NA	NA
Any Migraine,Both	rs72932583	2	203869847	T	C	-0.0519988	0.00899843	7.53e-09	0.1054	0.0089	296525	1.39508e-32	Coronary artery disease || id:ebi-a-GCST005194	ebi-a-GCST005194	NA	NA
Any Migraine,Bjornsdottir et al	rs12920883	16	75432681	T	C	0.035203	0.00595647	3.42e-09	0.3653	0.0307	728111	1.41514e-32	systolic blood pressure || id:ieu-b-38	ieu-b-38	TRUE	rs4888408
Any Migraine,Bjornsdottir et al	rs4888408	16	75432824	G	A	0.035203	0.00595501	3.39e-09	0.3653	0.0307	728111	1.41514e-32	systolic blood pressure || id:ieu-b-38	ieu-b-38	NA	NA
Any Migraine,IHGC2022	rs4888408	16	75432824	G	A	0.037075	0.005332	3.7e-12	0.3653	0.0307	728111	1.41514e-32	systolic blood pressure || id:ieu-b-38	ieu-b-38	NA	NA
Any Migraine,IHGC2022	rs12920883	16	75432681	T	C	0.037341	0.005492	1.09e-11	0.3653	0.0307	728111	1.41514e-32	systolic blood pressure || id:ieu-b-38	ieu-b-38	TRUE	rs4888408
Any Migraine,Both	rs12920883	16	75432681	T	C	0.035203	0.00595647	3.42e-09	0.3653	0.0307	728111	1.41514e-32	systolic blood pressure || id:ieu-b-38	ieu-b-38	TRUE	rs4888408
Any Migraine,Both	rs4888408	16	75432824	G	A	0.035203	0.00595501	3.39e-09	0.3653	0.0307	728111	1.41514e-32	systolic blood pressure || id:ieu-b-38	ieu-b-38	NA	NA
Any Migraine,IHGC2022	rs4918188	10	96033766	C	A	-0.042874	0.00551	7.49e-15	-0.2198	0.0185	756087	1.45211e-32	diastolic blood pressure || id:ieu-b-39	ieu-b-39	NA	NA
Any Migraine,Both	rs4918188	10	96033766	C	A	-0.042874	0.00551	7.49e-15	-0.2198	0.0185	756087	1.45211e-32	diastolic blood pressure || id:ieu-b-39	ieu-b-39	NA	NA
Any Migraine,IHGC2022	rs3750846	10	124215565	C	T	0.037919	0.006171	8.24e-10	0.1793	0.0151	NA	1.53285e-32	Diabetic retinopathy (DM_RETINOPATHY) || id:finn-b-DM_RETINOPATHY	finn-b-DM_RETINOPATHY	NA	NA
Any Migraine,Both	rs3750846	10	124215565	C	T	0.037919	0.006171	8.24e-10	0.1793	0.0151	NA	1.53285e-32	Diabetic retinopathy (DM_RETINOPATHY) || id:finn-b-DM_RETINOPATHY	finn-b-DM_RETINOPATHY	NA	NA
Any Migraine,Bjornsdottir et al	rs1537340	6	12881855	A	G	0.045499	0.00658462	4.85e-12	-0.069	0.0058	296525	1.60916e-32	Coronary artery disease || id:ebi-a-GCST005194	ebi-a-GCST005194	NA	NA
Any Migraine,Both	rs1537340	6	12881855	A	G	0.045499	0.00658462	4.85e-12	-0.069	0.0058	296525	1.60916e-32	Coronary artery disease || id:ebi-a-GCST005194	ebi-a-GCST005194	NA	NA
Migraine without aura,IHGC	rs1537340	6	12881855	A	G	0.108375	0.021045	2.66e-07	-0.069	0.0058	296525	1.60916e-32	Coronary artery disease || id:ebi-a-GCST005194	ebi-a-GCST005194	NA	NA
Migraine without aura,Both	rs1537340	6	12881855	A	G	0.108375	0.021045	2.66e-07	-0.069	0.0058	296525	1.60916e-32	Coronary artery disease || id:ebi-a-GCST005194	ebi-a-GCST005194	NA	NA
Any Migraine,Bjornsdottir et al	rs191602009	2	203795717	G	A	-0.0568984	0.00971443	4.71e-09	0.1051	0.0089	296525	1.65196e-32	Coronary artery disease || id:ebi-a-GCST005194	ebi-a-GCST005194	TRUE	rs72926767
Any Migraine,IHGC2022	rs191602009	2	203795717	G	A	-0.061792	0.008181	4.44e-14	0.1051	0.0089	296525	1.65196e-32	Coronary artery disease || id:ebi-a-GCST005194	ebi-a-GCST005194	TRUE	rs72926767
Any Migraine,Both	rs191602009	2	203795717	G	A	-0.0568984	0.00971443	4.71e-09	0.1051	0.0089	296525	1.65196e-32	Coronary artery disease || id:ebi-a-GCST005194	ebi-a-GCST005194	TRUE	rs72926767
Any Migraine,IHGC2022	rs61871747	10	124213046	T	C	0.037988	0.006186	8.47e-10	0.1791	0.0151	NA	1.71791e-32	Diabetic retinopathy (DM_RETINOPATHY) || id:finn-b-DM_RETINOPATHY	finn-b-DM_RETINOPATHY	NA	NA
Any Migraine,Both	rs61871747	10	124213046	T	C	0.037988	0.006186	8.47e-10	0.1791	0.0151	NA	1.71791e-32	Diabetic retinopathy (DM_RETINOPATHY) || id:finn-b-DM_RETINOPATHY	finn-b-DM_RETINOPATHY	NA	NA
Any Migraine,IHGC2022	rs55753709	10	96029170	C	T	-0.042949	0.005512	6.95e-15	-0.2195	0.0185	756098	1.72703e-32	diastolic blood pressure || id:ieu-b-39	ieu-b-39	NA	NA
Any Migraine,Both	rs55753709	10	96029170	C	T	-0.042949	0.005512	6.95e-15	-0.2195	0.0185	756098	1.72703e-32	diastolic blood pressure || id:ieu-b-39	ieu-b-39	NA	NA
Any Migraine,Bjornsdottir et al	rs72932575	2	203866857	G	A	-0.0519988	0.00899773	7.51e-09	0.1052	0.0089	296525	1.73181e-32	Coronary artery disease || id:ebi-a-GCST005194	ebi-a-GCST005194	NA	NA
Any Migraine,IHGC2022	rs72932575	2	203866857	G	A	-0.057194	0.007866	3.72e-13	0.1052	0.0089	296525	1.73181e-32	Coronary artery disease || id:ebi-a-GCST005194	ebi-a-GCST005194	NA	NA
Any Migraine,Both	rs72932575	2	203866857	G	A	-0.0519988	0.00899773	7.51e-09	0.1052	0.0089	296525	1.73181e-32	Coronary artery disease || id:ebi-a-GCST005194	ebi-a-GCST005194	NA	NA
Any Migraine,Bjornsdottir et al	rs140168762	2	203897946	G	A	-0.051904	0.00900019	8.07e-09	0.1051	0.0089	296525	1.76807e-32	Coronary artery disease || id:ebi-a-GCST005194	ebi-a-GCST005194	NA	NA
Any Migraine,IHGC2022	rs140168762	2	203897946	G	A	-0.057004	0.007867	4.47e-13	0.1051	0.0089	296525	1.76807e-32	Coronary artery disease || id:ebi-a-GCST005194	ebi-a-GCST005194	NA	NA
Any Migraine,Both	rs140168762	2	203897946	G	A	-0.051904	0.00900019	8.07e-09	0.1051	0.0089	296525	1.76807e-32	Coronary artery disease || id:ebi-a-GCST005194	ebi-a-GCST005194	NA	NA
Any Migraine,Bjornsdottir et al	rs72932574	2	203866336	C	T	-0.0517987	0.00899806	8.58e-09	0.1052	0.0089	296525	1.8239e-32	Coronary artery disease || id:ebi-a-GCST005194	ebi-a-GCST005194	NA	NA
Any Migraine,IHGC2022	rs72932574	2	203866336	C	T	-0.057177	0.007866	3.77e-13	0.1052	0.0089	296525	1.8239e-32	Coronary artery disease || id:ebi-a-GCST005194	ebi-a-GCST005194	NA	NA
Any Migraine,Both	rs72932574	2	203866336	C	T	-0.0517987	0.00899806	8.58e-09	0.1052	0.0089	296525	1.8239e-32	Coronary artery disease || id:ebi-a-GCST005194	ebi-a-GCST005194	NA	NA
Any Migraine,Bjornsdottir et al	rs72934513	2	203927587	C	T	-0.051904	0.00898513	7.62e-09	0.105	0.0089	296525	1.85183e-32	Coronary artery disease || id:ebi-a-GCST005194	ebi-a-GCST005194	NA	NA
Any Migraine,IHGC2022	rs72934513	2	203927587	C	T	-0.057451	0.00789	3.43e-13	0.105	0.0089	296525	1.85183e-32	Coronary artery disease || id:ebi-a-GCST005194	ebi-a-GCST005194	NA	NA
Any Migraine,Both	rs72934513	2	203927587	C	T	-0.051904	0.00898513	7.62e-09	0.105	0.0089	296525	1.85183e-32	Coronary artery disease || id:ebi-a-GCST005194	ebi-a-GCST005194	NA	NA
Any Migraine,Bjornsdottir et al	rs72932590	2	203884308	C	A	-0.0517987	0.00898995	8.32e-09	0.105	0.0089	296525	1.87802e-32	Coronary artery disease || id:ebi-a-GCST005194	ebi-a-GCST005194	NA	NA
Any Migraine,IHGC2022	rs72932590	2	203884308	C	A	-0.057262	0.007865	3.47e-13	0.105	0.0089	296525	1.87802e-32	Coronary artery disease || id:ebi-a-GCST005194	ebi-a-GCST005194	NA	NA
Any Migraine,Both	rs72932590	2	203884308	C	A	-0.0517987	0.00898995	8.32e-09	0.105	0.0089	296525	1.87802e-32	Coronary artery disease || id:ebi-a-GCST005194	ebi-a-GCST005194	NA	NA
Any Migraine,Bjornsdottir et al	rs76461893	2	203865515	C	T	-0.051904	0.00899757	7.99e-09	0.1051	0.0089	296525	1.93508e-32	Coronary artery disease || id:ebi-a-GCST005194	ebi-a-GCST005194	NA	NA
Any Migraine,IHGC2022	rs76461893	2	203865515	C	T	-0.057179	0.007866	3.77e-13	0.1051	0.0089	296525	1.93508e-32	Coronary artery disease || id:ebi-a-GCST005194	ebi-a-GCST005194	NA	NA
Any Migraine,Both	rs76461893	2	203865515	C	T	-0.051904	0.00899757	7.99e-09	0.1051	0.0089	296525	1.93508e-32	Coronary artery disease || id:ebi-a-GCST005194	ebi-a-GCST005194	NA	NA
Any Migraine,Bjornsdottir et al	rs72936869	2	203788950	C	T	-0.0517039	0.00899007	8.86e-09	0.1049	0.0088	296525	1.94402e-32	Coronary artery disease || id:ebi-a-GCST005194	ebi-a-GCST005194	NA	NA
Any Migraine,IHGC2022	rs72936869	2	203788950	C	T	-0.05651	0.007839	5.86e-13	0.1049	0.0088	296525	1.94402e-32	Coronary artery disease || id:ebi-a-GCST005194	ebi-a-GCST005194	NA	NA
Any Migraine,Both	rs72936869	2	203788950	C	T	-0.0517039	0.00899007	8.86e-09	0.1049	0.0088	296525	1.94402e-32	Coronary artery disease || id:ebi-a-GCST005194	ebi-a-GCST005194	NA	NA
Any Migraine,Bjornsdottir et al	rs145538381	2	203892767	C	T	-0.051904	0.00899592	7.94e-09	0.1049	0.0089	296525	2.12324e-32	Coronary artery disease || id:ebi-a-GCST005194	ebi-a-GCST005194	NA	NA
Any Migraine,IHGC2022	rs145538381	2	203892767	C	T	-0.057245	0.007867	3.57e-13	0.1049	0.0089	296525	2.12324e-32	Coronary artery disease || id:ebi-a-GCST005194	ebi-a-GCST005194	NA	NA
Any Migraine,Both	rs145538381	2	203892767	C	T	-0.051904	0.00899592	7.94e-09	0.1049	0.0089	296525	2.12324e-32	Coronary artery disease || id:ebi-a-GCST005194	ebi-a-GCST005194	NA	NA
Any Migraine,Bjornsdottir et al	rs140750546	2	203863736	T	C	-0.0509039	0.00907333	2.02e-08	0.1051	0.0089	296525	2.14882e-32	Coronary artery disease || id:ebi-a-GCST005194	ebi-a-GCST005194	NA	NA
Any Migraine,IHGC2022	rs140750546	2	203863736	T	C	-0.056977	0.007871	4.7e-13	0.1051	0.0089	296525	2.14882e-32	Coronary artery disease || id:ebi-a-GCST005194	ebi-a-GCST005194	NA	NA
Any Migraine,Both	rs140750546	2	203863736	T	C	-0.0509039	0.00907333	2.02e-08	0.1051	0.0089	296525	2.14882e-32	Coronary artery disease || id:ebi-a-GCST005194	ebi-a-GCST005194	NA	NA
Any Migraine,IHGC2022	rs3740362	10	96030692	G	A	-0.04311	0.00552	5.99e-15	-0.2191	0.0185	755788	2.19079e-32	diastolic blood pressure || id:ieu-b-39	ieu-b-39	NA	NA
Any Migraine,Both	rs3740362	10	96030692	G	A	-0.04311	0.00552	5.99e-15	-0.2191	0.0185	755788	2.19079e-32	diastolic blood pressure || id:ieu-b-39	ieu-b-39	NA	NA
Any Migraine,Bjornsdottir et al	rs115654617	2	203893999	A	C	-0.051904	0.00899293	7.85e-09	0.1056	0.0089	296525	2.19483e-32	Coronary artery disease || id:ebi-a-GCST005194	ebi-a-GCST005194	NA	NA
Any Migraine,IHGC2022	rs115654617	2	203893999	A	C	-0.058102	0.007985	3.57e-13	0.1056	0.0089	296525	2.19483e-32	Coronary artery disease || id:ebi-a-GCST005194	ebi-a-GCST005194	NA	NA
Any Migraine,Both	rs115654617	2	203893999	A	C	-0.051904	0.00899293	7.85e-09	0.1056	0.0089	296525	2.19483e-32	Coronary artery disease || id:ebi-a-GCST005194	ebi-a-GCST005194	NA	NA
Any Migraine,Bjornsdottir et al	rs72934510	2	203925360	A	G	-0.051904	0.00898753	7.69e-09	0.105	0.0089	296525	2.2182e-32	Coronary artery disease || id:ebi-a-GCST005194	ebi-a-GCST005194	NA	NA
Any Migraine,IHGC2022	rs72934510	2	203925360	A	G	-0.057455	0.00789	3.44e-13	0.105	0.0089	296525	2.2182e-32	Coronary artery disease || id:ebi-a-GCST005194	ebi-a-GCST005194	NA	NA
Any Migraine,Both	rs72934510	2	203925360	A	G	-0.051904	0.00898753	7.69e-09	0.105	0.0089	296525	2.2182e-32	Coronary artery disease || id:ebi-a-GCST005194	ebi-a-GCST005194	NA	NA
Any Migraine,Bjornsdottir et al	rs181256816	2	203904305	C	T	-0.052199	0.00908182	9.05e-09	0.1049	0.0089	296525	2.28402e-32	Coronary artery disease || id:ebi-a-GCST005194	ebi-a-GCST005194	TRUE	rs72934512
Any Migraine,Bjornsdottir et al	rs72934512	2	203926271	G	A	-0.0519988	0.00899843	7.53e-09	0.1049	0.0089	296525	2.28402e-32	Coronary artery disease || id:ebi-a-GCST005194	ebi-a-GCST005194	NA	NA
Any Migraine,IHGC2022	rs72934512	2	203926271	G	A	-0.057459	0.00789	3.43e-13	0.1049	0.0089	296525	2.28402e-32	Coronary artery disease || id:ebi-a-GCST005194	ebi-a-GCST005194	NA	NA
Any Migraine,IHGC2022	rs181256816	2	203904305	C	T	-0.073746	0.011283	6.53e-11	0.1049	0.0089	296525	2.28402e-32	Coronary artery disease || id:ebi-a-GCST005194	ebi-a-GCST005194	TRUE	rs72934512
Any Migraine,Both	rs181256816	2	203904305	C	T	-0.052199	0.00908182	9.05e-09	0.1049	0.0089	296525	2.28402e-32	Coronary artery disease || id:ebi-a-GCST005194	ebi-a-GCST005194	TRUE	rs72934512
Any Migraine,Both	rs72934512	2	203926271	G	A	-0.0519988	0.00899843	7.53e-09	0.1049	0.0089	296525	2.28402e-32	Coronary artery disease || id:ebi-a-GCST005194	ebi-a-GCST005194	NA	NA
Any Migraine,Bjornsdottir et al	rs148812085	2	203877233	T	C	-0.0519988	0.00899563	7.45e-09	0.1049	0.0089	296525	2.319e-32	Coronary artery disease || id:ebi-a-GCST005194	ebi-a-GCST005194	NA	NA
Any Migraine,IHGC2022	rs148812085	2	203877233	T	C	-0.057295	0.007865	3.36e-13	0.1049	0.0089	296525	2.319e-32	Coronary artery disease || id:ebi-a-GCST005194	ebi-a-GCST005194	NA	NA
Any Migraine,Both	rs148812085	2	203877233	T	C	-0.0519988	0.00899563	7.45e-09	0.1049	0.0089	296525	2.319e-32	Coronary artery disease || id:ebi-a-GCST005194	ebi-a-GCST005194	NA	NA
Any Migraine,Bjornsdottir et al	rs149163995	2	203777226	T	C	-0.051904	0.00898956	7.75e-09	0.1049	0.0089	296525	2.41713e-32	Coronary artery disease || id:ebi-a-GCST005194	ebi-a-GCST005194	TRUE	rs72936875
Any Migraine,Bjornsdottir et al	rs72936875	2	203791912	A	G	-0.0515986	0.00899629	9.72e-09	0.1049	0.0089	296525	2.41713e-32	Coronary artery disease || id:ebi-a-GCST005194	ebi-a-GCST005194	NA	NA
Any Migraine,IHGC2022	rs149163995	2	203777226	T	C	-0.064578	0.008752	1.67e-13	0.1049	0.0089	296525	2.41713e-32	Coronary artery disease || id:ebi-a-GCST005194	ebi-a-GCST005194	TRUE	rs72936875
Any Migraine,IHGC2022	rs72936875	2	203791912	A	G	-0.057153	0.007857	3.63e-13	0.1049	0.0089	296525	2.41713e-32	Coronary artery disease || id:ebi-a-GCST005194	ebi-a-GCST005194	NA	NA
Any Migraine,Both	rs149163995	2	203777226	T	C	-0.051904	0.00898956	7.75e-09	0.1049	0.0089	296525	2.41713e-32	Coronary artery disease || id:ebi-a-GCST005194	ebi-a-GCST005194	TRUE	rs72936875
Any Migraine,Both	rs72936875	2	203791912	A	G	-0.0515986	0.00899629	9.72e-09	0.1049	0.0089	296525	2.41713e-32	Coronary artery disease || id:ebi-a-GCST005194	ebi-a-GCST005194	NA	NA
Any Migraine,Bjornsdottir et al	rs72932566	2	203855342	T	C	-0.0521041	0.00899531	6.94e-09	0.105	0.0089	296525	2.4632e-32	Coronary artery disease || id:ebi-a-GCST005194	ebi-a-GCST005194	NA	NA
Any Migraine,IHGC2022	rs72932566	2	203855342	T	C	-0.057162	0.007865	3.81e-13	0.105	0.0089	296525	2.4632e-32	Coronary artery disease || id:ebi-a-GCST005194	ebi-a-GCST005194	NA	NA
Any Migraine,Both	rs72932566	2	203855342	T	C	-0.0521041	0.00899531	6.94e-09	0.105	0.0089	296525	2.4632e-32	Coronary artery disease || id:ebi-a-GCST005194	ebi-a-GCST005194	NA	NA
Any Migraine,Bjornsdottir et al	rs72936872	2	203790889	C	T	-0.0513986	0.00898695	1.07e-08	0.1049	0.0089	296525	2.46377e-32	Coronary artery disease || id:ebi-a-GCST005194	ebi-a-GCST005194	NA	NA
Any Migraine,IHGC2022	rs72936872	2	203790889	C	T	-0.057198	0.007857	3.49e-13	0.1049	0.0089	296525	2.46377e-32	Coronary artery disease || id:ebi-a-GCST005194	ebi-a-GCST005194	NA	NA
Any Migraine,Both	rs72936872	2	203790889	C	T	-0.0513986	0.00898695	1.07e-08	0.1049	0.0089	296525	2.46377e-32	Coronary artery disease || id:ebi-a-GCST005194	ebi-a-GCST005194	NA	NA
Any Migraine,Bjornsdottir et al	rs145299755	2	203861954	C	T	-0.0523043	0.00900423	6.29e-09	0.1049	0.0089	296525	2.62422e-32	Coronary artery disease || id:ebi-a-GCST005194	ebi-a-GCST005194	NA	NA
Any Migraine,IHGC2022	rs145299755	2	203861954	C	T	-0.057138	0.007866	3.91e-13	0.1049	0.0089	296525	2.62422e-32	Coronary artery disease || id:ebi-a-GCST005194	ebi-a-GCST005194	NA	NA
Any Migraine,Both	rs145299755	2	203861954	C	T	-0.0523043	0.00900423	6.29e-09	0.1049	0.0089	296525	2.62422e-32	Coronary artery disease || id:ebi-a-GCST005194	ebi-a-GCST005194	NA	NA
Any Migraine,Bjornsdottir et al	rs114527590	2	203787405	G	A	-0.0517039	0.00899245	8.94e-09	0.1049	0.0089	296525	2.63512e-32	Coronary artery disease || id:ebi-a-GCST005194	ebi-a-GCST005194	NA	NA
Any Migraine,IHGC2022	rs114527590	2	203787405	G	A	-0.057221	0.007857	3.42e-13	0.1049	0.0089	296525	2.63512e-32	Coronary artery disease || id:ebi-a-GCST005194	ebi-a-GCST005194	NA	NA
Any Migraine,Both	rs114527590	2	203787405	G	A	-0.0517039	0.00899245	8.94e-09	0.1049	0.0089	296525	2.63512e-32	Coronary artery disease || id:ebi-a-GCST005194	ebi-a-GCST005194	NA	NA
Any Migraine,Bjornsdottir et al	rs72926771	2	203801226	G	T	-0.0519988	0.00899633	7.47e-09	0.1049	0.0089	296525	2.66195e-32	Coronary artery disease || id:ebi-a-GCST005194	ebi-a-GCST005194	NA	NA
Any Migraine,IHGC2022	rs72926771	2	203801226	G	T	-0.057333	0.007875	3.46e-13	0.1049	0.0089	296525	2.66195e-32	Coronary artery disease || id:ebi-a-GCST005194	ebi-a-GCST005194	NA	NA
Any Migraine,Both	rs72926771	2	203801226	G	T	-0.0519988	0.00899633	7.47e-09	0.1049	0.0089	296525	2.66195e-32	Coronary artery disease || id:ebi-a-GCST005194	ebi-a-GCST005194	NA	NA
Any Migraine,Bjornsdottir et al	rs72936860	2	203783484	A	G	-0.0521041	0.00898885	6.77e-09	0.1049	0.0089	296525	2.6687e-32	Coronary artery disease || id:ebi-a-GCST005194	ebi-a-GCST005194	NA	NA
Any Migraine,IHGC2022	rs72936860	2	203783484	A	G	-0.057314	0.007857	3.13e-13	0.1049	0.0089	296525	2.6687e-32	Coronary artery disease || id:ebi-a-GCST005194	ebi-a-GCST005194	NA	NA
Any Migraine,Both	rs72936860	2	203783484	A	G	-0.0521041	0.00898885	6.77e-09	0.1049	0.0089	296525	2.6687e-32	Coronary artery disease || id:ebi-a-GCST005194	ebi-a-GCST005194	NA	NA
Any Migraine,Bjornsdottir et al	rs72936870	2	203789679	T	C	-0.0517987	0.00900143	8.69e-09	0.1048	0.0089	296525	2.68473e-32	Coronary artery disease || id:ebi-a-GCST005194	ebi-a-GCST005194	NA	NA
Any Migraine,IHGC2022	rs72936870	2	203789679	T	C	-0.0572	0.007857	3.48e-13	0.1048	0.0089	296525	2.68473e-32	Coronary artery disease || id:ebi-a-GCST005194	ebi-a-GCST005194	NA	NA
Any Migraine,Both	rs72936870	2	203789679	T	C	-0.0517987	0.00900143	8.69e-09	0.1048	0.0089	296525	2.68473e-32	Coronary artery disease || id:ebi-a-GCST005194	ebi-a-GCST005194	NA	NA
Any Migraine,Bjornsdottir et al	rs72936862	2	203786812	G	A	-0.0517039	0.00899333	8.97e-09	0.1048	0.0089	296525	2.69215e-32	Coronary artery disease || id:ebi-a-GCST005194	ebi-a-GCST005194	NA	NA
Any Migraine,IHGC2022	rs72936862	2	203786812	G	A	-0.05721	0.007857	3.45e-13	0.1048	0.0089	296525	2.69215e-32	Coronary artery disease || id:ebi-a-GCST005194	ebi-a-GCST005194	NA	NA
Any Migraine,Both	rs72936862	2	203786812	G	A	-0.0517039	0.00899333	8.97e-09	0.1048	0.0089	296525	2.69215e-32	Coronary artery disease || id:ebi-a-GCST005194	ebi-a-GCST005194	NA	NA
Any Migraine,Bjornsdottir et al	rs72936866	2	203787120	G	A	-0.0515986	0.00898853	9.44e-09	0.1048	0.0089	296525	2.69588e-32	Coronary artery disease || id:ebi-a-GCST005194	ebi-a-GCST005194	NA	NA
Any Migraine,IHGC2022	rs72936866	2	203787120	G	A	-0.057208	0.007857	3.46e-13	0.1048	0.0089	296525	2.69588e-32	Coronary artery disease || id:ebi-a-GCST005194	ebi-a-GCST005194	NA	NA
Any Migraine,Both	rs72936866	2	203787120	G	A	-0.0515986	0.00898853	9.44e-09	0.1048	0.0089	296525	2.69588e-32	Coronary artery disease || id:ebi-a-GCST005194	ebi-a-GCST005194	NA	NA
Any Migraine,Bjornsdottir et al	rs72934505	2	203916487	G	T	-0.0521041	0.00898885	6.77e-09	0.1048	0.0089	296525	2.70023e-32	Coronary artery disease || id:ebi-a-GCST005194	ebi-a-GCST005194	NA	NA
Any Migraine,IHGC2022	rs72934505	2	203916487	G	T	-0.057433	0.007888	3.46e-13	0.1048	0.0089	296525	2.70023e-32	Coronary artery disease || id:ebi-a-GCST005194	ebi-a-GCST005194	NA	NA
Any Migraine,Both	rs72934505	2	203916487	G	T	-0.0521041	0.00898885	6.77e-09	0.1048	0.0089	296525	2.70023e-32	Coronary artery disease || id:ebi-a-GCST005194	ebi-a-GCST005194	NA	NA
Any Migraine,Bjornsdottir et al	rs72936873	2	203791333	A	G	-0.0517039	0.00899917	9.17e-09	0.1048	0.0089	296525	2.70396e-32	Coronary artery disease || id:ebi-a-GCST005194	ebi-a-GCST005194	NA	NA
Any Migraine,IHGC2022	rs72936873	2	203791333	A	G	-0.057198	0.007857	3.48e-13	0.1048	0.0089	296525	2.70396e-32	Coronary artery disease || id:ebi-a-GCST005194	ebi-a-GCST005194	NA	NA
Any Migraine,Both	rs72936873	2	203791333	A	G	-0.0517039	0.00899917	9.17e-09	0.1048	0.0089	296525	2.70396e-32	Coronary artery disease || id:ebi-a-GCST005194	ebi-a-GCST005194	NA	NA
Any Migraine,Bjornsdottir et al	rs114393235	2	203795987	G	T	-0.0515986	0.00898684	9.38e-09	0.1048	0.0089	296525	2.71394e-32	Coronary artery disease || id:ebi-a-GCST005194	ebi-a-GCST005194	NA	NA
Any Migraine,IHGC2022	rs114393235	2	203795987	G	T	-0.057184	0.007857	3.53e-13	0.1048	0.0089	296525	2.71394e-32	Coronary artery disease || id:ebi-a-GCST005194	ebi-a-GCST005194	NA	NA
Any Migraine,Both	rs114393235	2	203795987	G	T	-0.0515986	0.00898684	9.38e-09	0.1048	0.0089	296525	2.71394e-32	Coronary artery disease || id:ebi-a-GCST005194	ebi-a-GCST005194	NA	NA
Any Migraine,Bjornsdottir et al	rs115810193	2	203943168	G	A	-0.0515986	0.00898993	9.49e-09	0.1049	0.0089	296525	2.72709e-32	Coronary artery disease || id:ebi-a-GCST005194	ebi-a-GCST005194	NA	NA
Any Migraine,IHGC2022	rs115810193	2	203943168	G	A	-0.057767	0.007891	2.58e-13	0.1049	0.0089	296525	2.72709e-32	Coronary artery disease || id:ebi-a-GCST005194	ebi-a-GCST005194	NA	NA
Any Migraine,Both	rs115810193	2	203943168	G	A	-0.0515986	0.00898993	9.49e-09	0.1049	0.0089	296525	2.72709e-32	Coronary artery disease || id:ebi-a-GCST005194	ebi-a-GCST005194	NA	NA
Any Migraine,Bjornsdottir et al	rs72936882	2	203794439	A	G	-0.0517039	0.0090029	9.3e-09	0.1048	0.0089	296525	2.73275e-32	Coronary artery disease || id:ebi-a-GCST005194	ebi-a-GCST005194	NA	NA
Any Migraine,IHGC2022	rs72936882	2	203794439	A	G	-0.057188	0.007857	3.52e-13	0.1048	0.0089	296525	2.73275e-32	Coronary artery disease || id:ebi-a-GCST005194	ebi-a-GCST005194	NA	NA
Any Migraine,Both	rs72936882	2	203794439	A	G	-0.0517039	0.0090029	9.3e-09	0.1048	0.0089	296525	2.73275e-32	Coronary artery disease || id:ebi-a-GCST005194	ebi-a-GCST005194	NA	NA
Any Migraine,Bjornsdottir et al	rs72926769	2	203798318	T	C	-0.051904	0.00900472	8.21e-09	0.1048	0.0089	296525	2.73968e-32	Coronary artery disease || id:ebi-a-GCST005194	ebi-a-GCST005194	NA	NA
Any Migraine,IHGC2022	rs72926769	2	203798318	T	C	-0.057201	0.007857	3.48e-13	0.1048	0.0089	296525	2.73968e-32	Coronary artery disease || id:ebi-a-GCST005194	ebi-a-GCST005194	NA	NA
Any Migraine,Both	rs72926769	2	203798318	T	C	-0.051904	0.00900472	8.21e-09	0.1048	0.0089	296525	2.73968e-32	Coronary artery disease || id:ebi-a-GCST005194	ebi-a-GCST005194	NA	NA
Any Migraine,Bjornsdottir et al	rs72936879	2	203792628	G	A	-0.0517039	0.00899917	9.17e-09	0.1048	0.0089	296525	2.74473e-32	Coronary artery disease || id:ebi-a-GCST005194	ebi-a-GCST005194	NA	NA
Any Migraine,IHGC2022	rs72936879	2	203792628	G	A	-0.057195	0.007857	3.5e-13	0.1048	0.0089	296525	2.74473e-32	Coronary artery disease || id:ebi-a-GCST005194	ebi-a-GCST005194	NA	NA
Any Migraine,Both	rs72936879	2	203792628	G	A	-0.0517039	0.00899917	9.17e-09	0.1048	0.0089	296525	2.74473e-32	Coronary artery disease || id:ebi-a-GCST005194	ebi-a-GCST005194	NA	NA
Any Migraine,Bjornsdottir et al	rs148707292	2	203861910	A	G	-0.0523992	0.00899279	5.65e-09	0.1049	0.0089	296525	2.76694e-32	Coronary artery disease || id:ebi-a-GCST005194	ebi-a-GCST005194	NA	NA
Any Migraine,IHGC2022	rs148707292	2	203861910	A	G	-0.057109	0.007866	4.01e-13	0.1049	0.0089	296525	2.76694e-32	Coronary artery disease || id:ebi-a-GCST005194	ebi-a-GCST005194	NA	NA
Any Migraine,Both	rs148707292	2	203861910	A	G	-0.0523992	0.00899279	5.65e-09	0.1049	0.0089	296525	2.76694e-32	Coronary artery disease || id:ebi-a-GCST005194	ebi-a-GCST005194	NA	NA
Any Migraine,Bjornsdottir et al	rs78907692	2	203932176	G	A	-0.0519988	0.00898851	7.25e-09	0.1048	0.0089	296525	2.83596e-32	Coronary artery disease || id:ebi-a-GCST005194	ebi-a-GCST005194	NA	NA
Any Migraine,IHGC2022	rs78907692	2	203932176	G	A	-0.05744	0.007891	3.49e-13	0.1048	0.0089	296525	2.83596e-32	Coronary artery disease || id:ebi-a-GCST005194	ebi-a-GCST005194	NA	NA
Any Migraine,Both	rs78907692	2	203932176	G	A	-0.0519988	0.00898851	7.25e-09	0.1048	0.0089	296525	2.83596e-32	Coronary artery disease || id:ebi-a-GCST005194	ebi-a-GCST005194	NA	NA
Any Migraine,Bjornsdottir et al	rs151316549	2	203931597	T	C	-0.0570996	0.00971983	4.24e-09	0.1048	0.0089	296525	2.83727e-32	Coronary artery disease || id:ebi-a-GCST005194	ebi-a-GCST005194	NA	NA
Any Migraine,IHGC2022	rs151316549	2	203931597	T	C	-0.057915	0.007932	2.97e-13	0.1048	0.0089	296525	2.83727e-32	Coronary artery disease || id:ebi-a-GCST005194	ebi-a-GCST005194	NA	NA
Any Migraine,Both	rs151316549	2	203931597	T	C	-0.0570996	0.00971983	4.24e-09	0.1048	0.0089	296525	2.83727e-32	Coronary artery disease || id:ebi-a-GCST005194	ebi-a-GCST005194	NA	NA
Any Migraine,Bjornsdottir et al	rs72932572	2	203859391	C	T	-0.0521041	0.00900272	7.14e-09	0.1048	0.0089	296525	2.9181e-32	Coronary artery disease || id:ebi-a-GCST005194	ebi-a-GCST005194	NA	NA
Any Migraine,IHGC2022	rs72932572	2	203859391	C	T	-0.057161	0.007866	3.82e-13	0.1048	0.0089	296525	2.9181e-32	Coronary artery disease || id:ebi-a-GCST005194	ebi-a-GCST005194	NA	NA
Any Migraine,Both	rs72932572	2	203859391	C	T	-0.0521041	0.00900272	7.14e-09	0.1048	0.0089	296525	2.9181e-32	Coronary artery disease || id:ebi-a-GCST005194	ebi-a-GCST005194	NA	NA
Any Migraine,Bjornsdottir et al	rs72932573	2	203861113	G	T	-0.0521041	0.0089938	6.9e-09	0.1048	0.0089	296525	2.92079e-32	Coronary artery disease || id:ebi-a-GCST005194	ebi-a-GCST005194	NA	NA
Any Migraine,IHGC2022	rs72932573	2	203861113	G	T	-0.057144	0.007865	3.88e-13	0.1048	0.0089	296525	2.92079e-32	Coronary artery disease || id:ebi-a-GCST005194	ebi-a-GCST005194	NA	NA
Any Migraine,Both	rs72932573	2	203861113	G	T	-0.0521041	0.0089938	6.9e-09	0.1048	0.0089	296525	2.92079e-32	Coronary artery disease || id:ebi-a-GCST005194	ebi-a-GCST005194	NA	NA
Any Migraine,IHGC2022	rs3763764	10	124220061	G	A	0.038141	0.006179	6.93e-10	0.1784	0.0151	NA	2.93022e-32	Diabetic retinopathy (DM_RETINOPATHY) || id:finn-b-DM_RETINOPATHY	finn-b-DM_RETINOPATHY	NA	NA
Any Migraine,Both	rs3763764	10	124220061	G	A	0.038141	0.006179	6.93e-10	0.1784	0.0151	NA	2.93022e-32	Diabetic retinopathy (DM_RETINOPATHY) || id:finn-b-DM_RETINOPATHY	finn-b-DM_RETINOPATHY	NA	NA
Any Migraine,Bjornsdottir et al	rs72926772	2	203804289	T	C	-0.0521041	0.00900236	7.13e-09	0.1048	0.0089	296525	2.94103e-32	Coronary artery disease || id:ebi-a-GCST005194	ebi-a-GCST005194	NA	NA
Any Migraine,IHGC2022	rs72926772	2	203804289	T	C	-0.057135	0.007857	3.69e-13	0.1048	0.0089	296525	2.94103e-32	Coronary artery disease || id:ebi-a-GCST005194	ebi-a-GCST005194	NA	NA
Any Migraine,Both	rs72926772	2	203804289	T	C	-0.0521041	0.00900236	7.13e-09	0.1048	0.0089	296525	2.94103e-32	Coronary artery disease || id:ebi-a-GCST005194	ebi-a-GCST005194	NA	NA
Any Migraine,Bjornsdottir et al	rs77230711	2	203805552	A	G	-0.0519988	0.00899209	7.35e-09	0.1048	0.0089	296525	2.95529e-32	Coronary artery disease || id:ebi-a-GCST005194	ebi-a-GCST005194	NA	NA
Any Migraine,IHGC2022	rs77230711	2	203805552	A	G	-0.057126	0.007856	3.71e-13	0.1048	0.0089	296525	2.95529e-32	Coronary artery disease || id:ebi-a-GCST005194	ebi-a-GCST005194	NA	NA
Any Migraine,Both	rs77230711	2	203805552	A	G	-0.0519988	0.00899209	7.35e-09	0.1048	0.0089	296525	2.95529e-32	Coronary artery disease || id:ebi-a-GCST005194	ebi-a-GCST005194	NA	NA
Any Migraine,Bjornsdottir et al	rs72926781	2	203808835	A	G	-0.0519988	0.0089928	7.37e-09	0.1048	0.0089	296525	2.95733e-32	Coronary artery disease || id:ebi-a-GCST005194	ebi-a-GCST005194	NA	NA
Any Migraine,IHGC2022	rs72926781	2	203808835	A	G	-0.05713	0.007856	3.69e-13	0.1048	0.0089	296525	2.95733e-32	Coronary artery disease || id:ebi-a-GCST005194	ebi-a-GCST005194	NA	NA
Any Migraine,Both	rs72926781	2	203808835	A	G	-0.0519988	0.0089928	7.37e-09	0.1048	0.0089	296525	2.95733e-32	Coronary artery disease || id:ebi-a-GCST005194	ebi-a-GCST005194	NA	NA
Any Migraine,Bjornsdottir et al	rs72926770	2	203798585	T	C	-0.0577986	0.00972755	2.82e-09	0.1048	0.0089	296525	2.95801e-32	Coronary artery disease || id:ebi-a-GCST005194	ebi-a-GCST005194	TRUE	rs75869289
Any Migraine,Bjornsdottir et al	rs75869289	2	203806724	T	C	-0.0521041	0.00900272	7.14e-09	0.1048	0.0089	296525	2.95801e-32	Coronary artery disease || id:ebi-a-GCST005194	ebi-a-GCST005194	NA	NA
Any Migraine,Bjornsdottir et al	rs72926782	2	203811628	A	G	-0.0519988	0.00900051	7.59e-09	0.1048	0.0089	296525	2.95801e-32	Coronary artery disease || id:ebi-a-GCST005194	ebi-a-GCST005194	NA	NA
Any Migraine,IHGC2022	rs75869289	2	203806724	T	C	-0.057125	0.007856	3.72e-13	0.1048	0.0089	296525	2.95801e-32	Coronary artery disease || id:ebi-a-GCST005194	ebi-a-GCST005194	NA	NA
Any Migraine,IHGC2022	rs72926782	2	203811628	A	G	-0.057125	0.007857	3.72e-13	0.1048	0.0089	296525	2.95801e-32	Coronary artery disease || id:ebi-a-GCST005194	ebi-a-GCST005194	NA	NA
Any Migraine,Both	rs72926770	2	203798585	T	C	-0.0577986	0.00972755	2.82e-09	0.1048	0.0089	296525	2.95801e-32	Coronary artery disease || id:ebi-a-GCST005194	ebi-a-GCST005194	TRUE	rs75869289
Any Migraine,Both	rs75869289	2	203806724	T	C	-0.0521041	0.00900272	7.14e-09	0.1048	0.0089	296525	2.95801e-32	Coronary artery disease || id:ebi-a-GCST005194	ebi-a-GCST005194	NA	NA
Any Migraine,Both	rs72926782	2	203811628	A	G	-0.0519988	0.00900051	7.59e-09	0.1048	0.0089	296525	2.95801e-32	Coronary artery disease || id:ebi-a-GCST005194	ebi-a-GCST005194	NA	NA
Any Migraine,Bjornsdottir et al	rs115194657	2	203829284	G	A	-0.0519988	0.00899843	7.53e-09	0.1047	0.0089	296525	2.9703e-32	Coronary artery disease || id:ebi-a-GCST005194	ebi-a-GCST005194	NA	NA
Any Migraine,IHGC2022	rs115194657	2	203829284	G	A	-0.056892	0.007853	4.52e-13	0.1047	0.0089	296525	2.9703e-32	Coronary artery disease || id:ebi-a-GCST005194	ebi-a-GCST005194	NA	NA
Any Migraine,Both	rs115194657	2	203829284	G	A	-0.0519988	0.00899843	7.53e-09	0.1047	0.0089	296525	2.9703e-32	Coronary artery disease || id:ebi-a-GCST005194	ebi-a-GCST005194	NA	NA
Any Migraine,Bjornsdottir et al	rs72926799	2	203828192	A	G	-0.0519988	0.00898851	7.25e-09	0.1048	0.0089	296525	2.99709e-32	Coronary artery disease || id:ebi-a-GCST005194	ebi-a-GCST005194	NA	NA
Any Migraine,IHGC2022	rs72926799	2	203828192	A	G	-0.056988	0.007853	4.14e-13	0.1048	0.0089	296525	2.99709e-32	Coronary artery disease || id:ebi-a-GCST005194	ebi-a-GCST005194	NA	NA
Any Migraine,Both	rs72926799	2	203828192	A	G	-0.0519988	0.00898851	7.25e-09	0.1048	0.0089	296525	2.99709e-32	Coronary artery disease || id:ebi-a-GCST005194	ebi-a-GCST005194	NA	NA
Any Migraine,Bjornsdottir et al	rs72926796	2	203827480	C	T	-0.0519988	0.00899947	7.56e-09	0.1048	0.0089	296525	3.02204e-32	Coronary artery disease || id:ebi-a-GCST005194	ebi-a-GCST005194	NA	NA
Any Migraine,IHGC2022	rs72926796	2	203827480	C	T	-0.056982	0.007854	4.17e-13	0.1048	0.0089	296525	3.02204e-32	Coronary artery disease || id:ebi-a-GCST005194	ebi-a-GCST005194	NA	NA
Any Migraine,Both	rs72926796	2	203827480	C	T	-0.0519988	0.00899947	7.56e-09	0.1048	0.0089	296525	3.02204e-32	Coronary artery disease || id:ebi-a-GCST005194	ebi-a-GCST005194	NA	NA
Any Migraine,Bjornsdottir et al	rs72926786	2	203816494	A	G	-0.0521041	0.00899978	7.06e-09	0.1048	0.0089	296525	3.02413e-32	Coronary artery disease || id:ebi-a-GCST005194	ebi-a-GCST005194	NA	NA
Any Migraine,IHGC2022	rs72926786	2	203816494	A	G	-0.05708	0.007856	3.86e-13	0.1048	0.0089	296525	3.02413e-32	Coronary artery disease || id:ebi-a-GCST005194	ebi-a-GCST005194	NA	NA
Any Migraine,Both	rs72926786	2	203816494	A	G	-0.0521041	0.00899978	7.06e-09	0.1048	0.0089	296525	3.02413e-32	Coronary artery disease || id:ebi-a-GCST005194	ebi-a-GCST005194	NA	NA
Any Migraine,Bjornsdottir et al	rs72932561	2	203848402	A	G	-0.0519988	0.00900462	7.71e-09	0.1048	0.0089	296525	3.05492e-32	Coronary artery disease || id:ebi-a-GCST005194	ebi-a-GCST005194	NA	NA
Any Migraine,IHGC2022	rs72932561	2	203848402	A	G	-0.056957	0.007858	4.39e-13	0.1048	0.0089	296525	3.05492e-32	Coronary artery disease || id:ebi-a-GCST005194	ebi-a-GCST005194	NA	NA
Any Migraine,Both	rs72932561	2	203848402	A	G	-0.0519988	0.00900462	7.71e-09	0.1048	0.0089	296525	3.05492e-32	Coronary artery disease || id:ebi-a-GCST005194	ebi-a-GCST005194	NA	NA
Any Migraine,Bjornsdottir et al	rs116678869	2	203819471	G	A	-0.057502	0.0097149	3.24e-09	0.1048	0.0089	296525	3.10099e-32	Coronary artery disease || id:ebi-a-GCST005194	ebi-a-GCST005194	NA	NA
Any Migraine,IHGC2022	rs116678869	2	203819471	G	A	-0.057677	0.007896	2.9e-13	0.1048	0.0089	296525	3.10099e-32	Coronary artery disease || id:ebi-a-GCST005194	ebi-a-GCST005194	NA	NA
Any Migraine,Both	rs116678869	2	203819471	G	A	-0.057502	0.0097149	3.24e-09	0.1048	0.0089	296525	3.10099e-32	Coronary artery disease || id:ebi-a-GCST005194	ebi-a-GCST005194	NA	NA
Any Migraine,Bjornsdottir et al	rs114079739	2	203825106	G	A	-0.0519988	0.00899668	7.48e-09	0.1048	0.0089	296525	3.11387e-32	Coronary artery disease || id:ebi-a-GCST005194	ebi-a-GCST005194	NA	NA
Any Migraine,IHGC2022	rs114079739	2	203825106	G	A	-0.056983	0.007854	4.17e-13	0.1048	0.0089	296525	3.11387e-32	Coronary artery disease || id:ebi-a-GCST005194	ebi-a-GCST005194	NA	NA
Any Migraine,Both	rs114079739	2	203825106	G	A	-0.0519988	0.00899668	7.48e-09	0.1048	0.0089	296525	3.11387e-32	Coronary artery disease || id:ebi-a-GCST005194	ebi-a-GCST005194	NA	NA
Any Migraine,Bjornsdottir et al	rs72932559	2	203847382	A	G	-0.0519988	0.00899668	7.48e-09	0.1048	0.0089	296525	3.11602e-32	Coronary artery disease || id:ebi-a-GCST005194	ebi-a-GCST005194	NA	NA
Any Migraine,IHGC2022	rs72932559	2	203847382	A	G	-0.056966	0.007857	4.34e-13	0.1048	0.0089	296525	3.11602e-32	Coronary artery disease || id:ebi-a-GCST005194	ebi-a-GCST005194	NA	NA
Any Migraine,Both	rs72932559	2	203847382	A	G	-0.0519988	0.00899668	7.48e-09	0.1048	0.0089	296525	3.11602e-32	Coronary artery disease || id:ebi-a-GCST005194	ebi-a-GCST005194	NA	NA
Any Migraine,Bjornsdottir et al	rs72926794	2	203827432	G	A	-0.0519988	0.00899422	7.41e-09	0.1048	0.0089	296525	3.14268e-32	Coronary artery disease || id:ebi-a-GCST005194	ebi-a-GCST005194	NA	NA
Any Migraine,IHGC2022	rs72926794	2	203827432	G	A	-0.056982	0.007854	4.17e-13	0.1048	0.0089	296525	3.14268e-32	Coronary artery disease || id:ebi-a-GCST005194	ebi-a-GCST005194	NA	NA
Any Migraine,Both	rs72926794	2	203827432	G	A	-0.0519988	0.00899422	7.41e-09	0.1048	0.0089	296525	3.14268e-32	Coronary artery disease || id:ebi-a-GCST005194	ebi-a-GCST005194	NA	NA
Any Migraine,Bjornsdottir et al	rs114702158	2	203821793	C	T	-0.0521041	0.00900309	7.15e-09	0.1048	0.0089	296525	3.1463e-32	Coronary artery disease || id:ebi-a-GCST005194	ebi-a-GCST005194	NA	NA
Any Migraine,IHGC2022	rs114702158	2	203821793	C	T	-0.05702	0.007855	4.06e-13	0.1048	0.0089	296525	3.1463e-32	Coronary artery disease || id:ebi-a-GCST005194	ebi-a-GCST005194	NA	NA
Any Migraine,Both	rs114702158	2	203821793	C	T	-0.0521041	0.00900309	7.15e-09	0.1048	0.0089	296525	3.1463e-32	Coronary artery disease || id:ebi-a-GCST005194	ebi-a-GCST005194	NA	NA
Any Migraine,Bjornsdottir et al	rs72932560	2	203847417	G	A	-0.0521041	0.00899867	7.03e-09	0.1048	0.0089	296525	3.15283e-32	Coronary artery disease || id:ebi-a-GCST005194	ebi-a-GCST005194	NA	NA
Any Migraine,IHGC2022	rs72932560	2	203847417	G	A	-0.056964	0.007857	4.35e-13	0.1048	0.0089	296525	3.15283e-32	Coronary artery disease || id:ebi-a-GCST005194	ebi-a-GCST005194	NA	NA
Any Migraine,Both	rs72932560	2	203847417	G	A	-0.0521041	0.00899867	7.03e-09	0.1048	0.0089	296525	3.15283e-32	Coronary artery disease || id:ebi-a-GCST005194	ebi-a-GCST005194	NA	NA
Any Migraine,Bjornsdottir et al	rs114110842	2	203823400	T	C	-0.0521041	0.00899718	6.99e-09	0.1047	0.0089	296525	3.16884e-32	Coronary artery disease || id:ebi-a-GCST005194	ebi-a-GCST005194	NA	NA
Any Migraine,Bjornsdottir et al	rs72926800	2	203829225	C	A	-0.0519988	0.00899738	7.5e-09	0.1047	0.0089	296525	3.16884e-32	Coronary artery disease || id:ebi-a-GCST005194	ebi-a-GCST005194	NA	NA
Any Migraine,Bjornsdottir et al	rs72932554	2	203845828	G	A	-0.0519988	0.00899668	7.48e-09	0.1047	0.0089	296525	3.16884e-32	Coronary artery disease || id:ebi-a-GCST005194	ebi-a-GCST005194	NA	NA
Any Migraine,IHGC2022	rs114110842	2	203823400	T	C	-0.057032	0.007854	4e-13	0.1047	0.0089	296525	3.16884e-32	Coronary artery disease || id:ebi-a-GCST005194	ebi-a-GCST005194	NA	NA
Any Migraine,IHGC2022	rs72926800	2	203829225	C	A	-0.05698	0.007853	4.17e-13	0.1047	0.0089	296525	3.16884e-32	Coronary artery disease || id:ebi-a-GCST005194	ebi-a-GCST005194	NA	NA
Any Migraine,IHGC2022	rs72932554	2	203845828	G	A	-0.056929	0.007856	4.44e-13	0.1047	0.0089	296525	3.16884e-32	Coronary artery disease || id:ebi-a-GCST005194	ebi-a-GCST005194	NA	NA
Any Migraine,Both	rs114110842	2	203823400	T	C	-0.0521041	0.00899718	6.99e-09	0.1047	0.0089	296525	3.16884e-32	Coronary artery disease || id:ebi-a-GCST005194	ebi-a-GCST005194	NA	NA
Any Migraine,Both	rs72926800	2	203829225	C	A	-0.0519988	0.00899738	7.5e-09	0.1047	0.0089	296525	3.16884e-32	Coronary artery disease || id:ebi-a-GCST005194	ebi-a-GCST005194	NA	NA
Any Migraine,Both	rs72932554	2	203845828	G	A	-0.0519988	0.00899668	7.48e-09	0.1047	0.0089	296525	3.16884e-32	Coronary artery disease || id:ebi-a-GCST005194	ebi-a-GCST005194	NA	NA
Any Migraine,Bjornsdottir et al	rs72926802	2	203830228	C	T	-0.052199	0.00900405	6.74e-09	0.1047	0.0089	296525	3.18127e-32	Coronary artery disease || id:ebi-a-GCST005194	ebi-a-GCST005194	NA	NA
Any Migraine,IHGC2022	rs72926802	2	203830228	C	T	-0.056977	0.007853	4.18e-13	0.1047	0.0089	296525	3.18127e-32	Coronary artery disease || id:ebi-a-GCST005194	ebi-a-GCST005194	NA	NA
Any Migraine,Both	rs72926802	2	203830228	C	T	-0.052199	0.00900405	6.74e-09	0.1047	0.0089	296525	3.18127e-32	Coronary artery disease || id:ebi-a-GCST005194	ebi-a-GCST005194	NA	NA
Any Migraine,Bjornsdottir et al	rs72934519	2	203939640	G	A	-0.0513986	0.00898695	1.07e-08	0.1047	0.0089	296525	3.18933e-32	Coronary artery disease || id:ebi-a-GCST005194	ebi-a-GCST005194	NA	NA
Any Migraine,IHGC2022	rs72934519	2	203939640	G	A	-0.057787	0.00789	2.52e-13	0.1047	0.0089	296525	3.18933e-32	Coronary artery disease || id:ebi-a-GCST005194	ebi-a-GCST005194	NA	NA
Any Migraine,Both	rs72934519	2	203939640	G	A	-0.0513986	0.00898695	1.07e-08	0.1047	0.0089	296525	3.18933e-32	Coronary artery disease || id:ebi-a-GCST005194	ebi-a-GCST005194	NA	NA
Any Migraine,Bjornsdottir et al	rs72936881	2	203794262	C	T	-0.0515986	0.00899547	9.69e-09	0.1047	0.0089	296525	3.20701e-32	Coronary artery disease || id:ebi-a-GCST005194	ebi-a-GCST005194	NA	NA
Any Migraine,IHGC2022	rs72936881	2	203794262	C	T	-0.057158	0.007857	3.62e-13	0.1047	0.0089	296525	3.20701e-32	Coronary artery disease || id:ebi-a-GCST005194	ebi-a-GCST005194	NA	NA
Any Migraine,Both	rs72936881	2	203794262	C	T	-0.0515986	0.00899547	9.69e-09	0.1047	0.0089	296525	3.20701e-32	Coronary artery disease || id:ebi-a-GCST005194	ebi-a-GCST005194	NA	NA
Any Migraine,Bjornsdottir et al	rs79642273	2	203830851	G	A	-0.0519988	0.00899738	7.5e-09	0.1047	0.0089	296525	3.21588e-32	Coronary artery disease || id:ebi-a-GCST005194	ebi-a-GCST005194	NA	NA
Any Migraine,IHGC2022	rs79642273	2	203830851	G	A	-0.056982	0.007853	4.15e-13	0.1047	0.0089	296525	3.21588e-32	Coronary artery disease || id:ebi-a-GCST005194	ebi-a-GCST005194	NA	NA
Any Migraine,Both	rs79642273	2	203830851	G	A	-0.0519988	0.00899738	7.5e-09	0.1047	0.0089	296525	3.21588e-32	Coronary artery disease || id:ebi-a-GCST005194	ebi-a-GCST005194	NA	NA
Any Migraine,Bjornsdottir et al	rs72928610	2	203838961	C	T	-0.0521041	0.00900455	7.19e-09	0.1047	0.0089	296525	3.28322e-32	Coronary artery disease || id:ebi-a-GCST005194	ebi-a-GCST005194	NA	NA
Any Migraine,IHGC2022	rs72928610	2	203838961	C	T	-0.056949	0.007853	4.27e-13	0.1047	0.0089	296525	3.28322e-32	Coronary artery disease || id:ebi-a-GCST005194	ebi-a-GCST005194	NA	NA
Any Migraine,Both	rs72928610	2	203838961	C	T	-0.0521041	0.00900455	7.19e-09	0.1047	0.0089	296525	3.28322e-32	Coronary artery disease || id:ebi-a-GCST005194	ebi-a-GCST005194	NA	NA
Any Migraine,Bjornsdottir et al	rs141002954	2	203833877	G	A	-0.051904	0.00898821	7.71e-09	0.1047	0.0089	296525	3.29079e-32	Coronary artery disease || id:ebi-a-GCST005194	ebi-a-GCST005194	NA	NA
Any Migraine,Bjornsdottir et al	rs72928609	2	203837573	T	G	-0.051904	0.00899192	7.82e-09	0.1047	0.0089	296525	3.29079e-32	Coronary artery disease || id:ebi-a-GCST005194	ebi-a-GCST005194	NA	NA
Any Migraine,IHGC2022	rs141002954	2	203833877	G	A	-0.056959	0.007852	4.22e-13	0.1047	0.0089	296525	3.29079e-32	Coronary artery disease || id:ebi-a-GCST005194	ebi-a-GCST005194	NA	NA
Any Migraine,IHGC2022	rs72928609	2	203837573	T	G	-0.056952	0.007852	4.25e-13	0.1047	0.0089	296525	3.29079e-32	Coronary artery disease || id:ebi-a-GCST005194	ebi-a-GCST005194	NA	NA
Any Migraine,Both	rs141002954	2	203833877	G	A	-0.051904	0.00898821	7.71e-09	0.1047	0.0089	296525	3.29079e-32	Coronary artery disease || id:ebi-a-GCST005194	ebi-a-GCST005194	NA	NA
Any Migraine,Both	rs72928609	2	203837573	T	G	-0.051904	0.00899192	7.82e-09	0.1047	0.0089	296525	3.29079e-32	Coronary artery disease || id:ebi-a-GCST005194	ebi-a-GCST005194	NA	NA
Any Migraine,Bjornsdottir et al	rs7579667	2	203844480	T	C	-0.051904	0.00899091	7.79e-09	0.1047	0.0089	296525	3.33887e-32	Coronary artery disease || id:ebi-a-GCST005194	ebi-a-GCST005194	NA	NA
Any Migraine,IHGC2022	rs7579667	2	203844480	T	C	-0.056918	0.007854	4.44e-13	0.1047	0.0089	296525	3.33887e-32	Coronary artery disease || id:ebi-a-GCST005194	ebi-a-GCST005194	NA	NA
Any Migraine,Both	rs7579667	2	203844480	T	C	-0.051904	0.00899091	7.79e-09	0.1047	0.0089	296525	3.33887e-32	Coronary artery disease || id:ebi-a-GCST005194	ebi-a-GCST005194	NA	NA
Any Migraine,Bjornsdottir et al	rs142250318	2	203795762	A	G	-0.0568984	0.00971208	4.67e-09	0.1049	0.0089	296525	3.48498e-32	Coronary artery disease || id:ebi-a-GCST005194	ebi-a-GCST005194	NA	NA
Any Migraine,IHGC2022	rs142250318	2	203795762	A	G	-0.057964	0.007926	2.71e-13	0.1049	0.0089	296525	3.48498e-32	Coronary artery disease || id:ebi-a-GCST005194	ebi-a-GCST005194	NA	NA
Any Migraine,Both	rs142250318	2	203795762	A	G	-0.0568984	0.00971208	4.67e-09	0.1049	0.0089	296525	3.48498e-32	Coronary artery disease || id:ebi-a-GCST005194	ebi-a-GCST005194	NA	NA
Any Migraine,Bjornsdottir et al	rs72926793	2	203826396	A	G	-0.0513986	0.00898445	1.06e-08	0.1047	0.0089	296525	3.49301e-32	Coronary artery disease || id:ebi-a-GCST005194	ebi-a-GCST005194	NA	NA
Any Migraine,IHGC2022	rs72926793	2	203826396	A	G	-0.056982	0.007854	4.18e-13	0.1047	0.0089	296525	3.49301e-32	Coronary artery disease || id:ebi-a-GCST005194	ebi-a-GCST005194	NA	NA
Any Migraine,Both	rs72926793	2	203826396	A	G	-0.0513986	0.00898445	1.06e-08	0.1047	0.0089	296525	3.49301e-32	Coronary artery disease || id:ebi-a-GCST005194	ebi-a-GCST005194	NA	NA
Any Migraine,Bjornsdottir et al	rs147932234	2	203951846	C	T	-0.0562	0.0097124	7.19e-09	0.1046	0.0089	296525	3.71279e-32	Coronary artery disease || id:ebi-a-GCST005194	ebi-a-GCST005194	TRUE	rs72934545
Any Migraine,Bjornsdottir et al	rs72934545	2	203975958	T	G	-0.0513038	0.00898732	1.14e-08	0.1046	0.0089	296525	3.71279e-32	Coronary artery disease || id:ebi-a-GCST005194	ebi-a-GCST005194	NA	NA
Any Migraine,IHGC2022	rs147932234	2	203951846	C	T	-0.058496	0.007944	1.87e-13	0.1046	0.0089	296525	3.71279e-32	Coronary artery disease || id:ebi-a-GCST005194	ebi-a-GCST005194	TRUE	rs72934545
Any Migraine,IHGC2022	rs72934545	2	203975958	T	G	-0.05768	0.007889	2.76e-13	0.1046	0.0089	296525	3.71279e-32	Coronary artery disease || id:ebi-a-GCST005194	ebi-a-GCST005194	NA	NA
Any Migraine,Both	rs147932234	2	203951846	C	T	-0.0562	0.0097124	7.19e-09	0.1046	0.0089	296525	3.71279e-32	Coronary artery disease || id:ebi-a-GCST005194	ebi-a-GCST005194	TRUE	rs72934545
Any Migraine,Both	rs72934545	2	203975958	T	G	-0.0513038	0.00898732	1.14e-08	0.1046	0.0089	296525	3.71279e-32	Coronary artery disease || id:ebi-a-GCST005194	ebi-a-GCST005194	NA	NA
Any Migraine,Bjornsdottir et al	rs72932556	2	203845996	C	T	-0.051904	0.00899058	7.78e-09	0.1047	0.0089	296525	3.71792e-32	Coronary artery disease || id:ebi-a-GCST005194	ebi-a-GCST005194	NA	NA
Any Migraine,IHGC2022	rs72932556	2	203845996	C	T	-0.057131	0.007874	4.18e-13	0.1047	0.0089	296525	3.71792e-32	Coronary artery disease || id:ebi-a-GCST005194	ebi-a-GCST005194	NA	NA
Any Migraine,Both	rs72932556	2	203845996	C	T	-0.051904	0.00899058	7.78e-09	0.1047	0.0089	296525	3.71792e-32	Coronary artery disease || id:ebi-a-GCST005194	ebi-a-GCST005194	NA	NA
Any Migraine,Bjornsdottir et al	rs72934546	2	203980033	A	G	-0.0513986	0.00897937	1.04e-08	0.1046	0.0089	296525	3.75924e-32	Coronary artery disease || id:ebi-a-GCST005194	ebi-a-GCST005194	NA	NA
Any Migraine,IHGC2022	rs72934546	2	203980033	A	G	-0.05769	0.007889	2.73e-13	0.1046	0.0089	296525	3.75924e-32	Coronary artery disease || id:ebi-a-GCST005194	ebi-a-GCST005194	NA	NA
Any Migraine,Both	rs72934546	2	203980033	A	G	-0.0513986	0.00897937	1.04e-08	0.1046	0.0089	296525	3.75924e-32	Coronary artery disease || id:ebi-a-GCST005194	ebi-a-GCST005194	NA	NA
Any Migraine,Bjornsdottir et al	rs142013255	2	203967197	G	A	-0.0515986	0.00899132	9.54e-09	0.1046	0.0089	296525	3.85123e-32	Coronary artery disease || id:ebi-a-GCST005194	ebi-a-GCST005194	NA	NA
Any Migraine,IHGC2022	rs142013255	2	203967197	G	A	-0.057718	0.007889	2.67e-13	0.1046	0.0089	296525	3.85123e-32	Coronary artery disease || id:ebi-a-GCST005194	ebi-a-GCST005194	NA	NA
Any Migraine,Both	rs142013255	2	203967197	G	A	-0.0515986	0.00899132	9.54e-09	0.1046	0.0089	296525	3.85123e-32	Coronary artery disease || id:ebi-a-GCST005194	ebi-a-GCST005194	NA	NA
Any Migraine,Bjornsdottir et al	rs72934537	2	203969504	A	G	-0.0515986	0.00899188	9.56e-09	0.1045	0.0089	296525	3.96735e-32	Coronary artery disease || id:ebi-a-GCST005194	ebi-a-GCST005194	NA	NA
Any Migraine,IHGC2022	rs72934537	2	203969504	A	G	-0.057728	0.007889	2.63e-13	0.1045	0.0089	296525	3.96735e-32	Coronary artery disease || id:ebi-a-GCST005194	ebi-a-GCST005194	NA	NA
Any Migraine,Both	rs72934537	2	203969504	A	G	-0.0515986	0.00899188	9.56e-09	0.1045	0.0089	296525	3.96735e-32	Coronary artery disease || id:ebi-a-GCST005194	ebi-a-GCST005194	NA	NA
Any Migraine,Bjornsdottir et al	rs72932553	2	203842661	T	C	-0.0519988	0.00899738	7.5e-09	0.1046	0.0089	296525	4.06069e-32	Coronary artery disease || id:ebi-a-GCST005194	ebi-a-GCST005194	NA	NA
Any Migraine,IHGC2022	rs72932553	2	203842661	T	C	-0.057036	0.007856	4.03e-13	0.1046	0.0089	296525	4.06069e-32	Coronary artery disease || id:ebi-a-GCST005194	ebi-a-GCST005194	NA	NA
Any Migraine,Both	rs72932553	2	203842661	T	C	-0.0519988	0.00899738	7.5e-09	0.1046	0.0089	296525	4.06069e-32	Coronary artery disease || id:ebi-a-GCST005194	ebi-a-GCST005194	NA	NA
Any Migraine,Bjornsdottir et al	rs10807323	6	12795031	A	G	-0.050704	0.00592486	1.15e-17	0.0605	0.0051	296525	4.12857e-32	Coronary artery disease || id:ebi-a-GCST005194	ebi-a-GCST005194	NA	NA
Any Migraine,IHGC2022	rs10807323	6	12795031	A	G	-0.0501	0.005283	2.65e-21	0.0605	0.0051	296525	4.12857e-32	Coronary artery disease || id:ebi-a-GCST005194	ebi-a-GCST005194	NA	NA
Any Migraine,Both	rs10807323	6	12795031	A	G	-0.050704	0.00592486	1.15e-17	0.0605	0.0051	296525	4.12857e-32	Coronary artery disease || id:ebi-a-GCST005194	ebi-a-GCST005194	NA	NA
Migraine without aura,Bjornsdottir et al	rs10807323	6	12795031	A	G	-0.0643999	0.0138232	3.18e-06	0.0605	0.0051	296525	4.12857e-32	Coronary artery disease || id:ebi-a-GCST005194	ebi-a-GCST005194	NA	NA
Migraine without aura,Both	rs10807323	6	12795031	A	G	-0.0643999	0.0138232	3.18e-06	0.0605	0.0051	296525	4.12857e-32	Coronary artery disease || id:ebi-a-GCST005194	ebi-a-GCST005194	NA	NA
Any Migraine,IHGC2022	rs61871744	10	124203787	C	T	0.037291	0.006399	5.79e-09	0.1791	0.0152	NA	4.20727e-32	Diabetic retinopathy (DM_RETINOPATHY) || id:finn-b-DM_RETINOPATHY	finn-b-DM_RETINOPATHY	NA	NA
Any Migraine,Both	rs61871744	10	124203787	C	T	0.037291	0.006399	5.79e-09	0.1791	0.0152	NA	4.20727e-32	Diabetic retinopathy (DM_RETINOPATHY) || id:finn-b-DM_RETINOPATHY	finn-b-DM_RETINOPATHY	NA	NA
Any Migraine,Bjornsdottir et al	rs72928620	2	203840973	T	G	-0.0519988	0.00900189	7.63e-09	0.1043	0.0088	296525	4.32514e-32	Coronary artery disease || id:ebi-a-GCST005194	ebi-a-GCST005194	NA	NA
Any Migraine,IHGC2022	rs72928620	2	203840973	T	G	-0.056852	0.007852	4.67e-13	0.1043	0.0088	296525	4.32514e-32	Coronary artery disease || id:ebi-a-GCST005194	ebi-a-GCST005194	NA	NA
Any Migraine,Both	rs72928620	2	203840973	T	G	-0.0519988	0.00900189	7.63e-09	0.1043	0.0088	296525	4.32514e-32	Coronary artery disease || id:ebi-a-GCST005194	ebi-a-GCST005194	NA	NA
Any Migraine,Bjornsdottir et al	rs7591653	2	203780479	C	T	-0.051904	0.00900182	8.12e-09	0.1045	0.0089	296525	4.40149e-32	Coronary artery disease || id:ebi-a-GCST005194	ebi-a-GCST005194	NA	NA
Any Migraine,IHGC2022	rs7591653	2	203780479	C	T	-0.057267	0.007858	3.27e-13	0.1045	0.0089	296525	4.40149e-32	Coronary artery disease || id:ebi-a-GCST005194	ebi-a-GCST005194	NA	NA
Any Migraine,Both	rs7591653	2	203780479	C	T	-0.051904	0.00900182	8.12e-09	0.1045	0.0089	296525	4.40149e-32	Coronary artery disease || id:ebi-a-GCST005194	ebi-a-GCST005194	NA	NA
Any Migraine,Bjornsdottir et al	rs114604411	2	203811912	C	A	-0.0519988	0.00899351	7.39e-09	0.1048	0.0089	296525	4.52585e-32	Coronary artery disease || id:ebi-a-GCST005194	ebi-a-GCST005194	NA	NA
Any Migraine,IHGC2022	rs114604411	2	203811912	C	A	-0.056814	0.007895	6.46e-13	0.1048	0.0089	296525	4.52585e-32	Coronary artery disease || id:ebi-a-GCST005194	ebi-a-GCST005194	NA	NA
Any Migraine,Both	rs114604411	2	203811912	C	A	-0.0519988	0.00899351	7.39e-09	0.1048	0.0089	296525	4.52585e-32	Coronary artery disease || id:ebi-a-GCST005194	ebi-a-GCST005194	NA	NA
Any Migraine,Bjornsdottir et al	rs72934550	2	203983940	A	C	-0.0505988	0.00900772	1.94e-08	0.1044	0.0089	296525	5.06641e-32	Coronary artery disease || id:ebi-a-GCST005194	ebi-a-GCST005194	NA	NA
Any Migraine,IHGC2022	rs72934550	2	203983940	A	C	-0.057547	0.007886	3.06e-13	0.1044	0.0089	296525	5.06641e-32	Coronary artery disease || id:ebi-a-GCST005194	ebi-a-GCST005194	NA	NA
Any Migraine,Both	rs72934550	2	203983940	A	C	-0.0505988	0.00900772	1.94e-08	0.1044	0.0089	296525	5.06641e-32	Coronary artery disease || id:ebi-a-GCST005194	ebi-a-GCST005194	NA	NA
Any Migraine,Bjornsdottir et al	rs72934551	2	203984117	T	C	-0.0562953	0.00971683	6.89e-09	0.1044	0.0089	296525	5.10152e-32	Coronary artery disease || id:ebi-a-GCST005194	ebi-a-GCST005194	NA	NA
Any Migraine,IHGC2022	rs72934551	2	203984117	T	C	-0.058203	0.007927	2.19e-13	0.1044	0.0089	296525	5.10152e-32	Coronary artery disease || id:ebi-a-GCST005194	ebi-a-GCST005194	NA	NA
Any Migraine,Both	rs72934551	2	203984117	T	C	-0.0562953	0.00971683	6.89e-09	0.1044	0.0089	296525	5.10152e-32	Coronary artery disease || id:ebi-a-GCST005194	ebi-a-GCST005194	NA	NA
Any Migraine,Bjornsdottir et al	rs7603972	2	203780515	G	A	-0.051904	0.00899192	7.82e-09	0.1044	0.0089	296525	5.1511e-32	Coronary artery disease || id:ebi-a-GCST005194	ebi-a-GCST005194	NA	NA
Any Migraine,IHGC2022	rs7603972	2	203780515	G	A	-0.05737	0.007857	2.97e-13	0.1044	0.0089	296525	5.1511e-32	Coronary artery disease || id:ebi-a-GCST005194	ebi-a-GCST005194	NA	NA
Any Migraine,Both	rs7603972	2	203780515	G	A	-0.051904	0.00899192	7.82e-09	0.1044	0.0089	296525	5.1511e-32	Coronary artery disease || id:ebi-a-GCST005194	ebi-a-GCST005194	NA	NA
Any Migraine,Bjornsdottir et al	rs72934765	2	203758551	T	C	-0.052199	0.0090025	6.7e-09	0.1043	0.0089	296525	5.33581e-32	Coronary artery disease || id:ebi-a-GCST005194	ebi-a-GCST005194	NA	NA
Any Migraine,IHGC2022	rs72934765	2	203758551	T	C	-0.057094	0.007858	3.85e-13	0.1043	0.0089	296525	5.33581e-32	Coronary artery disease || id:ebi-a-GCST005194	ebi-a-GCST005194	NA	NA
Any Migraine,Both	rs72934765	2	203758551	T	C	-0.052199	0.0090025	6.7e-09	0.1043	0.0089	296525	5.33581e-32	Coronary artery disease || id:ebi-a-GCST005194	ebi-a-GCST005194	NA	NA
Any Migraine,Bjornsdottir et al	rs115396314	2	203721314	T	C	-0.052199	0.00899819	6.59e-09	0.1042	0.0089	296525	5.41876e-32	Coronary artery disease || id:ebi-a-GCST005194	ebi-a-GCST005194	NA	NA
Any Migraine,IHGC2022	rs115396314	2	203721314	T	C	-0.057041	0.007857	4.04e-13	0.1042	0.0089	296525	5.41876e-32	Coronary artery disease || id:ebi-a-GCST005194	ebi-a-GCST005194	NA	NA
Any Migraine,Both	rs115396314	2	203721314	T	C	-0.052199	0.00899819	6.59e-09	0.1042	0.0089	296525	5.41876e-32	Coronary artery disease || id:ebi-a-GCST005194	ebi-a-GCST005194	NA	NA
Any Migraine,Bjornsdottir et al	rs143035655	2	203748776	C	T	-0.052199	0.00900133	6.67e-09	0.1043	0.0089	296525	5.47898e-32	Coronary artery disease || id:ebi-a-GCST005194	ebi-a-GCST005194	NA	NA
Any Migraine,IHGC2022	rs143035655	2	203748776	C	T	-0.057575	0.007875	2.77e-13	0.1043	0.0089	296525	5.47898e-32	Coronary artery disease || id:ebi-a-GCST005194	ebi-a-GCST005194	NA	NA
Any Migraine,Both	rs143035655	2	203748776	C	T	-0.052199	0.00900133	6.67e-09	0.1043	0.0089	296525	5.47898e-32	Coronary artery disease || id:ebi-a-GCST005194	ebi-a-GCST005194	NA	NA
Any Migraine,Bjornsdottir et al	rs9749722	2	203781741	A	G	-0.0527997	0.00901246	4.67e-09	0.1043	0.0089	296525	5.65588e-32	Coronary artery disease || id:ebi-a-GCST005194	ebi-a-GCST005194	NA	NA
Any Migraine,IHGC2022	rs9749722	2	203781741	A	G	-0.057186	0.007858	3.54e-13	0.1043	0.0089	296525	5.65588e-32	Coronary artery disease || id:ebi-a-GCST005194	ebi-a-GCST005194	NA	NA
Any Migraine,Both	rs9749722	2	203781741	A	G	-0.0527997	0.00901246	4.67e-09	0.1043	0.0089	296525	5.65588e-32	Coronary artery disease || id:ebi-a-GCST005194	ebi-a-GCST005194	NA	NA
Any Migraine,Bjornsdottir et al	rs6738618	2	203749439	C	T	-0.052199	0.00899221	6.44e-09	0.1042	0.0089	296525	5.85059e-32	Coronary artery disease || id:ebi-a-GCST005194	ebi-a-GCST005194	NA	NA
Any Migraine,IHGC2022	rs6738618	2	203749439	C	T	-0.057055	0.007855	3.93e-13	0.1042	0.0089	296525	5.85059e-32	Coronary artery disease || id:ebi-a-GCST005194	ebi-a-GCST005194	NA	NA
Any Migraine,Both	rs6738618	2	203749439	C	T	-0.052199	0.00899221	6.44e-09	0.1042	0.0089	296525	5.85059e-32	Coronary artery disease || id:ebi-a-GCST005194	ebi-a-GCST005194	NA	NA
Any Migraine,Bjornsdottir et al	rs72934563	2	203995405	A	G	-0.0513038	0.0090011	1.2e-08	0.1043	0.0089	296525	5.94566e-32	Coronary artery disease || id:ebi-a-GCST005194	ebi-a-GCST005194	NA	NA
Any Migraine,IHGC2022	rs72934563	2	203995405	A	G	-0.057526	0.007885	3.1e-13	0.1043	0.0089	296525	5.94566e-32	Coronary artery disease || id:ebi-a-GCST005194	ebi-a-GCST005194	NA	NA
Any Migraine,Both	rs72934563	2	203995405	A	G	-0.0513038	0.0090011	1.2e-08	0.1043	0.0089	296525	5.94566e-32	Coronary artery disease || id:ebi-a-GCST005194	ebi-a-GCST005194	NA	NA
Any Migraine,Bjornsdottir et al	rs72934751	2	203747522	G	A	-0.0523992	0.00899999	5.81e-09	0.1042	0.0089	296525	6.02698e-32	Coronary artery disease || id:ebi-a-GCST005194	ebi-a-GCST005194	NA	NA
Any Migraine,IHGC2022	rs72934751	2	203747522	G	A	-0.057083	0.007855	3.84e-13	0.1042	0.0089	296525	6.02698e-32	Coronary artery disease || id:ebi-a-GCST005194	ebi-a-GCST005194	NA	NA
Any Migraine,Both	rs72934751	2	203747522	G	A	-0.0523992	0.00899999	5.81e-09	0.1042	0.0089	296525	6.02698e-32	Coronary artery disease || id:ebi-a-GCST005194	ebi-a-GCST005194	NA	NA
Any Migraine,Bjornsdottir et al	rs72934764	2	203758521	A	C	-0.052199	0.00900559	6.78e-09	0.1042	0.0089	296525	6.03393e-32	Coronary artery disease || id:ebi-a-GCST005194	ebi-a-GCST005194	NA	NA
Any Migraine,IHGC2022	rs72934764	2	203758521	A	C	-0.057191	0.007857	3.51e-13	0.1042	0.0089	296525	6.03393e-32	Coronary artery disease || id:ebi-a-GCST005194	ebi-a-GCST005194	NA	NA
Any Migraine,Both	rs72934764	2	203758521	A	C	-0.052199	0.00900559	6.78e-09	0.1042	0.0089	296525	6.03393e-32	Coronary artery disease || id:ebi-a-GCST005194	ebi-a-GCST005194	NA	NA
Any Migraine,Bjornsdottir et al	rs72934573	2	204005072	G	A	-0.0513038	0.00899199	1.16e-08	0.1042	0.0089	296525	6.24453e-32	Coronary artery disease || id:ebi-a-GCST005194	ebi-a-GCST005194	NA	NA
Any Migraine,IHGC2022	rs72934573	2	204005072	G	A	-0.057612	0.007886	2.87e-13	0.1042	0.0089	296525	6.24453e-32	Coronary artery disease || id:ebi-a-GCST005194	ebi-a-GCST005194	NA	NA
Any Migraine,Both	rs72934573	2	204005072	G	A	-0.0513038	0.00899199	1.16e-08	0.1042	0.0089	296525	6.24453e-32	Coronary artery disease || id:ebi-a-GCST005194	ebi-a-GCST005194	NA	NA
Any Migraine,Bjornsdottir et al	rs1541853	2	203835177	C	A	-0.0519988	0.00899982	7.57e-09	0.0954	0.0081	296525	6.32849e-32	Coronary artery disease || id:ebi-a-GCST005194	ebi-a-GCST005194	NA	NA
Any Migraine,IHGC2022	rs1541853	2	203835177	C	A	-0.056991	0.007852	4.1e-13	0.0954	0.0081	296525	6.32849e-32	Coronary artery disease || id:ebi-a-GCST005194	ebi-a-GCST005194	NA	NA
Any Migraine,Both	rs1541853	2	203835177	C	A	-0.0519988	0.00899982	7.57e-09	0.0954	0.0081	296525	6.32849e-32	Coronary artery disease || id:ebi-a-GCST005194	ebi-a-GCST005194	NA	NA
Any Migraine,Bjornsdottir et al	rs7560547	2	203757916	G	A	-0.052199	0.00900327	6.72e-09	0.1042	0.0089	296525	6.34454e-32	Coronary artery disease || id:ebi-a-GCST005194	ebi-a-GCST005194	NA	NA
Any Migraine,IHGC2022	rs7560547	2	203757916	G	A	-0.057118	0.007857	3.77e-13	0.1042	0.0089	296525	6.34454e-32	Coronary artery disease || id:ebi-a-GCST005194	ebi-a-GCST005194	NA	NA
Any Migraine,Both	rs7560547	2	203757916	G	A	-0.052199	0.00900327	6.72e-09	0.1042	0.0089	296525	6.34454e-32	Coronary artery disease || id:ebi-a-GCST005194	ebi-a-GCST005194	NA	NA
Any Migraine,Bjornsdottir et al	rs72934753	2	203750272	T	C	-0.0521041	0.00900236	7.13e-09	0.1041	0.0089	296525	6.40619e-32	Coronary artery disease || id:ebi-a-GCST005194	ebi-a-GCST005194	NA	NA
Any Migraine,IHGC2022	rs72934753	2	203750272	T	C	-0.057045	0.007855	3.96e-13	0.1041	0.0089	296525	6.40619e-32	Coronary artery disease || id:ebi-a-GCST005194	ebi-a-GCST005194	NA	NA
Any Migraine,Both	rs72934753	2	203750272	T	C	-0.0521041	0.00900236	7.13e-09	0.1041	0.0089	296525	6.40619e-32	Coronary artery disease || id:ebi-a-GCST005194	ebi-a-GCST005194	NA	NA
Any Migraine,Bjornsdottir et al	rs150559122	2	203728447	A	G	-0.0521041	0.00898459	6.66e-09	0.1041	0.0089	296525	6.67268e-32	Coronary artery disease || id:ebi-a-GCST005194	ebi-a-GCST005194	NA	NA
Any Migraine,IHGC2022	rs150559122	2	203728447	A	G	-0.056825	0.007856	4.92e-13	0.1041	0.0089	296525	6.67268e-32	Coronary artery disease || id:ebi-a-GCST005194	ebi-a-GCST005194	NA	NA
Any Migraine,Both	rs150559122	2	203728447	A	G	-0.0521041	0.00898459	6.66e-09	0.1041	0.0089	296525	6.67268e-32	Coronary artery disease || id:ebi-a-GCST005194	ebi-a-GCST005194	NA	NA
Any Migraine,Bjornsdottir et al	rs72934725	2	203725983	C	T	-0.0519988	0.00898525	7.16e-09	0.1041	0.0089	296525	6.74839e-32	Coronary artery disease || id:ebi-a-GCST005194	ebi-a-GCST005194	NA	NA
Any Migraine,IHGC2022	rs72934725	2	203725983	C	T	-0.057167	0.007865	3.8e-13	0.1041	0.0089	296525	6.74839e-32	Coronary artery disease || id:ebi-a-GCST005194	ebi-a-GCST005194	NA	NA
Any Migraine,Both	rs72934725	2	203725983	C	T	-0.0519988	0.00898525	7.16e-09	0.1041	0.0089	296525	6.74839e-32	Coronary artery disease || id:ebi-a-GCST005194	ebi-a-GCST005194	NA	NA
Any Migraine,Bjornsdottir et al	rs72934737	2	203740798	T	C	-0.0525046	0.00900812	5.59e-09	0.1042	0.0089	296525	6.82967e-32	Coronary artery disease || id:ebi-a-GCST005194	ebi-a-GCST005194	NA	NA
Any Migraine,IHGC2022	rs72934737	2	203740798	T	C	-0.057568	0.007885	2.97e-13	0.1042	0.0089	296525	6.82967e-32	Coronary artery disease || id:ebi-a-GCST005194	ebi-a-GCST005194	NA	NA
Any Migraine,Both	rs72934737	2	203740798	T	C	-0.0525046	0.00900812	5.59e-09	0.1042	0.0089	296525	6.82967e-32	Coronary artery disease || id:ebi-a-GCST005194	ebi-a-GCST005194	NA	NA
Any Migraine,Bjornsdottir et al	rs6723704	2	203738664	A	G	-0.052199	0.00899819	6.59e-09	0.1041	0.0089	296525	6.98876e-32	Coronary artery disease || id:ebi-a-GCST005194	ebi-a-GCST005194	NA	NA
Any Migraine,IHGC2022	rs6723704	2	203738664	A	G	-0.057362	0.007884	3.58e-13	0.1041	0.0089	296525	6.98876e-32	Coronary artery disease || id:ebi-a-GCST005194	ebi-a-GCST005194	NA	NA
Any Migraine,Both	rs6723704	2	203738664	A	G	-0.052199	0.00899819	6.59e-09	0.1041	0.0089	296525	6.98876e-32	Coronary artery disease || id:ebi-a-GCST005194	ebi-a-GCST005194	NA	NA
Any Migraine,Bjornsdottir et al	rs150788469	2	203761677	A	G	-0.052199	0.00900366	6.73e-09	0.1041	0.0089	296525	7.07131e-32	Coronary artery disease || id:ebi-a-GCST005194	ebi-a-GCST005194	NA	NA
Any Migraine,IHGC2022	rs150788469	2	203761677	A	G	-0.057141	0.007858	3.69e-13	0.1041	0.0089	296525	7.07131e-32	Coronary artery disease || id:ebi-a-GCST005194	ebi-a-GCST005194	NA	NA
Any Migraine,Both	rs150788469	2	203761677	A	G	-0.052199	0.00900366	6.73e-09	0.1041	0.0089	296525	7.07131e-32	Coronary artery disease || id:ebi-a-GCST005194	ebi-a-GCST005194	NA	NA
Any Migraine,Bjornsdottir et al	rs72934734	2	203739970	G	T	-0.0527048	0.0090321	5.37e-09	0.1042	0.0089	296525	7.08109e-32	Coronary artery disease || id:ebi-a-GCST005194	ebi-a-GCST005194	NA	NA
Any Migraine,IHGC2022	rs72934734	2	203739970	G	T	-0.057547	0.007885	3.04e-13	0.1042	0.0089	296525	7.08109e-32	Coronary artery disease || id:ebi-a-GCST005194	ebi-a-GCST005194	NA	NA
Any Migraine,Both	rs72934734	2	203739970	G	T	-0.0527048	0.0090321	5.37e-09	0.1042	0.0089	296525	7.08109e-32	Coronary artery disease || id:ebi-a-GCST005194	ebi-a-GCST005194	NA	NA
Any Migraine,Bjornsdottir et al	rs72934763	2	203758396	C	T	-0.0521041	0.00900126	7.1e-09	0.1041	0.0089	296525	7.2778e-32	Coronary artery disease || id:ebi-a-GCST005194	ebi-a-GCST005194	NA	NA
Any Migraine,IHGC2022	rs72934763	2	203758396	C	T	-0.057122	0.007858	3.75e-13	0.1041	0.0089	296525	7.2778e-32	Coronary artery disease || id:ebi-a-GCST005194	ebi-a-GCST005194	NA	NA
Any Migraine,Both	rs72934763	2	203758396	C	T	-0.0521041	0.00900126	7.1e-09	0.1041	0.0089	296525	7.2778e-32	Coronary artery disease || id:ebi-a-GCST005194	ebi-a-GCST005194	NA	NA
Any Migraine,Bjornsdottir et al	rs146973310	2	203740270	C	A	-0.0525046	0.00900996	5.63e-09	0.1041	0.0089	296525	7.35868e-32	Coronary artery disease || id:ebi-a-GCST005194	ebi-a-GCST005194	NA	NA
Any Migraine,IHGC2022	rs146973310	2	203740270	C	A	-0.05754	0.007885	3.05e-13	0.1041	0.0089	296525	7.35868e-32	Coronary artery disease || id:ebi-a-GCST005194	ebi-a-GCST005194	NA	NA
Any Migraine,Both	rs146973310	2	203740270	C	A	-0.0525046	0.00900996	5.63e-09	0.1041	0.0089	296525	7.35868e-32	Coronary artery disease || id:ebi-a-GCST005194	ebi-a-GCST005194	NA	NA
Any Migraine,Bjornsdottir et al	rs186399184	2	203728984	T	C	-0.0577033	0.00971714	2.88e-09	0.1041	0.0089	296525	7.38074e-32	Coronary artery disease || id:ebi-a-GCST005194	ebi-a-GCST005194	TRUE	rs72934732
Any Migraine,IHGC2022	rs186399184	2	203728984	T	C	-0.057886	0.007928	2.97e-13	0.1041	0.0089	296525	7.38074e-32	Coronary artery disease || id:ebi-a-GCST005194	ebi-a-GCST005194	TRUE	rs72934732
Any Migraine,Both	rs186399184	2	203728984	T	C	-0.0577033	0.00971714	2.88e-09	0.1041	0.0089	296525	7.38074e-32	Coronary artery disease || id:ebi-a-GCST005194	ebi-a-GCST005194	TRUE	rs72934732
Any Migraine,Bjornsdottir et al	rs72934735	2	203740010	T	C	-0.0525046	0.00900812	5.59e-09	0.1041	0.0089	296525	7.47481e-32	Coronary artery disease || id:ebi-a-GCST005194	ebi-a-GCST005194	NA	NA
Any Migraine,IHGC2022	rs72934735	2	203740010	T	C	-0.057595	0.007885	2.9e-13	0.1041	0.0089	296525	7.47481e-32	Coronary artery disease || id:ebi-a-GCST005194	ebi-a-GCST005194	NA	NA
Any Migraine,Both	rs72934735	2	203740010	T	C	-0.0525046	0.00900812	5.59e-09	0.1041	0.0089	296525	7.47481e-32	Coronary artery disease || id:ebi-a-GCST005194	ebi-a-GCST005194	NA	NA
Any Migraine,Bjornsdottir et al	rs114520702	2	203697092	A	C	-0.0523043	0.00899028	5.96e-09	0.1041	0.0089	296525	7.51104e-32	Coronary artery disease || id:ebi-a-GCST005194	ebi-a-GCST005194	NA	NA
Any Migraine,IHGC2022	rs114520702	2	203697092	A	C	-0.057266	0.007859	3.31e-13	0.1041	0.0089	296525	7.51104e-32	Coronary artery disease || id:ebi-a-GCST005194	ebi-a-GCST005194	NA	NA
Any Migraine,Both	rs114520702	2	203697092	A	C	-0.0523043	0.00899028	5.96e-09	0.1041	0.0089	296525	7.51104e-32	Coronary artery disease || id:ebi-a-GCST005194	ebi-a-GCST005194	NA	NA
Any Migraine,Bjornsdottir et al	rs77268589	2	203751981	G	A	-0.0523043	0.0090067	6.35e-09	0.1041	0.0089	296525	7.54745e-32	Coronary artery disease || id:ebi-a-GCST005194	ebi-a-GCST005194	NA	NA
Any Migraine,IHGC2022	rs77268589	2	203751981	G	A	-0.05718	0.007865	3.75e-13	0.1041	0.0089	296525	7.54745e-32	Coronary artery disease || id:ebi-a-GCST005194	ebi-a-GCST005194	NA	NA
Any Migraine,Both	rs77268589	2	203751981	G	A	-0.0523043	0.0090067	6.35e-09	0.1041	0.0089	296525	7.54745e-32	Coronary artery disease || id:ebi-a-GCST005194	ebi-a-GCST005194	NA	NA
Any Migraine,Bjornsdottir et al	rs145643482	2	203725835	T	C	-0.052199	0.00899462	6.5e-09	0.1041	0.0089	296525	7.56484e-32	Coronary artery disease || id:ebi-a-GCST005194	ebi-a-GCST005194	NA	NA
Any Migraine,IHGC2022	rs145643482	2	203725835	T	C	-0.057301	0.007877	3.63e-13	0.1041	0.0089	296525	7.56484e-32	Coronary artery disease || id:ebi-a-GCST005194	ebi-a-GCST005194	NA	NA
Any Migraine,Both	rs145643482	2	203725835	T	C	-0.052199	0.00899462	6.5e-09	0.1041	0.0089	296525	7.56484e-32	Coronary artery disease || id:ebi-a-GCST005194	ebi-a-GCST005194	NA	NA
Any Migraine,Bjornsdottir et al	rs146900385	2	203715914	A	G	-0.0523043	0.00899586	6.09e-09	0.104	0.0089	296525	7.67538e-32	Coronary artery disease || id:ebi-a-GCST005194	ebi-a-GCST005194	NA	NA
Any Migraine,IHGC2022	rs146900385	2	203715914	A	G	-0.056908	0.007857	4.58e-13	0.104	0.0089	296525	7.67538e-32	Coronary artery disease || id:ebi-a-GCST005194	ebi-a-GCST005194	NA	NA
Any Migraine,Both	rs146900385	2	203715914	A	G	-0.0523043	0.00899586	6.09e-09	0.104	0.0089	296525	7.67538e-32	Coronary artery disease || id:ebi-a-GCST005194	ebi-a-GCST005194	NA	NA
Any Migraine,Bjornsdottir et al	rs140154196	2	203715419	T	C	-0.0521041	0.00898498	6.67e-09	0.104	0.0089	296525	7.68599e-32	Coronary artery disease || id:ebi-a-GCST005194	ebi-a-GCST005194	NA	NA
Any Migraine,IHGC2022	rs140154196	2	203715419	T	C	-0.056912	0.007857	4.55e-13	0.104	0.0089	296525	7.68599e-32	Coronary artery disease || id:ebi-a-GCST005194	ebi-a-GCST005194	NA	NA
Any Migraine,Both	rs140154196	2	203715419	T	C	-0.0521041	0.00898498	6.67e-09	0.104	0.0089	296525	7.68599e-32	Coronary artery disease || id:ebi-a-GCST005194	ebi-a-GCST005194	NA	NA
Any Migraine,Bjornsdottir et al	rs72932786	2	203698737	C	T	-0.052199	0.00899422	6.49e-09	0.1041	0.0089	296525	7.69839e-32	Coronary artery disease || id:ebi-a-GCST005194	ebi-a-GCST005194	NA	NA
Any Migraine,IHGC2022	rs72932786	2	203698737	C	T	-0.05694	0.007862	4.59e-13	0.1041	0.0089	296525	7.69839e-32	Coronary artery disease || id:ebi-a-GCST005194	ebi-a-GCST005194	NA	NA
Any Migraine,Both	rs72932786	2	203698737	C	T	-0.052199	0.00899422	6.49e-09	0.1041	0.0089	296525	7.69839e-32	Coronary artery disease || id:ebi-a-GCST005194	ebi-a-GCST005194	NA	NA
Any Migraine,Bjornsdottir et al	rs114372659	2	203715514	T	C	-0.052199	0.00899221	6.44e-09	0.104	0.0089	296525	7.71259e-32	Coronary artery disease || id:ebi-a-GCST005194	ebi-a-GCST005194	NA	NA
Any Migraine,IHGC2022	rs114372659	2	203715514	T	C	-0.056905	0.007857	4.59e-13	0.104	0.0089	296525	7.71259e-32	Coronary artery disease || id:ebi-a-GCST005194	ebi-a-GCST005194	NA	NA
Any Migraine,Both	rs114372659	2	203715514	T	C	-0.052199	0.00899221	6.44e-09	0.104	0.0089	296525	7.71259e-32	Coronary artery disease || id:ebi-a-GCST005194	ebi-a-GCST005194	NA	NA
Any Migraine,Bjornsdottir et al	rs72934738	2	203740861	C	T	-0.0525046	0.00900719	5.57e-09	0.1042	0.0089	296525	7.73927e-32	Coronary artery disease || id:ebi-a-GCST005194	ebi-a-GCST005194	NA	NA
Any Migraine,IHGC2022	rs72934738	2	203740861	C	T	-0.057586	0.007893	3.09e-13	0.1042	0.0089	296525	7.73927e-32	Coronary artery disease || id:ebi-a-GCST005194	ebi-a-GCST005194	NA	NA
Any Migraine,Both	rs72934738	2	203740861	C	T	-0.0525046	0.00900719	5.57e-09	0.1042	0.0089	296525	7.73927e-32	Coronary artery disease || id:ebi-a-GCST005194	ebi-a-GCST005194	NA	NA
Any Migraine,Bjornsdottir et al	rs72934762	2	203756677	A	G	-0.0525046	0.00900016	5.42e-09	0.104	0.0089	296525	7.85959e-32	Coronary artery disease || id:ebi-a-GCST005194	ebi-a-GCST005194	NA	NA
Any Migraine,IHGC2022	rs72934762	2	203756677	A	G	-0.056928	0.007857	4.49e-13	0.104	0.0089	296525	7.85959e-32	Coronary artery disease || id:ebi-a-GCST005194	ebi-a-GCST005194	NA	NA
Any Migraine,Both	rs72934762	2	203756677	A	G	-0.0525046	0.00900016	5.42e-09	0.104	0.0089	296525	7.85959e-32	Coronary artery disease || id:ebi-a-GCST005194	ebi-a-GCST005194	NA	NA
Any Migraine,Bjornsdottir et al	rs72932789	2	203699379	T	C	-0.0519988	0.00899738	7.5e-09	0.1041	0.0089	296525	7.87046e-32	Coronary artery disease || id:ebi-a-GCST005194	ebi-a-GCST005194	NA	NA
Any Migraine,IHGC2022	rs72932789	2	203699379	T	C	-0.056882	0.007861	4.82e-13	0.1041	0.0089	296525	7.87046e-32	Coronary artery disease || id:ebi-a-GCST005194	ebi-a-GCST005194	NA	NA
Any Migraine,Both	rs72932789	2	203699379	T	C	-0.0519988	0.00899738	7.5e-09	0.1041	0.0089	296525	7.87046e-32	Coronary artery disease || id:ebi-a-GCST005194	ebi-a-GCST005194	NA	NA
Any Migraine,Bjornsdottir et al	rs75324925	2	203698300	T	C	-0.0521041	0.00899076	6.82e-09	0.1041	0.0089	296525	7.92136e-32	Coronary artery disease || id:ebi-a-GCST005194	ebi-a-GCST005194	NA	NA
Any Migraine,IHGC2022	rs75324925	2	203698300	T	C	-0.056944	0.007862	4.57e-13	0.1041	0.0089	296525	7.92136e-32	Coronary artery disease || id:ebi-a-GCST005194	ebi-a-GCST005194	NA	NA
Any Migraine,Both	rs75324925	2	203698300	T	C	-0.0521041	0.00899076	6.82e-09	0.1041	0.0089	296525	7.92136e-32	Coronary artery disease || id:ebi-a-GCST005194	ebi-a-GCST005194	NA	NA
Any Migraine,Bjornsdottir et al	rs72932784	2	203698470	G	A	-0.0519988	0.00898452	7.14e-09	0.1041	0.0089	296525	7.93049e-32	Coronary artery disease || id:ebi-a-GCST005194	ebi-a-GCST005194	NA	NA
Any Migraine,IHGC2022	rs72932784	2	203698470	G	A	-0.056947	0.007862	4.57e-13	0.1041	0.0089	296525	7.93049e-32	Coronary artery disease || id:ebi-a-GCST005194	ebi-a-GCST005194	NA	NA
Any Migraine,Both	rs72932784	2	203698470	G	A	-0.0519988	0.00898452	7.14e-09	0.1041	0.0089	296525	7.93049e-32	Coronary artery disease || id:ebi-a-GCST005194	ebi-a-GCST005194	NA	NA
Any Migraine,Bjornsdottir et al	rs72932791	2	203700870	T	C	-0.0517039	0.00898221	8.6e-09	0.1041	0.0089	296525	7.94328e-32	Coronary artery disease || id:ebi-a-GCST005194	ebi-a-GCST005194	NA	NA
Any Migraine,IHGC2022	rs72932791	2	203700870	T	C	-0.056871	0.007861	4.85e-13	0.1041	0.0089	296525	7.94328e-32	Coronary artery disease || id:ebi-a-GCST005194	ebi-a-GCST005194	NA	NA
Any Migraine,Both	rs72932791	2	203700870	T	C	-0.0517039	0.00898221	8.6e-09	0.1041	0.0089	296525	7.94328e-32	Coronary artery disease || id:ebi-a-GCST005194	ebi-a-GCST005194	NA	NA
Any Migraine,Bjornsdottir et al	rs114155121	2	203718682	C	T	-0.052199	0.00899501	6.51e-09	0.104	0.0089	296525	7.9561e-32	Coronary artery disease || id:ebi-a-GCST005194	ebi-a-GCST005194	NA	NA
Any Migraine,IHGC2022	rs114155121	2	203718682	C	T	-0.05688	0.007857	4.7e-13	0.104	0.0089	296525	7.9561e-32	Coronary artery disease || id:ebi-a-GCST005194	ebi-a-GCST005194	NA	NA
Any Migraine,Both	rs114155121	2	203718682	C	T	-0.052199	0.00899501	6.51e-09	0.104	0.0089	296525	7.9561e-32	Coronary artery disease || id:ebi-a-GCST005194	ebi-a-GCST005194	NA	NA
Any Migraine,Bjornsdottir et al	rs143385727	2	203718869	G	A	-0.052199	0.00899779	6.58e-09	0.104	0.0089	296525	7.99466e-32	Coronary artery disease || id:ebi-a-GCST005194	ebi-a-GCST005194	NA	NA
Any Migraine,IHGC2022	rs143385727	2	203718869	G	A	-0.05688	0.007857	4.7e-13	0.104	0.0089	296525	7.99466e-32	Coronary artery disease || id:ebi-a-GCST005194	ebi-a-GCST005194	NA	NA
Any Migraine,Both	rs143385727	2	203718869	G	A	-0.052199	0.00899779	6.58e-09	0.104	0.0089	296525	7.99466e-32	Coronary artery disease || id:ebi-a-GCST005194	ebi-a-GCST005194	NA	NA
Any Migraine,Bjornsdottir et al	rs72934591	2	204019762	A	G	-0.0513038	0.00899885	1.19e-08	0.104	0.0089	296525	8.01493e-32	Coronary artery disease || id:ebi-a-GCST005194	ebi-a-GCST005194	NA	NA
Any Migraine,IHGC2022	rs72934591	2	204019762	A	G	-0.057141	0.00786	3.75e-13	0.104	0.0089	296525	8.01493e-32	Coronary artery disease || id:ebi-a-GCST005194	ebi-a-GCST005194	NA	NA
Any Migraine,Both	rs72934591	2	204019762	A	G	-0.0513038	0.00899885	1.19e-08	0.104	0.0089	296525	8.01493e-32	Coronary artery disease || id:ebi-a-GCST005194	ebi-a-GCST005194	NA	NA
Any Migraine,Bjornsdottir et al	rs72934715	2	203713280	A	C	-0.0521041	0.00898576	6.69e-09	0.104	0.0089	296525	8.06492e-32	Coronary artery disease || id:ebi-a-GCST005194	ebi-a-GCST005194	NA	NA
Any Migraine,IHGC2022	rs72934715	2	203713280	A	C	-0.056912	0.007857	4.56e-13	0.104	0.0089	296525	8.06492e-32	Coronary artery disease || id:ebi-a-GCST005194	ebi-a-GCST005194	NA	NA
Any Migraine,Both	rs72934715	2	203713280	A	C	-0.0521041	0.00898576	6.69e-09	0.104	0.0089	296525	8.06492e-32	Coronary artery disease || id:ebi-a-GCST005194	ebi-a-GCST005194	NA	NA
Any Migraine,Bjornsdottir et al	rs149215222	2	203993512	A	G	-0.0513038	0.00898732	1.14e-08	0.1049	0.0089	296525	8.33681e-32	Coronary artery disease || id:ebi-a-GCST005194	ebi-a-GCST005194	NA	NA
Any Migraine,IHGC2022	rs149215222	2	203993512	A	G	-0.058584	0.008073	4.12e-13	0.1049	0.0089	296525	8.33681e-32	Coronary artery disease || id:ebi-a-GCST005194	ebi-a-GCST005194	NA	NA
Any Migraine,Both	rs149215222	2	203993512	A	G	-0.0513038	0.00898732	1.14e-08	0.1049	0.0089	296525	8.33681e-32	Coronary artery disease || id:ebi-a-GCST005194	ebi-a-GCST005194	NA	NA
Any Migraine,Bjornsdottir et al	rs72934729	2	203737770	G	A	-0.0523992	0.00900088	5.83e-09	0.104	0.0089	296525	8.34834e-32	Coronary artery disease || id:ebi-a-GCST005194	ebi-a-GCST005194	NA	NA
Any Migraine,IHGC2022	rs72934729	2	203737770	G	A	-0.057544	0.007885	3.05e-13	0.104	0.0089	296525	8.34834e-32	Coronary artery disease || id:ebi-a-GCST005194	ebi-a-GCST005194	NA	NA
Any Migraine,Both	rs72934729	2	203737770	G	A	-0.0523992	0.00900088	5.83e-09	0.104	0.0089	296525	8.34834e-32	Coronary artery disease || id:ebi-a-GCST005194	ebi-a-GCST005194	NA	NA
Any Migraine,Bjornsdottir et al	rs144630409	2	203699987	A	G	-0.0575973	0.00972595	3.18e-09	0.104	0.0089	296525	8.35795e-32	Coronary artery disease || id:ebi-a-GCST005194	ebi-a-GCST005194	NA	NA
Any Migraine,IHGC2022	rs144630409	2	203699987	A	G	-0.057717	0.007902	2.92e-13	0.104	0.0089	296525	8.35795e-32	Coronary artery disease || id:ebi-a-GCST005194	ebi-a-GCST005194	NA	NA
Any Migraine,Both	rs144630409	2	203699987	A	G	-0.0575973	0.00972595	3.18e-09	0.104	0.0089	296525	8.35795e-32	Coronary artery disease || id:ebi-a-GCST005194	ebi-a-GCST005194	NA	NA
Any Migraine,Bjornsdottir et al	rs72934583	2	204009057	G	T	-0.0517039	0.00898768	8.78e-09	0.104	0.0089	296525	8.39847e-32	Coronary artery disease || id:ebi-a-GCST005194	ebi-a-GCST005194	NA	NA
Any Migraine,IHGC2022	rs72934583	2	204009057	G	T	-0.057292	0.00786	3.25e-13	0.104	0.0089	296525	8.39847e-32	Coronary artery disease || id:ebi-a-GCST005194	ebi-a-GCST005194	NA	NA
Any Migraine,Both	rs72934583	2	204009057	G	T	-0.0517039	0.00898768	8.78e-09	0.104	0.0089	296525	8.39847e-32	Coronary artery disease || id:ebi-a-GCST005194	ebi-a-GCST005194	NA	NA
Any Migraine,Bjornsdottir et al	rs72934707	2	203707878	A	G	-0.052199	0.00898527	6.27e-09	0.104	0.0089	296525	8.44112e-32	Coronary artery disease || id:ebi-a-GCST005194	ebi-a-GCST005194	NA	NA
Any Migraine,IHGC2022	rs72934707	2	203707878	A	G	-0.056907	0.007857	4.58e-13	0.104	0.0089	296525	8.44112e-32	Coronary artery disease || id:ebi-a-GCST005194	ebi-a-GCST005194	NA	NA
Any Migraine,Both	rs72934707	2	203707878	A	G	-0.052199	0.00898527	6.27e-09	0.104	0.0089	296525	8.44112e-32	Coronary artery disease || id:ebi-a-GCST005194	ebi-a-GCST005194	NA	NA
Any Migraine,Bjornsdottir et al	rs72932781	2	203697278	T	C	-0.0519988	0.00898598	7.18e-09	0.104	0.0089	296525	8.61986e-32	Coronary artery disease || id:ebi-a-GCST005194	ebi-a-GCST005194	NA	NA
Any Migraine,IHGC2022	rs72932781	2	203697278	T	C	-0.05697	0.007862	4.47e-13	0.104	0.0089	296525	8.61986e-32	Coronary artery disease || id:ebi-a-GCST005194	ebi-a-GCST005194	NA	NA
Any Migraine,Both	rs72932781	2	203697278	T	C	-0.0519988	0.00898598	7.18e-09	0.104	0.0089	296525	8.61986e-32	Coronary artery disease || id:ebi-a-GCST005194	ebi-a-GCST005194	NA	NA
Any Migraine,Bjornsdottir et al	rs72934589	2	204017937	T	C	-0.0513986	0.00899677	1.11e-08	0.104	0.0089	296525	8.6856e-32	Coronary artery disease || id:ebi-a-GCST005194	ebi-a-GCST005194	NA	NA
Any Migraine,IHGC2022	rs72934589	2	204017937	T	C	-0.05716	0.00786	3.69e-13	0.104	0.0089	296525	8.6856e-32	Coronary artery disease || id:ebi-a-GCST005194	ebi-a-GCST005194	NA	NA
Any Migraine,Both	rs72934589	2	204017937	T	C	-0.0513986	0.00899677	1.11e-08	0.104	0.0089	296525	8.6856e-32	Coronary artery disease || id:ebi-a-GCST005194	ebi-a-GCST005194	NA	NA
Any Migraine,Bjornsdottir et al	rs2351524	2	203880992	T	C	-0.0521041	0.00898731	6.73e-09	-0.0943	0.008	296525	8.70563e-32	Coronary artery disease || id:ebi-a-GCST005194	ebi-a-GCST005194	NA	NA
Any Migraine,IHGC2022	rs2351524	2	203880992	T	C	-0.056779	0.007897	6.73e-13	-0.0943	0.008	296525	8.70563e-32	Coronary artery disease || id:ebi-a-GCST005194	ebi-a-GCST005194	NA	NA
Any Migraine,Both	rs2351524	2	203880992	T	C	-0.0521041	0.00898731	6.73e-09	-0.0943	0.008	296525	8.70563e-32	Coronary artery disease || id:ebi-a-GCST005194	ebi-a-GCST005194	NA	NA
Any Migraine,Bjornsdottir et al	rs144997119	2	203729763	A	G	-0.052199	0.00898527	6.27e-09	0.1039	0.0089	296525	8.71164e-32	Coronary artery disease || id:ebi-a-GCST005194	ebi-a-GCST005194	NA	NA
Any Migraine,IHGC2022	rs144997119	2	203729763	A	G	-0.056638	0.007855	5.81e-13	0.1039	0.0089	296525	8.71164e-32	Coronary artery disease || id:ebi-a-GCST005194	ebi-a-GCST005194	NA	NA
Any Migraine,Both	rs144997119	2	203729763	A	G	-0.052199	0.00898527	6.27e-09	0.1039	0.0089	296525	8.71164e-32	Coronary artery disease || id:ebi-a-GCST005194	ebi-a-GCST005194	NA	NA
Migraine without aura,Bjornsdottir et al	rs2668667	17	44283858	A	G	0.118103	0.0230401	2.96e-07	-0.0250734	0.00213752	NA	8.9002e-32	HbA1C || id:ieu-b-104	ieu-b-104	NA	NA
Migraine without aura,Both	rs2668667	17	44283858	A	G	0.118103	0.0230401	2.96e-07	-0.0250734	0.00213752	NA	8.9002e-32	HbA1C || id:ieu-b-104	ieu-b-104	NA	NA
Any Migraine,IHGC2022	rs9787670	10	96010237	A	G	-0.039392	0.005649	3.22e-12	-0.2223	0.019	752465	9.11381e-32	diastolic blood pressure || id:ieu-b-39	ieu-b-39	NA	NA
Any Migraine,Both	rs9787670	10	96010237	A	G	-0.039392	0.005649	3.22e-12	-0.2223	0.019	752465	9.11381e-32	diastolic blood pressure || id:ieu-b-39	ieu-b-39	NA	NA
Any Migraine,Bjornsdottir et al	rs6435169	2	203753016	A	G	-0.052199	0.00900172	6.68e-09	0.0948	0.0081	296525	9.21934e-32	Coronary artery disease || id:ebi-a-GCST005194	ebi-a-GCST005194	NA	NA
Any Migraine,IHGC2022	rs6435169	2	203753016	A	G	-0.057036	0.007854	3.98e-13	0.0948	0.0081	296525	9.21934e-32	Coronary artery disease || id:ebi-a-GCST005194	ebi-a-GCST005194	NA	NA
Any Migraine,Both	rs6435169	2	203753016	A	G	-0.052199	0.00900172	6.68e-09	0.0948	0.0081	296525	9.21934e-32	Coronary artery disease || id:ebi-a-GCST005194	ebi-a-GCST005194	NA	NA
Any Migraine,Bjornsdottir et al	rs72932793	2	203701004	G	T	-0.0521041	0.0089938	6.9e-09	0.1039	0.0089	296525	9.30894e-32	Coronary artery disease || id:ebi-a-GCST005194	ebi-a-GCST005194	NA	NA
Any Migraine,IHGC2022	rs72932793	2	203701004	G	T	-0.056914	0.007861	4.66e-13	0.1039	0.0089	296525	9.30894e-32	Coronary artery disease || id:ebi-a-GCST005194	ebi-a-GCST005194	NA	NA
Any Migraine,Both	rs72932793	2	203701004	G	T	-0.0521041	0.0089938	6.9e-09	0.1039	0.0089	296525	9.30894e-32	Coronary artery disease || id:ebi-a-GCST005194	ebi-a-GCST005194	NA	NA
Any Migraine,Bjornsdottir et al	rs72934704	2	203706433	T	C	-0.052199	0.00899381	6.48e-09	0.1039	0.0089	296525	9.34545e-32	Coronary artery disease || id:ebi-a-GCST005194	ebi-a-GCST005194	NA	NA
Any Migraine,IHGC2022	rs72934704	2	203706433	T	C	-0.05692	0.007858	4.55e-13	0.1039	0.0089	296525	9.34545e-32	Coronary artery disease || id:ebi-a-GCST005194	ebi-a-GCST005194	NA	NA
Any Migraine,Both	rs72934704	2	203706433	T	C	-0.052199	0.00899381	6.48e-09	0.1039	0.0089	296525	9.34545e-32	Coronary artery disease || id:ebi-a-GCST005194	ebi-a-GCST005194	NA	NA
Any Migraine,IHGC2022	rs7919066	10	96010789	A	C	-0.039189	0.005648	4.12e-12	-0.2221	0.019	752573	1.00809e-31	diastolic blood pressure || id:ieu-b-39	ieu-b-39	NA	NA
Any Migraine,Both	rs7919066	10	96010789	A	C	-0.039189	0.005648	4.12e-12	-0.2221	0.019	752573	1.00809e-31	diastolic blood pressure || id:ieu-b-39	ieu-b-39	NA	NA
Any Migraine,Bjornsdottir et al	rs72936838	2	203772984	T	C	-0.0521041	0.00899718	6.99e-09	0.1039	0.0089	296525	1.01695e-31	Coronary artery disease || id:ebi-a-GCST005194	ebi-a-GCST005194	NA	NA
Any Migraine,IHGC2022	rs72936838	2	203772984	T	C	-0.057512	0.007861	2.66e-13	0.1039	0.0089	296525	1.01695e-31	Coronary artery disease || id:ebi-a-GCST005194	ebi-a-GCST005194	NA	NA
Any Migraine,Both	rs72936838	2	203772984	T	C	-0.0521041	0.00899718	6.99e-09	0.1039	0.0089	296525	1.01695e-31	Coronary artery disease || id:ebi-a-GCST005194	ebi-a-GCST005194	NA	NA
Any Migraine,IHGC2022	rs11200638	10	124220544	A	G	0.036454	0.006144	3.05e-09	0.1769	0.0151	NA	1.02e-31	Diabetic retinopathy (DM_RETINOPATHY) || id:finn-b-DM_RETINOPATHY	finn-b-DM_RETINOPATHY	NA	NA
Any Migraine,Both	rs11200638	10	124220544	A	G	0.036454	0.006144	3.05e-09	0.1769	0.0151	NA	1.02e-31	Diabetic retinopathy (DM_RETINOPATHY) || id:finn-b-DM_RETINOPATHY	finn-b-DM_RETINOPATHY	NA	NA
Any Migraine,Bjornsdottir et al	rs72936856	2	203775712	A	G	-0.0521041	0.00900309	7.15e-09	0.1039	0.0089	296525	1.033e-31	Coronary artery disease || id:ebi-a-GCST005194	ebi-a-GCST005194	NA	NA
Any Migraine,IHGC2022	rs72936856	2	203775712	A	G	-0.057392	0.007861	2.99e-13	0.1039	0.0089	296525	1.033e-31	Coronary artery disease || id:ebi-a-GCST005194	ebi-a-GCST005194	NA	NA
Any Migraine,Both	rs72936856	2	203775712	A	G	-0.0521041	0.00900309	7.15e-09	0.1039	0.0089	296525	1.033e-31	Coronary artery disease || id:ebi-a-GCST005194	ebi-a-GCST005194	NA	NA
Any Migraine,IHGC2022	rs9787457	10	96010392	G	T	-0.039307	0.005648	3.55e-12	-0.222	0.019	752566	1.04496e-31	diastolic blood pressure || id:ieu-b-39	ieu-b-39	NA	NA
Any Migraine,Both	rs9787457	10	96010392	G	T	-0.039307	0.005648	3.55e-12	-0.222	0.019	752566	1.04496e-31	diastolic blood pressure || id:ieu-b-39	ieu-b-39	NA	NA
Any Migraine,Bjornsdottir et al	rs72936852	2	203775475	A	G	-0.0519988	0.00899843	7.53e-09	0.1039	0.0089	296525	1.04809e-31	Coronary artery disease || id:ebi-a-GCST005194	ebi-a-GCST005194	NA	NA
Any Migraine,IHGC2022	rs72936852	2	203775475	A	G	-0.057485	0.007861	2.73e-13	0.1039	0.0089	296525	1.04809e-31	Coronary artery disease || id:ebi-a-GCST005194	ebi-a-GCST005194	NA	NA
Any Migraine,Both	rs72936852	2	203775475	A	G	-0.0519988	0.00899843	7.53e-09	0.1039	0.0089	296525	1.04809e-31	Coronary artery disease || id:ebi-a-GCST005194	ebi-a-GCST005194	NA	NA
Any Migraine,IHGC2022	rs7919320	10	96010981	A	C	-0.039264	0.00565	3.8e-12	-0.222	0.019	752458	1.07399e-31	diastolic blood pressure || id:ieu-b-39	ieu-b-39	NA	NA
Any Migraine,Both	rs7919320	10	96010981	A	C	-0.039264	0.00565	3.8e-12	-0.222	0.019	752458	1.07399e-31	diastolic blood pressure || id:ieu-b-39	ieu-b-39	NA	NA
Any Migraine,Bjornsdottir et al	rs7608755	2	203733989	A	G	-0.0525994	0.00898949	4.88e-09	0.1034	0.0088	296525	1.07795e-31	Coronary artery disease || id:ebi-a-GCST005194	ebi-a-GCST005194	NA	NA
Any Migraine,IHGC2022	rs7608755	2	203733989	A	G	-0.054659	0.007817	2.81e-12	0.1034	0.0088	296525	1.07795e-31	Coronary artery disease || id:ebi-a-GCST005194	ebi-a-GCST005194	NA	NA
Any Migraine,Both	rs7608755	2	203733989	A	G	-0.0525994	0.00898949	4.88e-09	0.1034	0.0088	296525	1.07795e-31	Coronary artery disease || id:ebi-a-GCST005194	ebi-a-GCST005194	NA	NA
Any Migraine,IHGC2022	rs4918172	10	96004048	A	G	-0.039372	0.00565	3.34e-12	-0.222	0.019	752286	1.08193e-31	diastolic blood pressure || id:ieu-b-39	ieu-b-39	NA	NA
Any Migraine,Both	rs4918172	10	96004048	A	G	-0.039372	0.00565	3.34e-12	-0.222	0.019	752286	1.08193e-31	diastolic blood pressure || id:ieu-b-39	ieu-b-39	NA	NA
Any Migraine,Bjornsdottir et al	rs72936834	2	203771260	A	G	-0.0521041	0.00899793	7.01e-09	0.1038	0.0089	296525	1.08993e-31	Coronary artery disease || id:ebi-a-GCST005194	ebi-a-GCST005194	NA	NA
Any Migraine,IHGC2022	rs72936834	2	203771260	A	G	-0.057534	0.007861	2.61e-13	0.1038	0.0089	296525	1.08993e-31	Coronary artery disease || id:ebi-a-GCST005194	ebi-a-GCST005194	NA	NA
Any Migraine,Both	rs72936834	2	203771260	A	G	-0.0521041	0.00899793	7.01e-09	0.1038	0.0089	296525	1.08993e-31	Coronary artery disease || id:ebi-a-GCST005194	ebi-a-GCST005194	NA	NA
Any Migraine,Bjornsdottir et al	rs72936842	2	203773686	G	A	-0.0521041	0.00899904	7.04e-09	0.1038	0.0089	296525	1.09295e-31	Coronary artery disease || id:ebi-a-GCST005194	ebi-a-GCST005194	NA	NA
Any Migraine,IHGC2022	rs72936842	2	203773686	G	A	-0.057508	0.007861	2.68e-13	0.1038	0.0089	296525	1.09295e-31	Coronary artery disease || id:ebi-a-GCST005194	ebi-a-GCST005194	NA	NA
Any Migraine,Both	rs72936842	2	203773686	G	A	-0.0521041	0.00899904	7.04e-09	0.1038	0.0089	296525	1.09295e-31	Coronary artery disease || id:ebi-a-GCST005194	ebi-a-GCST005194	NA	NA
Any Migraine,Bjornsdottir et al	rs72936839	2	203773237	A	G	-0.052199	0.00900405	6.74e-09	0.1038	0.0089	296525	1.11301e-31	Coronary artery disease || id:ebi-a-GCST005194	ebi-a-GCST005194	NA	NA
Any Migraine,IHGC2022	rs72936839	2	203773237	A	G	-0.057512	0.007861	2.67e-13	0.1038	0.0089	296525	1.11301e-31	Coronary artery disease || id:ebi-a-GCST005194	ebi-a-GCST005194	NA	NA
Any Migraine,Both	rs72936839	2	203773237	A	G	-0.052199	0.00900405	6.74e-09	0.1038	0.0089	296525	1.11301e-31	Coronary artery disease || id:ebi-a-GCST005194	ebi-a-GCST005194	NA	NA
Any Migraine,Bjornsdottir et al	rs72934767	2	203766563	C	T	-0.0519988	0.00898887	7.26e-09	0.1038	0.0089	296525	1.11892e-31	Coronary artery disease || id:ebi-a-GCST005194	ebi-a-GCST005194	NA	NA
Any Migraine,IHGC2022	rs72934767	2	203766563	C	T	-0.057451	0.007861	2.83e-13	0.1038	0.0089	296525	1.11892e-31	Coronary artery disease || id:ebi-a-GCST005194	ebi-a-GCST005194	NA	NA
Any Migraine,Both	rs72934767	2	203766563	C	T	-0.0519988	0.00898887	7.26e-09	0.1038	0.0089	296525	1.11892e-31	Coronary artery disease || id:ebi-a-GCST005194	ebi-a-GCST005194	NA	NA
Any Migraine,Bjornsdottir et al	rs77931721	2	203763076	G	T	-0.0521041	0.0089983	7.02e-09	0.1038	0.0089	296525	1.1259e-31	Coronary artery disease || id:ebi-a-GCST005194	ebi-a-GCST005194	NA	NA
Any Migraine,IHGC2022	rs77931721	2	203763076	G	T	-0.057532	0.007861	2.62e-13	0.1038	0.0089	296525	1.1259e-31	Coronary artery disease || id:ebi-a-GCST005194	ebi-a-GCST005194	NA	NA
Any Migraine,Both	rs77931721	2	203763076	G	T	-0.0521041	0.0089983	7.02e-09	0.1038	0.0089	296525	1.1259e-31	Coronary artery disease || id:ebi-a-GCST005194	ebi-a-GCST005194	NA	NA
Any Migraine,IHGC2022	rs1049331	10	124221270	T	C	0.040649	0.006471	3.45e-10	0.1769	0.0151	NA	1.14104e-31	Diabetic retinopathy (DM_RETINOPATHY) || id:finn-b-DM_RETINOPATHY	finn-b-DM_RETINOPATHY	TRUE	rs2284665
Any Migraine,IHGC2022	rs2284665	10	124226630	T	G	0.037436	0.006191	1.52e-09	0.1769	0.0151	NA	1.14104e-31	Diabetic retinopathy (DM_RETINOPATHY) || id:finn-b-DM_RETINOPATHY	finn-b-DM_RETINOPATHY	NA	NA
Any Migraine,Both	rs1049331	10	124221270	T	C	0.040649	0.006471	3.45e-10	0.1769	0.0151	NA	1.14104e-31	Diabetic retinopathy (DM_RETINOPATHY) || id:finn-b-DM_RETINOPATHY	finn-b-DM_RETINOPATHY	TRUE	rs2284665
Any Migraine,Both	rs2284665	10	124226630	T	G	0.037436	0.006191	1.52e-09	0.1769	0.0151	NA	1.14104e-31	Diabetic retinopathy (DM_RETINOPATHY) || id:finn-b-DM_RETINOPATHY	finn-b-DM_RETINOPATHY	NA	NA
Any Migraine,Bjornsdottir et al	rs72936830	2	203769803	T	C	-0.0521041	0.00899643	6.97e-09	0.1038	0.0089	296525	1.15213e-31	Coronary artery disease || id:ebi-a-GCST005194	ebi-a-GCST005194	NA	NA
Any Migraine,IHGC2022	rs72936830	2	203769803	T	C	-0.057531	0.007861	2.62e-13	0.1038	0.0089	296525	1.15213e-31	Coronary artery disease || id:ebi-a-GCST005194	ebi-a-GCST005194	NA	NA
Any Migraine,Both	rs72936830	2	203769803	T	C	-0.0521041	0.00899643	6.97e-09	0.1038	0.0089	296525	1.15213e-31	Coronary artery disease || id:ebi-a-GCST005194	ebi-a-GCST005194	NA	NA
Any Migraine,Bjornsdottir et al	rs142603618	2	203768786	A	G	-0.0521041	0.00900236	7.13e-09	0.1038	0.0089	296525	1.15398e-31	Coronary artery disease || id:ebi-a-GCST005194	ebi-a-GCST005194	NA	NA
Any Migraine,Bjornsdottir et al	rs114395475	2	203769112	T	C	-0.057502	0.00971739	3.27e-09	0.1038	0.0089	296525	1.15398e-31	Coronary artery disease || id:ebi-a-GCST005194	ebi-a-GCST005194	NA	NA
Any Migraine,IHGC2022	rs114395475	2	203769112	T	C	-0.058188	0.007902	1.87e-13	0.1038	0.0089	296525	1.15398e-31	Coronary artery disease || id:ebi-a-GCST005194	ebi-a-GCST005194	NA	NA
Any Migraine,IHGC2022	rs142603618	2	203768786	A	G	-0.057533	0.007861	2.61e-13	0.1038	0.0089	296525	1.15398e-31	Coronary artery disease || id:ebi-a-GCST005194	ebi-a-GCST005194	NA	NA
Any Migraine,Both	rs142603618	2	203768786	A	G	-0.0521041	0.00900236	7.13e-09	0.1038	0.0089	296525	1.15398e-31	Coronary artery disease || id:ebi-a-GCST005194	ebi-a-GCST005194	NA	NA
Any Migraine,Both	rs114395475	2	203769112	T	C	-0.057502	0.00971739	3.27e-09	0.1038	0.0089	296525	1.15398e-31	Coronary artery disease || id:ebi-a-GCST005194	ebi-a-GCST005194	NA	NA
Any Migraine,Bjornsdottir et al	rs72934706	2	203707752	G	A	-0.0521041	0.00899342	6.89e-09	0.1037	0.0089	296525	1.17788e-31	Coronary artery disease || id:ebi-a-GCST005194	ebi-a-GCST005194	NA	NA
Any Migraine,IHGC2022	rs72934706	2	203707752	G	A	-0.056597	0.007859	6.2e-13	0.1037	0.0089	296525	1.17788e-31	Coronary artery disease || id:ebi-a-GCST005194	ebi-a-GCST005194	NA	NA
Any Migraine,Both	rs72934706	2	203707752	G	A	-0.0521041	0.00899342	6.89e-09	0.1037	0.0089	296525	1.17788e-31	Coronary artery disease || id:ebi-a-GCST005194	ebi-a-GCST005194	NA	NA
Any Migraine,Bjornsdottir et al	rs72936847	2	203774748	A	G	-0.0519988	0.00899422	7.41e-09	0.104	0.0089	296525	1.18495e-31	Coronary artery disease || id:ebi-a-GCST005194	ebi-a-GCST005194	NA	NA
Any Migraine,IHGC2022	rs72936847	2	203774748	A	G	-0.057518	0.007867	2.77e-13	0.104	0.0089	296525	1.18495e-31	Coronary artery disease || id:ebi-a-GCST005194	ebi-a-GCST005194	NA	NA
Any Migraine,Both	rs72936847	2	203774748	A	G	-0.0519988	0.00899422	7.41e-09	0.104	0.0089	296525	1.18495e-31	Coronary artery disease || id:ebi-a-GCST005194	ebi-a-GCST005194	NA	NA
Any Migraine,Bjornsdottir et al	rs143805266	2	203693914	C	A	-0.052199	0.00899462	6.5e-09	0.1037	0.0089	296525	1.23112e-31	Coronary artery disease || id:ebi-a-GCST005194	ebi-a-GCST005194	NA	NA
Any Migraine,IHGC2022	rs143805266	2	203693914	C	A	-0.055711	0.007847	1.3e-12	0.1037	0.0089	296525	1.23112e-31	Coronary artery disease || id:ebi-a-GCST005194	ebi-a-GCST005194	NA	NA
Any Migraine,Both	rs143805266	2	203693914	C	A	-0.052199	0.00899462	6.5e-09	0.1037	0.0089	296525	1.23112e-31	Coronary artery disease || id:ebi-a-GCST005194	ebi-a-GCST005194	NA	NA
Any Migraine,Bjornsdottir et al	rs4675310	2	203880834	G	A	-0.0521041	0.00898731	6.73e-09	-0.0944	0.0081	296525	1.23994e-31	Coronary artery disease || id:ebi-a-GCST005194	ebi-a-GCST005194	NA	NA
Any Migraine,IHGC2022	rs4675310	2	203880834	G	A	-0.056787	0.007896	6.67e-13	-0.0944	0.0081	296525	1.23994e-31	Coronary artery disease || id:ebi-a-GCST005194	ebi-a-GCST005194	NA	NA
Any Migraine,Both	rs4675310	2	203880834	G	A	-0.0521041	0.00898731	6.73e-09	-0.0944	0.0081	296525	1.23994e-31	Coronary artery disease || id:ebi-a-GCST005194	ebi-a-GCST005194	NA	NA
Any Migraine,Bjornsdottir et al	rs72932752	2	203667526	T	G	-0.0527048	0.00897587	4.31e-09	0.1034	0.0088	296525	1.26794e-31	Coronary artery disease || id:ebi-a-GCST005194	ebi-a-GCST005194	NA	NA
Any Migraine,IHGC2022	rs72932752	2	203667526	T	G	-0.054193	0.007758	2.95e-12	0.1034	0.0088	296525	1.26794e-31	Coronary artery disease || id:ebi-a-GCST005194	ebi-a-GCST005194	NA	NA
Any Migraine,Both	rs72932752	2	203667526	T	G	-0.0527048	0.00897587	4.31e-09	0.1034	0.0088	296525	1.26794e-31	Coronary artery disease || id:ebi-a-GCST005194	ebi-a-GCST005194	NA	NA
Any Migraine,IHGC2022	rs34775698	10	96011835	A	G	-0.039387	0.005652	3.33e-12	-0.2216	0.019	752389	1.33999e-31	diastolic blood pressure || id:ieu-b-39	ieu-b-39	NA	NA
Any Migraine,Both	rs34775698	10	96011835	A	G	-0.039387	0.005652	3.33e-12	-0.2216	0.019	752389	1.33999e-31	diastolic blood pressure || id:ieu-b-39	ieu-b-39	NA	NA
Any Migraine,Bjornsdottir et al	rs72932777	2	203689914	G	A	-0.0519988	0.00898489	7.15e-09	0.1036	0.0089	296525	1.35894e-31	Coronary artery disease || id:ebi-a-GCST005194	ebi-a-GCST005194	NA	NA
Any Migraine,IHGC2022	rs72932777	2	203689914	G	A	-0.055764	0.007848	1.25e-12	0.1036	0.0089	296525	1.35894e-31	Coronary artery disease || id:ebi-a-GCST005194	ebi-a-GCST005194	NA	NA
Any Migraine,Both	rs72932777	2	203689914	G	A	-0.0519988	0.00898489	7.15e-09	0.1036	0.0089	296525	1.35894e-31	Coronary artery disease || id:ebi-a-GCST005194	ebi-a-GCST005194	NA	NA
Any Migraine,Bjornsdottir et al	rs115953525	2	203744445	A	G	-0.0582967	0.00973128	2.09e-09	0.1038	0.0089	296525	1.3671e-31	Coronary artery disease || id:ebi-a-GCST005194	ebi-a-GCST005194	NA	NA
Any Migraine,IHGC2022	rs115953525	2	203744445	A	G	-0.057733	0.007901	2.84e-13	0.1038	0.0089	296525	1.3671e-31	Coronary artery disease || id:ebi-a-GCST005194	ebi-a-GCST005194	NA	NA
Any Migraine,Both	rs115953525	2	203744445	A	G	-0.0582967	0.00973128	2.09e-09	0.1038	0.0089	296525	1.3671e-31	Coronary artery disease || id:ebi-a-GCST005194	ebi-a-GCST005194	NA	NA
Any Migraine,Bjornsdottir et al	rs115628302	2	203690047	G	T	-0.051904	0.00898889	7.73e-09	0.1036	0.0089	296525	1.42397e-31	Coronary artery disease || id:ebi-a-GCST005194	ebi-a-GCST005194	NA	NA
Any Migraine,IHGC2022	rs115628302	2	203690047	G	T	-0.05574	0.007848	1.27e-12	0.1036	0.0089	296525	1.42397e-31	Coronary artery disease || id:ebi-a-GCST005194	ebi-a-GCST005194	NA	NA
Any Migraine,Both	rs115628302	2	203690047	G	T	-0.051904	0.00898889	7.73e-09	0.1036	0.0089	296525	1.42397e-31	Coronary artery disease || id:ebi-a-GCST005194	ebi-a-GCST005194	NA	NA
Any Migraine,Bjornsdottir et al	rs13208248	6	12883524	A	C	0.0479994	0.00647458	1.23e-13	-0.0732	0.0063	296525	1.44112e-31	Coronary artery disease || id:ebi-a-GCST005194	ebi-a-GCST005194	NA	NA
Any Migraine,IHGC2022	rs13208248	6	12883524	A	C	0.054556	0.005634	3.76e-22	-0.0732	0.0063	296525	1.44112e-31	Coronary artery disease || id:ebi-a-GCST005194	ebi-a-GCST005194	NA	NA
Any Migraine,Both	rs13208248	6	12883524	A	C	0.0479994	0.00647458	1.23e-13	-0.0732	0.0063	296525	1.44112e-31	Coronary artery disease || id:ebi-a-GCST005194	ebi-a-GCST005194	NA	NA
Migraine without aura,IHGC	rs13208248	6	12883524	A	C	0.104336	0.020672	4.57e-07	-0.0732	0.0063	296525	1.44112e-31	Coronary artery disease || id:ebi-a-GCST005194	ebi-a-GCST005194	NA	NA
Migraine without aura,Both	rs13208248	6	12883524	A	C	0.104336	0.020672	4.57e-07	-0.0732	0.0063	296525	1.44112e-31	Coronary artery disease || id:ebi-a-GCST005194	ebi-a-GCST005194	NA	NA
Any Migraine,Bjornsdottir et al	rs143450835	2	203840565	T	C	-0.0519988	0.00899982	7.57e-09	0.1038	0.0089	296525	1.60398e-31	Coronary artery disease || id:ebi-a-GCST005194	ebi-a-GCST005194	NA	NA
Any Migraine,IHGC2022	rs143450835	2	203840565	T	C	-0.057418	0.0079	3.81e-13	0.1038	0.0089	296525	1.60398e-31	Coronary artery disease || id:ebi-a-GCST005194	ebi-a-GCST005194	NA	NA
Any Migraine,Both	rs143450835	2	203840565	T	C	-0.0519988	0.00899982	7.57e-09	0.1038	0.0089	296525	1.60398e-31	Coronary artery disease || id:ebi-a-GCST005194	ebi-a-GCST005194	NA	NA
Any Migraine,Bjornsdottir et al	rs35212307	2	203765756	C	T	-0.052199	0.00900133	6.67e-09	0.1035	0.0089	296525	1.66303e-31	Coronary artery disease || id:ebi-a-GCST005194	ebi-a-GCST005194	NA	NA
Any Migraine,IHGC2022	rs35212307	2	203765756	C	T	-0.057567	0.007861	2.52e-13	0.1035	0.0089	296525	1.66303e-31	Coronary artery disease || id:ebi-a-GCST005194	ebi-a-GCST005194	NA	NA
Any Migraine,Both	rs35212307	2	203765756	C	T	-0.052199	0.00900133	6.67e-09	0.1035	0.0089	296525	1.66303e-31	Coronary artery disease || id:ebi-a-GCST005194	ebi-a-GCST005194	NA	NA
Any Migraine,Bjornsdottir et al	rs6705330	2	203662197	G	A	-0.053	0.00898751	3.7e-09	0.0948	0.0081	296525	1.7108e-31	Coronary artery disease || id:ebi-a-GCST005194	ebi-a-GCST005194	NA	NA
Any Migraine,IHGC2022	rs6705330	2	203662197	G	A	-0.056936	0.007848	4.2e-13	0.0948	0.0081	296525	1.7108e-31	Coronary artery disease || id:ebi-a-GCST005194	ebi-a-GCST005194	NA	NA
Any Migraine,Both	rs6705330	2	203662197	G	A	-0.053	0.00898751	3.7e-09	0.0948	0.0081	296525	1.7108e-31	Coronary artery disease || id:ebi-a-GCST005194	ebi-a-GCST005194	NA	NA
Any Migraine,Bjornsdottir et al	rs72932774	2	203685728	T	C	-0.0521041	0.00899191	6.85e-09	0.1035	0.0089	296525	1.85994e-31	Coronary artery disease || id:ebi-a-GCST005194	ebi-a-GCST005194	NA	NA
Any Migraine,IHGC2022	rs72932774	2	203685728	T	C	-0.055871	0.00785	1.14e-12	0.1035	0.0089	296525	1.85994e-31	Coronary artery disease || id:ebi-a-GCST005194	ebi-a-GCST005194	NA	NA
Any Migraine,Both	rs72932774	2	203685728	T	C	-0.0521041	0.00899191	6.85e-09	0.1035	0.0089	296525	1.85994e-31	Coronary artery disease || id:ebi-a-GCST005194	ebi-a-GCST005194	NA	NA
Any Migraine,Bjornsdottir et al	rs72932753	2	203670122	C	T	-0.0525046	0.00898704	5.15e-09	0.1034	0.0089	296525	2.17821e-31	Coronary artery disease || id:ebi-a-GCST005194	ebi-a-GCST005194	NA	NA
Any Migraine,Bjornsdottir et al	rs72934749	2	203746816	G	A	-0.0521041	0.00899606	6.96e-09	0.1032	0.0089	296525	2.17821e-31	Coronary artery disease || id:ebi-a-GCST005194	ebi-a-GCST005194	NA	NA
Any Migraine,IHGC2022	rs72932753	2	203670122	C	T	-0.057956	0.007864	1.79e-13	0.1034	0.0089	296525	2.17821e-31	Coronary artery disease || id:ebi-a-GCST005194	ebi-a-GCST005194	NA	NA
Any Migraine,IHGC2022	rs72934749	2	203746816	G	A	-0.056635	0.007852	5.72e-13	0.1032	0.0089	296525	2.17821e-31	Coronary artery disease || id:ebi-a-GCST005194	ebi-a-GCST005194	NA	NA
Any Migraine,Both	rs72932753	2	203670122	C	T	-0.0525046	0.00898704	5.15e-09	0.1034	0.0089	296525	2.17821e-31	Coronary artery disease || id:ebi-a-GCST005194	ebi-a-GCST005194	NA	NA
Any Migraine,Both	rs72934749	2	203746816	G	A	-0.0521041	0.00899606	6.96e-09	0.1032	0.0089	296525	2.17821e-31	Coronary artery disease || id:ebi-a-GCST005194	ebi-a-GCST005194	NA	NA
Any Migraine,Bjornsdottir et al	rs11860231	16	75385159	A	G	0.0356953	0.00595219	2.01e-09	0.3547	0.0304	743492	2.19989e-31	systolic blood pressure || id:ieu-b-38	ieu-b-38	NA	NA
Any Migraine,IHGC2022	rs11860231	16	75385159	A	G	0.036921	0.005219	1.56e-12	0.3547	0.0304	743492	2.19989e-31	systolic blood pressure || id:ieu-b-38	ieu-b-38	NA	NA
Any Migraine,Both	rs11860231	16	75385159	A	G	0.0356953	0.00595219	2.01e-09	0.3547	0.0304	743492	2.19989e-31	systolic blood pressure || id:ieu-b-38	ieu-b-38	NA	NA
