## Supplementary Table for "Migraine and Early-onset Ischemic Stroke: A Mendelian Randomization Study" (part 3 of 3)

### Sheet: STable4 (continued)
Supplementary Table 4 Pleiotropic genetic variants excluded
Any Migraine,Bjornsdottir et al	rs75166090	2	203692760	G	A	-0.0521041	0.00898653	6.71e-09	0.1032	0.0089	296525	2.38616e-31	Coronary artery disease || id:ebi-a-GCST005194	ebi-a-GCST005194	NA	NA
Any Migraine,IHGC2022	rs75166090	2	203692760	G	A	-0.055586	0.007847	1.46e-12	0.1032	0.0089	296525	2.38616e-31	Coronary artery disease || id:ebi-a-GCST005194	ebi-a-GCST005194	NA	NA
Any Migraine,Both	rs75166090	2	203692760	G	A	-0.0521041	0.00898653	6.71e-09	0.1032	0.0089	296525	2.38616e-31	Coronary artery disease || id:ebi-a-GCST005194	ebi-a-GCST005194	NA	NA
Any Migraine,Bjornsdottir et al	rs6564259	16	75447393	T	G	0.035203	0.0059673	3.65e-09	0.3587	0.0308	725367	2.38726e-31	systolic blood pressure || id:ieu-b-38	ieu-b-38	NA	NA
Any Migraine,IHGC2022	rs6564259	16	75447393	T	G	0.037505	0.005359	2.68e-12	0.3587	0.0308	725367	2.38726e-31	systolic blood pressure || id:ieu-b-38	ieu-b-38	NA	NA
Any Migraine,Both	rs6564259	16	75447393	T	G	0.035203	0.0059673	3.65e-09	0.3587	0.0308	725367	2.38726e-31	systolic blood pressure || id:ieu-b-38	ieu-b-38	NA	NA
Any Migraine,Bjornsdottir et al	rs144505847	2	203672406	T	C	-0.0527048	0.00897351	4.27e-09	0.1033	0.0089	296525	2.47685e-31	Coronary artery disease || id:ebi-a-GCST005194	ebi-a-GCST005194	NA	NA
Any Migraine,IHGC2022	rs144505847	2	203672406	T	C	-0.056443	0.007848	6.66e-13	0.1033	0.0089	296525	2.47685e-31	Coronary artery disease || id:ebi-a-GCST005194	ebi-a-GCST005194	NA	NA
Any Migraine,Both	rs144505847	2	203672406	T	C	-0.0527048	0.00897351	4.27e-09	0.1033	0.0089	296525	2.47685e-31	Coronary artery disease || id:ebi-a-GCST005194	ebi-a-GCST005194	NA	NA
Any Migraine,Bjornsdottir et al	rs72932770	2	203680954	C	T	-0.0525994	0.00898739	4.84e-09	0.1032	0.0089	296525	2.49517e-31	Coronary artery disease || id:ebi-a-GCST005194	ebi-a-GCST005194	NA	NA
Any Migraine,IHGC2022	rs72932770	2	203680954	C	T	-0.056336	0.007849	7.39e-13	0.1032	0.0089	296525	2.49517e-31	Coronary artery disease || id:ebi-a-GCST005194	ebi-a-GCST005194	NA	NA
Any Migraine,Both	rs72932770	2	203680954	C	T	-0.0525994	0.00898739	4.84e-09	0.1032	0.0089	296525	2.49517e-31	Coronary artery disease || id:ebi-a-GCST005194	ebi-a-GCST005194	NA	NA
Any Migraine,Bjornsdottir et al	rs8050769	16	75388434	C	T	0.0358014	0.0059625	1.92e-09	0.3542	0.0304	743523	2.60976e-31	systolic blood pressure || id:ieu-b-38	ieu-b-38	NA	NA
Any Migraine,IHGC2022	rs8050769	16	75388434	C	T	0.03687	0.005219	1.68e-12	0.3542	0.0304	743523	2.60976e-31	systolic blood pressure || id:ieu-b-38	ieu-b-38	NA	NA
Any Migraine,Both	rs8050769	16	75388434	C	T	0.0358014	0.0059625	1.92e-09	0.3542	0.0304	743523	2.60976e-31	systolic blood pressure || id:ieu-b-38	ieu-b-38	NA	NA
Any Migraine,Bjornsdottir et al	rs8057203	16	75404974	T	C	0.0355988	0.00595287	2.23e-09	0.3542	0.0304	742329	2.70707e-31	systolic blood pressure || id:ieu-b-38	ieu-b-38	NA	NA
Any Migraine,IHGC2022	rs8057203	16	75404974	T	C	0.036758	0.005227	2.11e-12	0.3542	0.0304	742329	2.70707e-31	systolic blood pressure || id:ieu-b-38	ieu-b-38	NA	NA
Any Migraine,Both	rs8057203	16	75404974	T	C	0.0355988	0.00595287	2.23e-09	0.3542	0.0304	742329	2.70707e-31	systolic blood pressure || id:ieu-b-38	ieu-b-38	NA	NA
Any Migraine,Bjornsdottir et al	rs7203157	16	75417920	T	C	0.035203	0.00595695	3.43e-09	0.3545	0.0305	741984	2.73401e-31	systolic blood pressure || id:ieu-b-38	ieu-b-38	NA	NA
Any Migraine,IHGC2022	rs7203157	16	75417920	T	C	0.036802	0.005232	2.09e-12	0.3545	0.0305	741984	2.73401e-31	systolic blood pressure || id:ieu-b-38	ieu-b-38	NA	NA
Any Migraine,Both	rs7203157	16	75417920	T	C	0.035203	0.00595695	3.43e-09	0.3545	0.0305	741984	2.73401e-31	systolic blood pressure || id:ieu-b-38	ieu-b-38	NA	NA
Any Migraine,Bjornsdottir et al	rs147100405	2	203720774	C	T	-0.0577033	0.00971621	2.87e-09	0.1032	0.0089	296525	2.74221e-31	Coronary artery disease || id:ebi-a-GCST005194	ebi-a-GCST005194	NA	NA
Any Migraine,IHGC2022	rs147100405	2	203720774	C	T	-0.057775	0.007906	2.82e-13	0.1032	0.0089	296525	2.74221e-31	Coronary artery disease || id:ebi-a-GCST005194	ebi-a-GCST005194	NA	NA
Any Migraine,Both	rs147100405	2	203720774	C	T	-0.0577033	0.00971621	2.87e-09	0.1032	0.0089	296525	2.74221e-31	Coronary artery disease || id:ebi-a-GCST005194	ebi-a-GCST005194	NA	NA
Any Migraine,Bjornsdottir et al	rs115827549	2	203725678	C	A	-0.052199	0.00899858	6.6e-09	0.104	0.0089	296525	2.96825e-31	Coronary artery disease || id:ebi-a-GCST005194	ebi-a-GCST005194	NA	NA
Any Migraine,IHGC2022	rs115827549	2	203725678	C	A	-0.057215	0.007983	7.97e-13	0.104	0.0089	296525	2.96825e-31	Coronary artery disease || id:ebi-a-GCST005194	ebi-a-GCST005194	NA	NA
Any Migraine,Both	rs115827549	2	203725678	C	A	-0.052199	0.00899858	6.6e-09	0.104	0.0089	296525	2.96825e-31	Coronary artery disease || id:ebi-a-GCST005194	ebi-a-GCST005194	NA	NA
Any Migraine,Bjornsdottir et al	rs72932767	2	203679306	C	T	-0.0525994	0.00897498	4.61e-09	0.1031	0.0089	296525	2.97303e-31	Coronary artery disease || id:ebi-a-GCST005194	ebi-a-GCST005194	NA	NA
Any Migraine,IHGC2022	rs72932767	2	203679306	C	T	-0.056326	0.00785	7.5e-13	0.1031	0.0089	296525	2.97303e-31	Coronary artery disease || id:ebi-a-GCST005194	ebi-a-GCST005194	NA	NA
Any Migraine,Both	rs72932767	2	203679306	C	T	-0.0525994	0.00897498	4.61e-09	0.1031	0.0089	296525	2.97303e-31	Coronary artery disease || id:ebi-a-GCST005194	ebi-a-GCST005194	NA	NA
Any Migraine,Bjornsdottir et al	rs4888387	16	75389755	T	G	0.0358014	0.00595996	1.89e-09	0.3538	0.0304	742654	3.12033e-31	systolic blood pressure || id:ieu-b-38	ieu-b-38	NA	NA
Any Migraine,IHGC2022	rs4888387	16	75389755	T	G	0.036938	0.005225	1.61e-12	0.3538	0.0304	742654	3.12033e-31	systolic blood pressure || id:ieu-b-38	ieu-b-38	NA	NA
Any Migraine,Both	rs4888387	16	75389755	T	G	0.0358014	0.00595996	1.89e-09	0.3538	0.0304	742654	3.12033e-31	systolic blood pressure || id:ieu-b-38	ieu-b-38	NA	NA
Any Migraine,Bjornsdottir et al	rs72934745	2	203744454	T	C	-0.0527048	0.00901218	4.97e-09	0.1033	0.0089	296525	3.25912e-31	Coronary artery disease || id:ebi-a-GCST005194	ebi-a-GCST005194	NA	NA
Any Migraine,IHGC2022	rs72934745	2	203744454	T	C	-0.057133	0.007867	3.97e-13	0.1033	0.0089	296525	3.25912e-31	Coronary artery disease || id:ebi-a-GCST005194	ebi-a-GCST005194	NA	NA
Any Migraine,Both	rs72934745	2	203744454	T	C	-0.0527048	0.00901218	4.97e-09	0.1033	0.0089	296525	3.25912e-31	Coronary artery disease || id:ebi-a-GCST005194	ebi-a-GCST005194	NA	NA
Any Migraine,Bjornsdottir et al	rs72934601	2	204031137	A	G	-0.052199	0.00910372	9.82e-09	0.1037	0.0089	296525	3.2923e-31	Coronary artery disease || id:ebi-a-GCST005194	ebi-a-GCST005194	NA	NA
Any Migraine,IHGC2022	rs72934601	2	204031137	A	G	-0.056238	0.007918	1.27e-12	0.1037	0.0089	296525	3.2923e-31	Coronary artery disease || id:ebi-a-GCST005194	ebi-a-GCST005194	NA	NA
Any Migraine,Both	rs72934601	2	204031137	A	G	-0.052199	0.00910372	9.82e-09	0.1037	0.0089	296525	3.2923e-31	Coronary artery disease || id:ebi-a-GCST005194	ebi-a-GCST005194	NA	NA
Any Migraine,Bjornsdottir et al	rs17696696	16	75393352	T	G	0.0355988	0.00595068	2.2e-09	0.3536	0.0304	743075	3.31589e-31	systolic blood pressure || id:ieu-b-38	ieu-b-38	NA	NA
Any Migraine,IHGC2022	rs17696696	16	75393352	T	G	0.036868	0.005226	1.79e-12	0.3536	0.0304	743075	3.31589e-31	systolic blood pressure || id:ieu-b-38	ieu-b-38	NA	NA
Any Migraine,Both	rs17696696	16	75393352	T	G	0.0355988	0.00595068	2.2e-09	0.3536	0.0304	743075	3.31589e-31	systolic blood pressure || id:ieu-b-38	ieu-b-38	NA	NA
Any Migraine,Bjornsdottir et al	rs766521	16	75424154	C	T	0.0350968	0.00596792	4.08e-09	0.354	0.0305	741231	3.41036e-31	systolic blood pressure || id:ieu-b-38	ieu-b-38	NA	NA
Any Migraine,IHGC2022	rs766521	16	75424154	C	T	0.036675	0.00524	2.69e-12	0.354	0.0305	741231	3.41036e-31	systolic blood pressure || id:ieu-b-38	ieu-b-38	NA	NA
Any Migraine,Both	rs766521	16	75424154	C	T	0.0350968	0.00596792	4.08e-09	0.354	0.0305	741231	3.41036e-31	systolic blood pressure || id:ieu-b-38	ieu-b-38	NA	NA
Any Migraine,Bjornsdottir et al	rs6564252	16	75388940	C	T	0.0358014	0.00596333	1.93e-09	0.3535	0.0304	743464	3.43795e-31	systolic blood pressure || id:ieu-b-38	ieu-b-38	NA	NA
Any Migraine,IHGC2022	rs6564252	16	75388940	C	T	0.036929	0.005219	1.55e-12	0.3535	0.0304	743464	3.43795e-31	systolic blood pressure || id:ieu-b-38	ieu-b-38	NA	NA
Any Migraine,Both	rs6564252	16	75388940	C	T	0.0358014	0.00596333	1.93e-09	0.3535	0.0304	743464	3.43795e-31	systolic blood pressure || id:ieu-b-38	ieu-b-38	NA	NA
Any Migraine,Bjornsdottir et al	rs8048527	16	75422054	C	A	0.0352996	0.00596228	3.21e-09	0.3543	0.0305	740313	3.46019e-31	systolic blood pressure || id:ieu-b-38	ieu-b-38	NA	NA
Any Migraine,IHGC2022	rs8048527	16	75422054	C	A	0.036739	0.005245	2.57e-12	0.3543	0.0305	740313	3.46019e-31	systolic blood pressure || id:ieu-b-38	ieu-b-38	NA	NA
Any Migraine,Both	rs8048527	16	75422054	C	A	0.0352996	0.00596228	3.21e-09	0.3543	0.0305	740313	3.46019e-31	systolic blood pressure || id:ieu-b-38	ieu-b-38	NA	NA
Any Migraine,Bjornsdottir et al	rs75141346	2	203685119	G	A	-0.0521041	0.00899455	6.92e-09	0.103	0.0089	296525	3.48097e-31	Coronary artery disease || id:ebi-a-GCST005194	ebi-a-GCST005194	NA	NA
Any Migraine,IHGC2022	rs75141346	2	203685119	G	A	-0.056248	0.007844	7.76e-13	0.103	0.0089	296525	3.48097e-31	Coronary artery disease || id:ebi-a-GCST005194	ebi-a-GCST005194	NA	NA
Any Migraine,Both	rs75141346	2	203685119	G	A	-0.0521041	0.00899455	6.92e-09	0.103	0.0089	296525	3.48097e-31	Coronary artery disease || id:ebi-a-GCST005194	ebi-a-GCST005194	NA	NA
Any Migraine,Bjornsdottir et al	rs115130739	2	203725677	G	A	-0.052199	0.00899858	6.6e-09	0.1039	0.0089	296525	3.48177e-31	Coronary artery disease || id:ebi-a-GCST005194	ebi-a-GCST005194	NA	NA
Any Migraine,IHGC2022	rs115130739	2	203725677	G	A	-0.057668	0.008003	6.02e-13	0.1039	0.0089	296525	3.48177e-31	Coronary artery disease || id:ebi-a-GCST005194	ebi-a-GCST005194	NA	NA
Any Migraine,Both	rs115130739	2	203725677	G	A	-0.052199	0.00899858	6.6e-09	0.1039	0.0089	296525	3.48177e-31	Coronary artery disease || id:ebi-a-GCST005194	ebi-a-GCST005194	NA	NA
Any Migraine,Bjornsdottir et al	rs72936309	2	204040296	T	G	-0.0525994	0.00909014	7.19e-09	0.1037	0.0089	296525	3.51399e-31	Coronary artery disease || id:ebi-a-GCST005194	ebi-a-GCST005194	NA	NA
Any Migraine,IHGC2022	rs72936309	2	204040296	T	G	-0.056062	0.007918	1.5e-12	0.1037	0.0089	296525	3.51399e-31	Coronary artery disease || id:ebi-a-GCST005194	ebi-a-GCST005194	NA	NA
Any Migraine,Both	rs72936309	2	204040296	T	G	-0.0525994	0.00909014	7.19e-09	0.1037	0.0089	296525	3.51399e-31	Coronary artery disease || id:ebi-a-GCST005194	ebi-a-GCST005194	NA	NA
Any Migraine,Bjornsdottir et al	rs4146809	16	75415775	C	T	0.0355023	0.00595854	2.55e-09	0.3538	0.0305	741979	3.5416e-31	systolic blood pressure || id:ieu-b-38	ieu-b-38	NA	NA
Any Migraine,IHGC2022	rs4146809	16	75415775	C	T	0.036805	0.005233	2.1e-12	0.3538	0.0305	741979	3.5416e-31	systolic blood pressure || id:ieu-b-38	ieu-b-38	NA	NA
Any Migraine,Both	rs4146809	16	75415775	C	T	0.0355023	0.00595854	2.55e-09	0.3538	0.0305	741979	3.5416e-31	systolic blood pressure || id:ieu-b-38	ieu-b-38	NA	NA
Any Migraine,Bjornsdottir et al	rs34222958	16	75398252	C	T	0.0355988	0.00594771	2.16e-09	0.3534	0.0304	742846	3.54487e-31	systolic blood pressure || id:ieu-b-38	ieu-b-38	NA	NA
Any Migraine,IHGC2022	rs34222958	16	75398252	C	T	0.036963	0.005226	1.58e-12	0.3534	0.0304	742846	3.54487e-31	systolic blood pressure || id:ieu-b-38	ieu-b-38	NA	NA
Any Migraine,Both	rs34222958	16	75398252	C	T	0.0355988	0.00594771	2.16e-09	0.3534	0.0304	742846	3.54487e-31	systolic blood pressure || id:ieu-b-38	ieu-b-38	NA	NA
Any Migraine,Bjornsdottir et al	rs2113232	16	75391185	T	C	0.0358014	0.00595652	1.85e-09	0.3535	0.0304	742941	3.54977e-31	systolic blood pressure || id:ieu-b-38	ieu-b-38	NA	NA
Any Migraine,IHGC2022	rs4887824	16	75441613	T	C	0.037209	0.005256	1.51e-12	0.3545	0.0305	739593	3.54977e-31	systolic blood pressure || id:ieu-b-38	ieu-b-38	NA	NA
Any Migraine,IHGC2022	rs2113232	16	75391185	T	C	0.036898	0.005229	1.77e-12	0.3535	0.0304	742941	3.54977e-31	systolic blood pressure || id:ieu-b-38	ieu-b-38	NA	NA
Any Migraine,Both	rs2113232	16	75391185	T	C	0.0358014	0.00595652	1.85e-09	0.3535	0.0304	742941	3.54977e-31	systolic blood pressure || id:ieu-b-38	ieu-b-38	NA	NA
Any Migraine,Both	rs4887824	16	75441613	T	C	0.037209	0.005256	1.51e-12	0.3545	0.0305	739593	3.54977e-31	systolic blood pressure || id:ieu-b-38	ieu-b-38	NA	NA
Any Migraine,Bjornsdottir et al	rs145664840	2	203726502	A	G	-0.0521041	0.00898808	6.75e-09	0.1036	0.0089	296525	3.56369e-31	Coronary artery disease || id:ebi-a-GCST005194	ebi-a-GCST005194	NA	NA
Any Migraine,IHGC2022	rs145664840	2	203726502	A	G	-0.056806	0.007943	8.9e-13	0.1036	0.0089	296525	3.56369e-31	Coronary artery disease || id:ebi-a-GCST005194	ebi-a-GCST005194	NA	NA
Any Migraine,Both	rs145664840	2	203726502	A	G	-0.0521041	0.00898808	6.75e-09	0.1036	0.0089	296525	3.56369e-31	Coronary artery disease || id:ebi-a-GCST005194	ebi-a-GCST005194	NA	NA
Any Migraine,Bjornsdottir et al	rs146099848	2	204027701	A	G	-0.0521041	0.00909125	9.97e-09	0.1036	0.0089	296525	3.5678e-31	Coronary artery disease || id:ebi-a-GCST005194	ebi-a-GCST005194	NA	NA
Any Migraine,IHGC2022	rs146099848	2	204027701	A	G	-0.056261	0.007918	1.25e-12	0.1036	0.0089	296525	3.5678e-31	Coronary artery disease || id:ebi-a-GCST005194	ebi-a-GCST005194	NA	NA
Any Migraine,Both	rs146099848	2	204027701	A	G	-0.0521041	0.00909125	9.97e-09	0.1036	0.0089	296525	3.5678e-31	Coronary artery disease || id:ebi-a-GCST005194	ebi-a-GCST005194	NA	NA
Any Migraine,Bjornsdottir et al	rs4887821	16	75398574	G	A	0.0356953	0.00596458	2.17e-09	0.3534	0.0304	742796	3.63078e-31	systolic blood pressure || id:ieu-b-38	ieu-b-38	NA	NA
Any Migraine,IHGC2022	rs4887821	16	75398574	G	A	0.036965	0.005226	1.58e-12	0.3534	0.0304	742796	3.63078e-31	systolic blood pressure || id:ieu-b-38	ieu-b-38	NA	NA
Any Migraine,Both	rs4887821	16	75398574	G	A	0.0356953	0.00596458	2.17e-09	0.3534	0.0304	742796	3.63078e-31	systolic blood pressure || id:ieu-b-38	ieu-b-38	NA	NA
Any Migraine,Bjornsdottir et al	rs1895490	16	75392806	G	A	0.0355023	0.0059553	2.5e-09	0.3534	0.0304	743095	3.6358e-31	systolic blood pressure || id:ieu-b-38	ieu-b-38	NA	NA
Any Migraine,IHGC2022	rs1895490	16	75392806	G	A	0.036833	0.005225	1.88e-12	0.3534	0.0304	743095	3.6358e-31	systolic blood pressure || id:ieu-b-38	ieu-b-38	NA	NA
Any Migraine,IHGC2022	rs3851740	16	75387578	T	C	0.035164	0.005367	5.86e-11	0.3534	0.0304	743095	3.6358e-31	systolic blood pressure || id:ieu-b-38	ieu-b-38	TRUE	rs1895490
Any Migraine,Both	rs1895490	16	75392806	G	A	0.0355023	0.0059553	2.5e-09	0.3534	0.0304	743095	3.6358e-31	systolic blood pressure || id:ieu-b-38	ieu-b-38	NA	NA
Any Migraine,Both	rs3851740	16	75387578	T	C	0.035164	0.005367	5.86e-11	0.3534	0.0304	743095	3.6358e-31	systolic blood pressure || id:ieu-b-38	ieu-b-38	TRUE	rs1895490
Any Migraine,Bjornsdottir et al	rs4993970	16	75411619	G	A	0.0358014	0.00595911	1.88e-09	0.3538	0.0305	742227	3.67367e-31	systolic blood pressure || id:ieu-b-38	ieu-b-38	TRUE	rs11860284
Any Migraine,Bjornsdottir et al	rs11860284	16	75412907	A	G	0.0356953	0.00596004	2.11e-09	0.3538	0.0305	742227	3.67367e-31	systolic blood pressure || id:ieu-b-38	ieu-b-38	NA	NA
Any Migraine,IHGC2022	rs4993970	16	75411619	G	A	0.036728	0.005228	2.21e-12	0.3538	0.0305	742227	3.67367e-31	systolic blood pressure || id:ieu-b-38	ieu-b-38	TRUE	rs11860284
Any Migraine,IHGC2022	rs11860284	16	75412907	A	G	0.036711	0.005228	2.28e-12	0.3538	0.0305	742227	3.67367e-31	systolic blood pressure || id:ieu-b-38	ieu-b-38	NA	NA
Any Migraine,Both	rs4993970	16	75411619	G	A	0.0358014	0.00595911	1.88e-09	0.3538	0.0305	742227	3.67367e-31	systolic blood pressure || id:ieu-b-38	ieu-b-38	TRUE	rs11860284
Any Migraine,Both	rs11860284	16	75412907	A	G	0.0356953	0.00596004	2.11e-09	0.3538	0.0305	742227	3.67367e-31	systolic blood pressure || id:ieu-b-38	ieu-b-38	NA	NA
Any Migraine,Bjornsdottir et al	rs74675536	2	203673073	A	G	-0.0525994	0.00897498	4.61e-09	0.1029	0.0089	296525	3.77225e-31	Coronary artery disease || id:ebi-a-GCST005194	ebi-a-GCST005194	TRUE	rs72932759
Any Migraine,Bjornsdottir et al	rs72932759	2	203674288	A	G	-0.0525994	0.00897772	4.66e-09	0.1029	0.0089	296525	3.77225e-31	Coronary artery disease || id:ebi-a-GCST005194	ebi-a-GCST005194	NA	NA
Any Migraine,IHGC2022	rs74675536	2	203673073	A	G	-0.059291	0.008124	3.04e-13	0.1029	0.0089	296525	3.77225e-31	Coronary artery disease || id:ebi-a-GCST005194	ebi-a-GCST005194	TRUE	rs72932759
Any Migraine,IHGC2022	rs72932759	2	203674288	A	G	-0.0564	0.007849	6.97e-13	0.1029	0.0089	296525	3.77225e-31	Coronary artery disease || id:ebi-a-GCST005194	ebi-a-GCST005194	NA	NA
Any Migraine,Both	rs74675536	2	203673073	A	G	-0.0525994	0.00897498	4.61e-09	0.1029	0.0089	296525	3.77225e-31	Coronary artery disease || id:ebi-a-GCST005194	ebi-a-GCST005194	TRUE	rs72932759
Any Migraine,Both	rs72932759	2	203674288	A	G	-0.0525994	0.00897772	4.66e-09	0.1029	0.0089	296525	3.77225e-31	Coronary artery disease || id:ebi-a-GCST005194	ebi-a-GCST005194	NA	NA
Any Migraine,Bjornsdottir et al	rs7582720	2	203753072	C	T	-0.052199	0.00900289	6.71e-09	0.0942	0.0081	296525	3.81505e-31	Coronary artery disease || id:ebi-a-GCST005194	ebi-a-GCST005194	NA	NA
Any Migraine,IHGC2022	rs7582720	2	203753072	C	T	-0.056996	0.007854	4.13e-13	0.0942	0.0081	296525	3.81505e-31	Coronary artery disease || id:ebi-a-GCST005194	ebi-a-GCST005194	NA	NA
Any Migraine,Both	rs7582720	2	203753072	C	T	-0.052199	0.00900289	6.71e-09	0.0942	0.0081	296525	3.81505e-31	Coronary artery disease || id:ebi-a-GCST005194	ebi-a-GCST005194	NA	NA
Any Migraine,Bjornsdottir et al	rs78128841	2	203663975	T	C	-0.0529051	0.00898466	3.9e-09	0.1031	0.0089	296525	3.82208e-31	Coronary artery disease || id:ebi-a-GCST005194	ebi-a-GCST005194	NA	NA
Any Migraine,IHGC2022	rs78128841	2	203663975	T	C	-0.057065	0.007849	3.74e-13	0.1031	0.0089	296525	3.82208e-31	Coronary artery disease || id:ebi-a-GCST005194	ebi-a-GCST005194	NA	NA
Any Migraine,Both	rs78128841	2	203663975	T	C	-0.0529051	0.00898466	3.9e-09	0.1031	0.0089	296525	3.82208e-31	Coronary artery disease || id:ebi-a-GCST005194	ebi-a-GCST005194	NA	NA
Any Migraine,Bjornsdottir et al	rs1808435	16	75425819	T	C	0.0353961	0.00596179	2.9e-09	0.354	0.0305	739870	3.82737e-31	systolic blood pressure || id:ieu-b-38	ieu-b-38	TRUE	rs4888404
Any Migraine,Bjornsdottir et al	rs4888404	16	75428097	G	A	0.0352996	0.00595329	3.04e-09	0.354	0.0305	739870	3.82737e-31	systolic blood pressure || id:ieu-b-38	ieu-b-38	NA	NA
Any Migraine,IHGC2022	rs4888404	16	75428097	G	A	0.036378	0.005253	4.53e-12	0.354	0.0305	739870	3.82737e-31	systolic blood pressure || id:ieu-b-38	ieu-b-38	NA	NA
Any Migraine,IHGC2022	rs1808435	16	75425819	T	C	0.03595	0.005273	9.61e-12	0.354	0.0305	739870	3.82737e-31	systolic blood pressure || id:ieu-b-38	ieu-b-38	TRUE	rs4888404
Any Migraine,Both	rs1808435	16	75425819	T	C	0.0353961	0.00596179	2.9e-09	0.354	0.0305	739870	3.82737e-31	systolic blood pressure || id:ieu-b-38	ieu-b-38	TRUE	rs4888404
Any Migraine,Both	rs4888404	16	75428097	G	A	0.0352996	0.00595329	3.04e-09	0.354	0.0305	739870	3.82737e-31	systolic blood pressure || id:ieu-b-38	ieu-b-38	NA	NA
Any Migraine,Bjornsdottir et al	rs72932745	2	203662888	C	A	-0.0529051	0.00898402	3.89e-09	0.1031	0.0089	296525	3.85922e-31	Coronary artery disease || id:ebi-a-GCST005194	ebi-a-GCST005194	NA	NA
Any Migraine,IHGC2022	rs72932745	2	203662888	C	A	-0.057	0.007848	3.93e-13	0.1031	0.0089	296525	3.85922e-31	Coronary artery disease || id:ebi-a-GCST005194	ebi-a-GCST005194	NA	NA
Any Migraine,Both	rs72932745	2	203662888	C	A	-0.0529051	0.00898402	3.89e-09	0.1031	0.0089	296525	3.85922e-31	Coronary artery disease || id:ebi-a-GCST005194	ebi-a-GCST005194	NA	NA
Any Migraine,Bjornsdottir et al	rs4888405	16	75428196	T	G	0.0353961	0.00595425	2.77e-09	0.354	0.0305	740897	3.88687e-31	systolic blood pressure || id:ieu-b-38	ieu-b-38	NA	NA
Any Migraine,IHGC2022	rs4888405	16	75428196	T	G	0.036666	0.005243	2.8e-12	0.354	0.0305	740897	3.88687e-31	systolic blood pressure || id:ieu-b-38	ieu-b-38	NA	NA
Any Migraine,Both	rs4888405	16	75428196	T	G	0.0353961	0.00595425	2.77e-09	0.354	0.0305	740897	3.88687e-31	systolic blood pressure || id:ieu-b-38	ieu-b-38	NA	NA
Any Migraine,Bjornsdottir et al	rs56343285	16	75409797	A	G	0.0358979	0.00595325	1.64e-09	0.3535	0.0305	742319	3.96004e-31	systolic blood pressure || id:ieu-b-38	ieu-b-38	NA	NA
Any Migraine,IHGC2022	rs56343285	16	75409797	A	G	0.036825	0.005227	1.92e-12	0.3535	0.0305	742319	3.96004e-31	systolic blood pressure || id:ieu-b-38	ieu-b-38	NA	NA
Any Migraine,Both	rs56343285	16	75409797	A	G	0.0358979	0.00595325	1.64e-09	0.3535	0.0305	742319	3.96004e-31	systolic blood pressure || id:ieu-b-38	ieu-b-38	NA	NA
Any Migraine,Bjornsdottir et al	rs368863059	2	203651201	G	A	-0.0527997	0.00898547	4.2e-09	0.1032	0.0089	296525	4.02161e-31	Coronary artery disease || id:ebi-a-GCST005194	ebi-a-GCST005194	TRUE	rs6732078
Any Migraine,Bjornsdottir et al	rs6732078	2	203656554	A	G	-0.0529051	0.00898337	3.88e-09	0.1032	0.0089	296525	4.02161e-31	Coronary artery disease || id:ebi-a-GCST005194	ebi-a-GCST005194	NA	NA
Any Migraine,IHGC2022	rs6732078	2	203656554	A	G	-0.056821	0.007847	4.64e-13	0.1032	0.0089	296525	4.02161e-31	Coronary artery disease || id:ebi-a-GCST005194	ebi-a-GCST005194	NA	NA
Any Migraine,Both	rs368863059	2	203651201	G	A	-0.0527997	0.00898547	4.2e-09	0.1032	0.0089	296525	4.02161e-31	Coronary artery disease || id:ebi-a-GCST005194	ebi-a-GCST005194	TRUE	rs6732078
Any Migraine,Both	rs6732078	2	203656554	A	G	-0.0529051	0.00898337	3.88e-09	0.1032	0.0089	296525	4.02161e-31	Coronary artery disease || id:ebi-a-GCST005194	ebi-a-GCST005194	NA	NA
Any Migraine,Bjornsdottir et al	rs1364077	16	75396991	C	T	0.0356953	0.00596004	2.11e-09	0.3531	0.0304	742821	4.04203e-31	systolic blood pressure || id:ieu-b-38	ieu-b-38	NA	NA
Any Migraine,IHGC2022	rs1364077	16	75396991	C	T	0.036958	0.005226	1.59e-12	0.3531	0.0304	742821	4.04203e-31	systolic blood pressure || id:ieu-b-38	ieu-b-38	NA	NA
Any Migraine,Both	rs1364077	16	75396991	C	T	0.0356953	0.00596004	2.11e-09	0.3531	0.0304	742821	4.04203e-31	systolic blood pressure || id:ieu-b-38	ieu-b-38	NA	NA
Any Migraine,Bjornsdottir et al	rs9381401	6	12801967	C	A	-0.0509039	0.00593279	9.48e-18	0.0662	0.0057	296525	4.05415e-31	Coronary artery disease || id:ebi-a-GCST005194	ebi-a-GCST005194	NA	NA
Any Migraine,IHGC2022	rs9381401	6	12801967	C	A	-0.050159	0.005281	2.29e-21	0.0662	0.0057	296525	4.05415e-31	Coronary artery disease || id:ebi-a-GCST005194	ebi-a-GCST005194	NA	NA
Any Migraine,Both	rs9381401	6	12801967	C	A	-0.0509039	0.00593279	9.48e-18	0.0662	0.0057	296525	4.05415e-31	Coronary artery disease || id:ebi-a-GCST005194	ebi-a-GCST005194	NA	NA
Migraine without aura,Bjornsdottir et al	rs9381401	6	12801967	C	A	-0.0660971	0.0138433	1.8e-06	0.0662	0.0057	296525	4.05415e-31	Coronary artery disease || id:ebi-a-GCST005194	ebi-a-GCST005194	NA	NA
Migraine without aura,Both	rs9381401	6	12801967	C	A	-0.0660971	0.0138433	1.8e-06	0.0662	0.0057	296525	4.05415e-31	Coronary artery disease || id:ebi-a-GCST005194	ebi-a-GCST005194	NA	NA
Any Migraine,Bjornsdottir et al	rs12924920	16	75440133	G	A	0.0350968	0.00594468	3.55e-09	0.3542	0.0305	737854	4.05509e-31	systolic blood pressure || id:ieu-b-38	ieu-b-38	TRUE	rs7188604
Any Migraine,Bjornsdottir et al	rs7188604	16	75451170	T	G	0.0353961	0.00596236	2.91e-09	0.3542	0.0305	737854	4.05509e-31	systolic blood pressure || id:ieu-b-38	ieu-b-38	NA	NA
Any Migraine,IHGC2022	rs7188604	16	75451170	T	G	0.036846	0.005265	2.7e-12	0.3542	0.0305	737854	4.05509e-31	systolic blood pressure || id:ieu-b-38	ieu-b-38	NA	NA
Any Migraine,IHGC2022	rs12924920	16	75440133	G	A	0.036483	0.005251	3.86e-12	0.3542	0.0305	737854	4.05509e-31	systolic blood pressure || id:ieu-b-38	ieu-b-38	TRUE	rs7188604
Any Migraine,Both	rs12924920	16	75440133	G	A	0.0350968	0.00594468	3.55e-09	0.3542	0.0305	737854	4.05509e-31	systolic blood pressure || id:ieu-b-38	ieu-b-38	TRUE	rs7188604
Any Migraine,Both	rs7188604	16	75451170	T	G	0.0353961	0.00596236	2.91e-09	0.3542	0.0305	737854	4.05509e-31	systolic blood pressure || id:ieu-b-38	ieu-b-38	NA	NA
Any Migraine,Bjornsdottir et al	rs4888385	16	75389709	T	C	0.0361969	0.00594789	1.16e-09	0.3527	0.0304	741464	4.05602e-31	systolic blood pressure || id:ieu-b-38	ieu-b-38	NA	NA
Any Migraine,IHGC2022	rs4888385	16	75389709	T	C	0.036254	0.005216	3.76e-12	0.3527	0.0304	741464	4.05602e-31	systolic blood pressure || id:ieu-b-38	ieu-b-38	NA	NA
Any Migraine,Both	rs4888385	16	75389709	T	C	0.0361969	0.00594789	1.16e-09	0.3527	0.0304	741464	4.05602e-31	systolic blood pressure || id:ieu-b-38	ieu-b-38	NA	NA
Any Migraine,Bjornsdottir et al	rs4887820	16	75397287	C	T	0.036004	0.00595449	1.48e-09	0.3531	0.0304	742672	4.08131e-31	systolic blood pressure || id:ieu-b-38	ieu-b-38	NA	NA
Any Migraine,IHGC2022	rs4887820	16	75397287	C	T	0.036918	0.005228	1.71e-12	0.3531	0.0304	742672	4.08131e-31	systolic blood pressure || id:ieu-b-38	ieu-b-38	NA	NA
Any Migraine,Both	rs4887820	16	75397287	C	T	0.036004	0.00595449	1.48e-09	0.3531	0.0304	742672	4.08131e-31	systolic blood pressure || id:ieu-b-38	ieu-b-38	NA	NA
Any Migraine,Bjornsdottir et al	rs72932737	2	203654540	A	G	-0.0523992	0.00899506	5.7e-09	0.1032	0.0089	296525	4.09826e-31	Coronary artery disease || id:ebi-a-GCST005194	ebi-a-GCST005194	NA	NA
Any Migraine,IHGC2022	rs72932737	2	203654540	A	G	-0.056833	0.007846	4.57e-13	0.1032	0.0089	296525	4.09826e-31	Coronary artery disease || id:ebi-a-GCST005194	ebi-a-GCST005194	NA	NA
Any Migraine,Both	rs72932737	2	203654540	A	G	-0.0523992	0.00899506	5.7e-09	0.1032	0.0089	296525	4.09826e-31	Coronary artery disease || id:ebi-a-GCST005194	ebi-a-GCST005194	NA	NA
Any Migraine,Bjornsdottir et al	rs34923492	16	75444756	G	A	0.0353961	0.00595543	2.79e-09	0.3542	0.0305	737168	4.15241e-31	systolic blood pressure || id:ieu-b-38	ieu-b-38	TRUE	rs6564258
Any Migraine,Bjornsdottir et al	rs6564258	16	75447363	G	A	0.0353961	0.00596179	2.9e-09	0.3542	0.0305	737168	4.15241e-31	systolic blood pressure || id:ieu-b-38	ieu-b-38	NA	NA
Any Migraine,IHGC2022	rs6564258	16	75447363	G	A	0.036764	0.005266	3.03e-12	0.3542	0.0305	737168	4.15241e-31	systolic blood pressure || id:ieu-b-38	ieu-b-38	NA	NA
Any Migraine,Both	rs34923492	16	75444756	G	A	0.0353961	0.00595543	2.79e-09	0.3542	0.0305	737168	4.15241e-31	systolic blood pressure || id:ieu-b-38	ieu-b-38	TRUE	rs6564258
Any Migraine,Both	rs6564258	16	75447363	G	A	0.0353961	0.00596179	2.9e-09	0.3542	0.0305	737168	4.15241e-31	systolic blood pressure || id:ieu-b-38	ieu-b-38	NA	NA
Any Migraine,Bjornsdottir et al	rs72932746	2	203663498	A	G	-0.0530949	0.00898236	3.4e-09	0.1031	0.0089	296525	4.16965e-31	Coronary artery disease || id:ebi-a-GCST005194	ebi-a-GCST005194	NA	NA
Any Migraine,IHGC2022	rs72932746	2	203663498	A	G	-0.056992	0.007849	3.99e-13	0.1031	0.0089	296525	4.16965e-31	Coronary artery disease || id:ebi-a-GCST005194	ebi-a-GCST005194	NA	NA
Any Migraine,Both	rs72932746	2	203663498	A	G	-0.0530949	0.00898236	3.4e-09	0.1031	0.0089	296525	4.16965e-31	Coronary artery disease || id:ebi-a-GCST005194	ebi-a-GCST005194	NA	NA
Any Migraine,Bjornsdottir et al	rs6435168	2	203656846	A	C	-0.0529051	0.00898337	3.88e-09	0.1031	0.0089	296525	4.25402e-31	Coronary artery disease || id:ebi-a-GCST005194	ebi-a-GCST005194	NA	NA
Any Migraine,IHGC2022	rs6435168	2	203656846	A	C	-0.056838	0.007847	4.58e-13	0.1031	0.0089	296525	4.25402e-31	Coronary artery disease || id:ebi-a-GCST005194	ebi-a-GCST005194	NA	NA
Any Migraine,Both	rs6435168	2	203656846	A	C	-0.0529051	0.00898337	3.88e-09	0.1031	0.0089	296525	4.25402e-31	Coronary artery disease || id:ebi-a-GCST005194	ebi-a-GCST005194	NA	NA
Any Migraine,Bjornsdottir et al	rs72936304	2	204036357	G	T	-0.0582013	0.00983806	3.3e-09	0.1035	0.0089	296525	4.26678e-31	Coronary artery disease || id:ebi-a-GCST005194	ebi-a-GCST005194	NA	NA
Any Migraine,IHGC2022	rs72936304	2	204036357	G	T	-0.056735	0.007959	1.06e-12	0.1035	0.0089	296525	4.26678e-31	Coronary artery disease || id:ebi-a-GCST005194	ebi-a-GCST005194	NA	NA
Any Migraine,Both	rs72936304	2	204036357	G	T	-0.0582013	0.00983806	3.3e-09	0.1035	0.0089	296525	4.26678e-31	Coronary artery disease || id:ebi-a-GCST005194	ebi-a-GCST005194	NA	NA
Any Migraine,Bjornsdottir et al	rs11865004	16	75395777	C	T	0.0358014	0.00594943	1.77e-09	0.353	0.0304	742958	4.28351e-31	systolic blood pressure || id:ieu-b-38	ieu-b-38	NA	NA
Any Migraine,IHGC2022	rs11865004	16	75395777	C	T	0.037021	0.005226	1.46e-12	0.353	0.0304	742958	4.28351e-31	systolic blood pressure || id:ieu-b-38	ieu-b-38	NA	NA
Any Migraine,Both	rs11865004	16	75395777	C	T	0.0358014	0.00594943	1.77e-09	0.353	0.0304	742958	4.28351e-31	systolic blood pressure || id:ieu-b-38	ieu-b-38	NA	NA
Any Migraine,Bjornsdottir et al	rs71394207	16	75404051	T	C	0.0355023	0.00596108	2.59e-09	0.3533	0.0305	741390	4.40251e-31	systolic blood pressure || id:ieu-b-38	ieu-b-38	NA	NA
Any Migraine,IHGC2022	rs71394207	16	75404051	T	C	0.036924	0.005239	1.89e-12	0.3533	0.0305	741390	4.40251e-31	systolic blood pressure || id:ieu-b-38	ieu-b-38	NA	NA
Any Migraine,Both	rs71394207	16	75404051	T	C	0.0355023	0.00596108	2.59e-09	0.3533	0.0305	741390	4.40251e-31	systolic blood pressure || id:ieu-b-38	ieu-b-38	NA	NA
Any Migraine,IHGC2022	rs932275	10	124231464	A	G	0.037496	0.006228	1.79e-09	0.1761	0.0152	NA	4.45656e-31	Diabetic retinopathy (DM_RETINOPATHY) || id:finn-b-DM_RETINOPATHY	finn-b-DM_RETINOPATHY	NA	NA
Any Migraine,Both	rs932275	10	124231464	A	G	0.037496	0.006228	1.79e-09	0.1761	0.0152	NA	4.45656e-31	Diabetic retinopathy (DM_RETINOPATHY) || id:finn-b-DM_RETINOPATHY	finn-b-DM_RETINOPATHY	NA	NA
Any Migraine,Bjornsdottir et al	rs11149822	16	75425792	G	A	0.0352996	0.00596125	3.19e-09	0.3536	0.0305	740352	4.45759e-31	systolic blood pressure || id:ieu-b-38	ieu-b-38	TRUE	rs4888403
Any Migraine,Bjornsdottir et al	rs4888403	16	75427850	G	A	0.0353961	0.00597011	3.05e-09	0.3536	0.0305	740352	4.45759e-31	systolic blood pressure || id:ieu-b-38	ieu-b-38	NA	NA
Any Migraine,IHGC2022	rs4888403	16	75427850	G	A	0.036763	0.005247	2.53e-12	0.3536	0.0305	740352	4.45759e-31	systolic blood pressure || id:ieu-b-38	ieu-b-38	NA	NA
Any Migraine,IHGC2022	rs11149822	16	75425792	G	A	0.036434	0.005276	5.19e-12	0.3536	0.0305	740352	4.45759e-31	systolic blood pressure || id:ieu-b-38	ieu-b-38	TRUE	rs4888403
Any Migraine,Both	rs11149822	16	75425792	G	A	0.0352996	0.00596125	3.19e-09	0.3536	0.0305	740352	4.45759e-31	systolic blood pressure || id:ieu-b-38	ieu-b-38	TRUE	rs4888403
Any Migraine,Both	rs4888403	16	75427850	G	A	0.0353961	0.00597011	3.05e-09	0.3536	0.0305	740352	4.45759e-31	systolic blood pressure || id:ieu-b-38	ieu-b-38	NA	NA
Any Migraine,Bjornsdottir et al	rs3863446	16	75385735	G	A	0.0358014	0.00596081	1.9e-09	0.3539	0.0305	738323	4.47198e-31	systolic blood pressure || id:ieu-b-38	ieu-b-38	NA	NA
Any Migraine,IHGC2022	rs3863446	16	75385735	G	A	0.036983	0.005266	2.25e-12	0.3539	0.0305	738323	4.47198e-31	systolic blood pressure || id:ieu-b-38	ieu-b-38	NA	NA
Any Migraine,Both	rs3863446	16	75385735	G	A	0.0358014	0.00596081	1.9e-09	0.3539	0.0305	738323	4.47198e-31	systolic blood pressure || id:ieu-b-38	ieu-b-38	NA	NA
Any Migraine,IHGC2022	rs58077526	10	124230024	C	A	0.037398	0.006214	1.81e-09	0.1759	0.0152	NA	4.49262e-31	Diabetic retinopathy (DM_RETINOPATHY) || id:finn-b-DM_RETINOPATHY	finn-b-DM_RETINOPATHY	NA	NA
Any Migraine,Both	rs58077526	10	124230024	C	A	0.037398	0.006214	1.81e-09	0.1759	0.0152	NA	4.49262e-31	Diabetic retinopathy (DM_RETINOPATHY) || id:finn-b-DM_RETINOPATHY	finn-b-DM_RETINOPATHY	NA	NA
Any Migraine,Bjornsdottir et al	rs11643410	16	75428306	C	T	0.0353961	0.00596793	3.01e-09	0.3536	0.0305	740866	4.50713e-31	systolic blood pressure || id:ieu-b-38	ieu-b-38	NA	NA
Any Migraine,IHGC2022	rs11643410	16	75428306	C	T	0.036681	0.005244	2.75e-12	0.3536	0.0305	740866	4.50713e-31	systolic blood pressure || id:ieu-b-38	ieu-b-38	NA	NA
Any Migraine,Both	rs11643410	16	75428306	C	T	0.0353961	0.00596793	3.01e-09	0.3536	0.0305	740866	4.50713e-31	systolic blood pressure || id:ieu-b-38	ieu-b-38	NA	NA
Any Migraine,Bjornsdottir et al	rs8046696	16	75442143	T	G	0.0350968	0.0059595	3.88e-09	0.354	0.0305	738060	4.58458e-31	systolic blood pressure || id:ieu-b-38	ieu-b-38	TRUE	rs4888413
Any Migraine,Bjornsdottir et al	rs4888413	16	75443223	C	A	0.0355023	0.00596234	2.61e-09	0.354	0.0305	738060	4.58458e-31	systolic blood pressure || id:ieu-b-38	ieu-b-38	NA	NA
Any Migraine,IHGC2022	rs4888413	16	75443223	C	A	0.03649	0.005256	3.99e-12	0.354	0.0305	738060	4.58458e-31	systolic blood pressure || id:ieu-b-38	ieu-b-38	NA	NA
Any Migraine,Both	rs8046696	16	75442143	T	G	0.0350968	0.0059595	3.88e-09	0.354	0.0305	738060	4.58458e-31	systolic blood pressure || id:ieu-b-38	ieu-b-38	TRUE	rs4888413
Any Migraine,Both	rs4888413	16	75443223	C	A	0.0355023	0.00596234	2.61e-09	0.354	0.0305	738060	4.58458e-31	systolic blood pressure || id:ieu-b-38	ieu-b-38	NA	NA
Any Migraine,Bjornsdottir et al	rs10431974	16	75435461	A	G	0.0341019	0.0059507	1e-08	0.354	0.0305	737621	4.60363e-31	systolic blood pressure || id:ieu-b-38	ieu-b-38	NA	NA
Any Migraine,IHGC2022	rs10431974	16	75435461	A	G	0.035625	0.005254	1.24e-11	0.354	0.0305	737621	4.60363e-31	systolic blood pressure || id:ieu-b-38	ieu-b-38	NA	NA
Any Migraine,Both	rs10431974	16	75435461	A	G	0.0341019	0.0059507	1e-08	0.354	0.0305	737621	4.60363e-31	systolic blood pressure || id:ieu-b-38	ieu-b-38	NA	NA
Any Migraine,Bjornsdottir et al	rs4888391	16	75400746	C	T	0.0356953	0.00595058	1.99e-09	0.3531	0.0305	742175	4.69462e-31	systolic blood pressure || id:ieu-b-38	ieu-b-38	NA	NA
Any Migraine,IHGC2022	rs4888391	16	75400746	C	T	0.037033	0.005235	1.56e-12	0.3531	0.0305	742175	4.69462e-31	systolic blood pressure || id:ieu-b-38	ieu-b-38	NA	NA
Any Migraine,Both	rs4888391	16	75400746	C	T	0.0356953	0.00595058	1.99e-09	0.3531	0.0305	742175	4.69462e-31	systolic blood pressure || id:ieu-b-38	ieu-b-38	NA	NA
Any Migraine,Bjornsdottir et al	rs113251659	16	75409668	G	A	0.0361005	0.00596937	1.47e-09	0.353	0.0305	741967	4.88652e-31	systolic blood pressure || id:ieu-b-38	ieu-b-38	NA	NA
Any Migraine,IHGC2022	rs113251659	16	75409668	G	A	0.036732	0.00523	2.24e-12	0.353	0.0305	741967	4.88652e-31	systolic blood pressure || id:ieu-b-38	ieu-b-38	NA	NA
Any Migraine,Both	rs113251659	16	75409668	G	A	0.0361005	0.00596937	1.47e-09	0.353	0.0305	741967	4.88652e-31	systolic blood pressure || id:ieu-b-38	ieu-b-38	NA	NA
Any Migraine,Bjornsdottir et al	rs62059845	16	75430713	A	G	0.0350968	0.00596668	4.05e-09	0.3555	0.0307	730933	4.90004e-31	systolic blood pressure || id:ieu-b-38	ieu-b-38	TRUE	rs11864587
Any Migraine,Bjornsdottir et al	rs11864587	16	75431263	G	A	0.0352996	0.00595863	3.14e-09	0.3555	0.0307	730933	4.90004e-31	systolic blood pressure || id:ieu-b-38	ieu-b-38	NA	NA
Any Migraine,IHGC2022	rs11864587	16	75431263	G	A	0.036986	0.005313	3.51e-12	0.3555	0.0307	730933	4.90004e-31	systolic blood pressure || id:ieu-b-38	ieu-b-38	NA	NA
Any Migraine,IHGC2022	rs62059845	16	75430713	A	G	0.035361	0.005432	7.79e-11	0.3555	0.0307	730933	4.90004e-31	systolic blood pressure || id:ieu-b-38	ieu-b-38	TRUE	rs11864587
Any Migraine,Both	rs62059845	16	75430713	A	G	0.0350968	0.00596668	4.05e-09	0.3555	0.0307	730933	4.90004e-31	systolic blood pressure || id:ieu-b-38	ieu-b-38	TRUE	rs11864587
Any Migraine,Both	rs11864587	16	75431263	G	A	0.0352996	0.00595863	3.14e-09	0.3555	0.0307	730933	4.90004e-31	systolic blood pressure || id:ieu-b-38	ieu-b-38	NA	NA
Any Migraine,Bjornsdottir et al	rs6564260	16	75447426	A	G	0.0353961	0.00596008	2.87e-09	0.359	0.031	716389	4.92833e-31	systolic blood pressure || id:ieu-b-38	ieu-b-38	NA	NA
Any Migraine,IHGC2022	rs6564260	16	75447426	A	G	0.037558	0.005451	5.8e-12	0.359	0.031	716389	4.92833e-31	systolic blood pressure || id:ieu-b-38	ieu-b-38	NA	NA
Any Migraine,Both	rs6564260	16	75447426	A	G	0.0353961	0.00596008	2.87e-09	0.359	0.031	716389	4.92833e-31	systolic blood pressure || id:ieu-b-38	ieu-b-38	NA	NA
Any Migraine,Bjornsdottir et al	rs8054769	16	75401113	T	C	0.0356953	0.00596901	2.23e-09	0.353	0.0305	742174	4.9306e-31	systolic blood pressure || id:ieu-b-38	ieu-b-38	NA	NA
Any Migraine,IHGC2022	rs8054769	16	75401113	T	C	0.036989	0.005235	1.66e-12	0.353	0.0305	742174	4.9306e-31	systolic blood pressure || id:ieu-b-38	ieu-b-38	NA	NA
Any Migraine,Both	rs8054769	16	75401113	T	C	0.0356953	0.00596901	2.23e-09	0.353	0.0305	742174	4.9306e-31	systolic blood pressure || id:ieu-b-38	ieu-b-38	NA	NA
Any Migraine,Bjornsdottir et al	rs1549306	16	75415341	T	C	0.0353961	0.00595484	2.78e-09	0.353	0.0305	742115	4.94311e-31	systolic blood pressure || id:ieu-b-38	ieu-b-38	NA	NA
Any Migraine,IHGC2022	rs11640473	16	75403289	C	A	0.038692	0.005363	5.61e-13	0.353	0.0305	742115	4.94311e-31	systolic blood pressure || id:ieu-b-38	ieu-b-38	TRUE	rs1549306
Any Migraine,IHGC2022	rs1549306	16	75415341	T	C	0.036583	0.005232	2.8e-12	0.353	0.0305	742115	4.94311e-31	systolic blood pressure || id:ieu-b-38	ieu-b-38	NA	NA
Any Migraine,Both	rs1549306	16	75415341	T	C	0.0353961	0.00595484	2.78e-09	0.353	0.0305	742115	4.94311e-31	systolic blood pressure || id:ieu-b-38	ieu-b-38	NA	NA
Any Migraine,Both	rs11640473	16	75403289	C	A	0.038692	0.005363	5.61e-13	0.353	0.0305	742115	4.94311e-31	systolic blood pressure || id:ieu-b-38	ieu-b-38	TRUE	rs1549306
Any Migraine,Bjornsdottir et al	rs62059844	16	75429737	T	C	0.0358979	0.00598107	1.95e-09	0.3537	0.0305	739383	5.05475e-31	systolic blood pressure || id:ieu-b-38	ieu-b-38	TRUE	rs11862582
Any Migraine,Bjornsdottir et al	rs11862582	16	75431295	T	C	0.0353961	0.00596179	2.9e-09	0.3537	0.0305	739383	5.05475e-31	systolic blood pressure || id:ieu-b-38	ieu-b-38	NA	NA
Any Migraine,IHGC2022	rs11862582	16	75431295	T	C	0.036771	0.005255	2.72e-12	0.3537	0.0305	739383	5.05475e-31	systolic blood pressure || id:ieu-b-38	ieu-b-38	NA	NA
Any Migraine,Both	rs62059844	16	75429737	T	C	0.0358979	0.00598107	1.95e-09	0.3537	0.0305	739383	5.05475e-31	systolic blood pressure || id:ieu-b-38	ieu-b-38	TRUE	rs11862582
Any Migraine,Both	rs11862582	16	75431295	T	C	0.0353961	0.00596179	2.9e-09	0.3537	0.0305	739383	5.05475e-31	systolic blood pressure || id:ieu-b-38	ieu-b-38	NA	NA
Any Migraine,Bjornsdottir et al	rs79633844	2	203683990	G	A	-0.0519988	0.00899668	7.48e-09	0.1032	0.0089	296525	5.22757e-31	Coronary artery disease || id:ebi-a-GCST005194	ebi-a-GCST005194	NA	NA
Any Migraine,IHGC2022	rs79633844	2	203683990	G	A	-0.05626	0.007914	1.21e-12	0.1032	0.0089	296525	5.22757e-31	Coronary artery disease || id:ebi-a-GCST005194	ebi-a-GCST005194	NA	NA
Any Migraine,Both	rs79633844	2	203683990	G	A	-0.0519988	0.00899668	7.48e-09	0.1032	0.0089	296525	5.22757e-31	Coronary artery disease || id:ebi-a-GCST005194	ebi-a-GCST005194	NA	NA
Any Migraine,Bjornsdottir et al	rs143911965	2	203650998	A	G	-0.0530949	0.0089967	3.6e-09	0.103	0.0089	296525	5.24445e-31	Coronary artery disease || id:ebi-a-GCST005194	ebi-a-GCST005194	NA	NA
Any Migraine,IHGC2022	rs143911965	2	203650998	A	G	-0.056819	0.007844	4.57e-13	0.103	0.0089	296525	5.24445e-31	Coronary artery disease || id:ebi-a-GCST005194	ebi-a-GCST005194	NA	NA
Any Migraine,Both	rs143911965	2	203650998	A	G	-0.0530949	0.0089967	3.6e-09	0.103	0.0089	296525	5.24445e-31	Coronary artery disease || id:ebi-a-GCST005194	ebi-a-GCST005194	NA	NA
Any Migraine,Bjornsdottir et al	rs8050059	16	75388731	G	A	0.0356953	0.00596004	2.11e-09	0.3524	0.0304	743526	5.29541e-31	systolic blood pressure || id:ieu-b-38	ieu-b-38	NA	NA
Any Migraine,IHGC2022	rs8050059	16	75388731	G	A	0.036973	0.005219	1.46e-12	0.3524	0.0304	743526	5.29541e-31	systolic blood pressure || id:ieu-b-38	ieu-b-38	NA	NA
Any Migraine,Both	rs8050059	16	75388731	G	A	0.0356953	0.00596004	2.11e-09	0.3524	0.0304	743526	5.29541e-31	systolic blood pressure || id:ieu-b-38	ieu-b-38	NA	NA
Any Migraine,Bjornsdottir et al	rs3851737	16	75387463	T	C	0.0356953	0.00595379	2.03e-09	0.3527	0.0305	741156	5.39759e-31	systolic blood pressure || id:ieu-b-38	ieu-b-38	NA	NA
Any Migraine,Bjornsdottir et al	rs7185640	16	75394399	A	G	0.0358014	0.00595301	1.81e-09	0.3523	0.0304	743011	5.39759e-31	systolic blood pressure || id:ieu-b-38	ieu-b-38	NA	NA
Any Migraine,IHGC2022	rs3851737	16	75387463	T	C	0.037117	0.005241	1.48e-12	0.3527	0.0305	741156	5.39759e-31	systolic blood pressure || id:ieu-b-38	ieu-b-38	NA	NA
Any Migraine,IHGC2022	rs7185640	16	75394399	A	G	0.036881	0.005226	1.76e-12	0.3523	0.0304	743011	5.39759e-31	systolic blood pressure || id:ieu-b-38	ieu-b-38	NA	NA
Any Migraine,Both	rs3851737	16	75387463	T	C	0.0356953	0.00595379	2.03e-09	0.3527	0.0305	741156	5.39759e-31	systolic blood pressure || id:ieu-b-38	ieu-b-38	NA	NA
Any Migraine,Both	rs7185640	16	75394399	A	G	0.0358014	0.00595301	1.81e-09	0.3523	0.0304	743011	5.39759e-31	systolic blood pressure || id:ieu-b-38	ieu-b-38	NA	NA
Any Migraine,Bjornsdottir et al	rs6081613	20	19465907	A	G	0.0423025	0.00663397	1.81e-10	0.0226	0.002	360863	5.47772e-31	Pulse pressure || id:ebi-a-GCST90018970	ebi-a-GCST90018970	NA	NA
Any Migraine,IHGC2022	rs6081613	20	19465907	A	G	0.061933	0.005748	4.87e-27	0.0226	0.002	360863	5.47772e-31	Pulse pressure || id:ebi-a-GCST90018970	ebi-a-GCST90018970	NA	NA
Any Migraine,Both	rs6081613	20	19465907	A	G	0.0423025	0.00663397	1.81e-10	0.0226	0.002	360863	5.47772e-31	Pulse pressure || id:ebi-a-GCST90018970	ebi-a-GCST90018970	NA	NA
Migraine without aura,Bjornsdottir et al	rs6081613	20	19465907	A	G	0.0704025	0.0156324	6.68e-06	0.0226	0.002	360863	5.47772e-31	Pulse pressure || id:ebi-a-GCST90018970	ebi-a-GCST90018970	NA	NA
Migraine without aura,Both	rs6081613	20	19465907	A	G	0.0704025	0.0156324	6.68e-06	0.0226	0.002	360863	5.47772e-31	Pulse pressure || id:ebi-a-GCST90018970	ebi-a-GCST90018970	NA	NA
Any Migraine,Bjornsdottir et al	rs7202567	16	75417594	T	G	0.0352996	0.00596073	3.18e-09	0.3547	0.0306	733072	5.62341e-31	systolic blood pressure || id:ieu-b-38	ieu-b-38	NA	NA
Any Migraine,IHGC2022	rs7202567	16	75417594	T	G	0.035684	0.005299	1.71e-11	0.3547	0.0306	733072	5.62341e-31	systolic blood pressure || id:ieu-b-38	ieu-b-38	NA	NA
Any Migraine,Both	rs7202567	16	75417594	T	G	0.0352996	0.00596073	3.18e-09	0.3547	0.0306	733072	5.62341e-31	systolic blood pressure || id:ieu-b-38	ieu-b-38	NA	NA
Any Migraine,Bjornsdottir et al	rs4888390	16	75400320	G	A	0.0355023	0.00595595	2.51e-09	0.3526	0.0305	742091	5.77963e-31	systolic blood pressure || id:ieu-b-38	ieu-b-38	NA	NA
Any Migraine,IHGC2022	rs4888390	16	75400320	G	A	0.036968	0.005235	1.71e-12	0.3526	0.0305	742091	5.77963e-31	systolic blood pressure || id:ieu-b-38	ieu-b-38	NA	NA
Any Migraine,Both	rs4888390	16	75400320	G	A	0.0355023	0.00595595	2.51e-09	0.3526	0.0305	742091	5.77963e-31	systolic blood pressure || id:ieu-b-38	ieu-b-38	NA	NA
Any Migraine,Bjornsdottir et al	rs4888389	16	75395228	T	C	0.0358014	0.00595033	1.78e-09	0.3525	0.0305	741755	5.79295e-31	systolic blood pressure || id:ieu-b-38	ieu-b-38	NA	NA
Any Migraine,IHGC2022	rs4888389	16	75395228	T	C	0.037114	0.005236	1.41e-12	0.3525	0.0305	741755	5.79295e-31	systolic blood pressure || id:ieu-b-38	ieu-b-38	NA	NA
Any Migraine,Both	rs4888389	16	75395228	T	C	0.0358014	0.00595033	1.78e-09	0.3525	0.0305	741755	5.79295e-31	systolic blood pressure || id:ieu-b-38	ieu-b-38	NA	NA
Any Migraine,Bjornsdottir et al	rs6046140	20	19476530	A	G	0.0487997	0.00678232	6.24e-13	0.0229	0.002	360863	5.79429e-31	Pulse pressure || id:ebi-a-GCST90018970	ebi-a-GCST90018970	NA	NA
Any Migraine,IHGC2022	rs6046140	20	19476530	A	G	0.063839	0.005834	7.76e-28	0.0229	0.002	360863	5.79429e-31	Pulse pressure || id:ebi-a-GCST90018970	ebi-a-GCST90018970	NA	NA
Any Migraine,Both	rs6046140	20	19476530	A	G	0.0487997	0.00678232	6.24e-13	0.0229	0.002	360863	5.79429e-31	Pulse pressure || id:ebi-a-GCST90018970	ebi-a-GCST90018970	NA	NA
Migraine without aura,Bjornsdottir et al	rs6046140	20	19476530	A	G	0.0773961	0.0159062	1.14e-06	0.0229	0.002	360863	5.79429e-31	Pulse pressure || id:ebi-a-GCST90018970	ebi-a-GCST90018970	NA	NA
Migraine without aura,Both	rs6046140	20	19476530	A	G	0.0773961	0.0159062	1.14e-06	0.0229	0.002	360863	5.79429e-31	Pulse pressure || id:ebi-a-GCST90018970	ebi-a-GCST90018970	NA	NA
Any Migraine,IHGC2022	rs4146810	16	75415831	A	G	0.035923	0.005221	6.21e-12	0.3518	0.0304	741380	5.87489e-31	systolic blood pressure || id:ieu-b-38	ieu-b-38	NA	NA
Any Migraine,Both	rs4146810	16	75415831	A	G	0.035923	0.005221	6.21e-12	0.3518	0.0304	741380	5.87489e-31	systolic blood pressure || id:ieu-b-38	ieu-b-38	NA	NA
Any Migraine,Bjornsdottir et al	rs11858992	16	75411445	A	C	0.0358014	0.00595996	1.89e-09	0.3525	0.0305	741892	5.98136e-31	systolic blood pressure || id:ieu-b-38	ieu-b-38	TRUE	rs2865530
Any Migraine,Bjornsdottir et al	rs2865530	16	75414376	G	T	0.0356953	0.00595379	2.03e-09	0.3525	0.0305	741892	5.98136e-31	systolic blood pressure || id:ieu-b-38	ieu-b-38	NA	NA
Any Migraine,IHGC2022	rs11858992	16	75411445	A	C	0.036915	0.005235	1.84e-12	0.3525	0.0305	741892	5.98136e-31	systolic blood pressure || id:ieu-b-38	ieu-b-38	TRUE	rs2865530
Any Migraine,IHGC2022	rs2865530	16	75414376	G	T	0.036773	0.005231	2.14e-12	0.3525	0.0305	741892	5.98136e-31	systolic blood pressure || id:ieu-b-38	ieu-b-38	NA	NA
Any Migraine,Both	rs11858992	16	75411445	A	C	0.0358014	0.00595996	1.89e-09	0.3525	0.0305	741892	5.98136e-31	systolic blood pressure || id:ieu-b-38	ieu-b-38	TRUE	rs2865530
Any Migraine,Both	rs2865530	16	75414376	G	T	0.0356953	0.00595379	2.03e-09	0.3525	0.0305	741892	5.98136e-31	systolic blood pressure || id:ieu-b-38	ieu-b-38	NA	NA
Any Migraine,Bjornsdottir et al	rs11149829	16	75439507	A	G	0.0350003	0.00594944	4.03e-09	0.3528	0.0305	739960	6.00482e-31	systolic blood pressure || id:ieu-b-38	ieu-b-38	NA	NA
Any Migraine,IHGC2022	rs11149829	16	75439507	A	G	0.036328	0.005249	4.67e-12	0.3528	0.0305	739960	6.00482e-31	systolic blood pressure || id:ieu-b-38	ieu-b-38	NA	NA
Any Migraine,Both	rs11149829	16	75439507	A	G	0.0350003	0.00594944	4.03e-09	0.3528	0.0305	739960	6.00482e-31	systolic blood pressure || id:ieu-b-38	ieu-b-38	NA	NA
Any Migraine,Bjornsdottir et al	rs35415181	16	75403124	T	C	0.0356953	0.00595537	2.05e-09	0.3525	0.0305	742173	6.00897e-31	systolic blood pressure || id:ieu-b-38	ieu-b-38	NA	NA
Any Migraine,IHGC2022	rs35415181	16	75403124	T	C	0.03703	0.005235	1.57e-12	0.3525	0.0305	742173	6.00897e-31	systolic blood pressure || id:ieu-b-38	ieu-b-38	NA	NA
Any Migraine,Both	rs35415181	16	75403124	T	C	0.0356953	0.00595537	2.05e-09	0.3525	0.0305	742173	6.00897e-31	systolic blood pressure || id:ieu-b-38	ieu-b-38	NA	NA
Any Migraine,Bjornsdottir et al	rs7184525	16	75437186	A	G	0.0350968	0.00595906	3.87e-09	0.3531	0.0305	739313	6.04644e-31	systolic blood pressure || id:ieu-b-38	ieu-b-38	NA	NA
Any Migraine,IHGC2022	rs7184525	16	75437186	A	G	0.036616	0.005255	3.35e-12	0.3531	0.0305	739313	6.04644e-31	systolic blood pressure || id:ieu-b-38	ieu-b-38	NA	NA
Any Migraine,Both	rs7184525	16	75437186	A	G	0.0350968	0.00595906	3.87e-09	0.3531	0.0305	739313	6.04644e-31	systolic blood pressure || id:ieu-b-38	ieu-b-38	NA	NA
Any Migraine,Bjornsdottir et al	rs11640674	16	75394944	A	G	0.0358979	0.00596455	1.76e-09	0.3523	0.0305	741752	6.17732e-31	systolic blood pressure || id:ieu-b-38	ieu-b-38	NA	NA
Any Migraine,IHGC2022	rs11640674	16	75394944	A	G	0.03701	0.005237	1.64e-12	0.3523	0.0305	741752	6.17732e-31	systolic blood pressure || id:ieu-b-38	ieu-b-38	NA	NA
Any Migraine,Both	rs11640674	16	75394944	A	G	0.0358979	0.00596455	1.76e-09	0.3523	0.0305	741752	6.17732e-31	systolic blood pressure || id:ieu-b-38	ieu-b-38	NA	NA
Any Migraine,Bjornsdottir et al	rs1808436	16	75425797	T	C	0.0352996	0.00596176	3.2e-09	0.3531	0.0305	739133	6.27191e-31	systolic blood pressure || id:ieu-b-38	ieu-b-38	TRUE	rs2285224
Any Migraine,Bjornsdottir et al	rs2285224	16	75429291	A	G	0.0352996	0.00595651	3.1e-09	0.3531	0.0305	739133	6.27191e-31	systolic blood pressure || id:ieu-b-38	ieu-b-38	NA	NA
Any Migraine,IHGC2022	rs2285224	16	75429291	A	G	0.036816	0.005258	2.61e-12	0.3531	0.0305	739133	6.27191e-31	systolic blood pressure || id:ieu-b-38	ieu-b-38	NA	NA
Any Migraine,IHGC2022	rs1808436	16	75425797	T	C	0.03614	0.005291	8.77e-12	0.3531	0.0305	739133	6.27191e-31	systolic blood pressure || id:ieu-b-38	ieu-b-38	TRUE	rs2285224
Any Migraine,Both	rs1808436	16	75425797	T	C	0.0352996	0.00596176	3.2e-09	0.3531	0.0305	739133	6.27191e-31	systolic blood pressure || id:ieu-b-38	ieu-b-38	TRUE	rs2285224
Any Migraine,Both	rs2285224	16	75429291	A	G	0.0352996	0.00595651	3.1e-09	0.3531	0.0305	739133	6.27191e-31	systolic blood pressure || id:ieu-b-38	ieu-b-38	NA	NA
Any Migraine,Bjornsdottir et al	rs11149830	16	75450627	C	T	0.0352996	0.00596125	3.19e-09	0.3529	0.0305	738739	6.58112e-31	systolic blood pressure || id:ieu-b-38	ieu-b-38	NA	NA
Any Migraine,IHGC2022	rs11149830	16	75450627	C	T	0.036773	0.00526	2.84e-12	0.3529	0.0305	738739	6.58112e-31	systolic blood pressure || id:ieu-b-38	ieu-b-38	NA	NA
Any Migraine,Both	rs11149830	16	75450627	C	T	0.0352996	0.00596125	3.19e-09	0.3529	0.0305	738739	6.58112e-31	systolic blood pressure || id:ieu-b-38	ieu-b-38	NA	NA
Any Migraine,Bjornsdottir et al	rs58640099	6	12835141	A	G	-0.0438996	0.00591073	1.11e-13	0.0657	0.0057	296525	6.58567e-31	Coronary artery disease || id:ebi-a-GCST005194	ebi-a-GCST005194	TRUE	rs12215208
Any Migraine,Bjornsdottir et al	rs12215208	6	12850294	T	C	-0.0444954	0.00590362	4.81e-14	0.0657	0.0057	296525	6.58567e-31	Coronary artery disease || id:ebi-a-GCST005194	ebi-a-GCST005194	NA	NA
Any Migraine,IHGC2022	rs12215208	6	12850294	T	C	-0.04493	0.005239	1.03e-17	0.0657	0.0057	296525	6.58567e-31	Coronary artery disease || id:ebi-a-GCST005194	ebi-a-GCST005194	NA	NA
Any Migraine,Both	rs58640099	6	12835141	A	G	-0.0438996	0.00591073	1.11e-13	0.0657	0.0057	296525	6.58567e-31	Coronary artery disease || id:ebi-a-GCST005194	ebi-a-GCST005194	TRUE	rs12215208
Any Migraine,Both	rs12215208	6	12850294	T	C	-0.0444954	0.00590362	4.81e-14	0.0657	0.0057	296525	6.58567e-31	Coronary artery disease || id:ebi-a-GCST005194	ebi-a-GCST005194	NA	NA
Any Migraine,Bjornsdottir et al	rs1984571	20	19475621	A	G	0.0489997	0.00678193	5.01e-13	0.0229	0.002	360863	6.6115e-31	Pulse pressure || id:ebi-a-GCST90018970	ebi-a-GCST90018970	NA	NA
Any Migraine,IHGC2022	rs1984571	20	19475621	A	G	0.063855	0.005835	7.65e-28	0.0229	0.002	360863	6.6115e-31	Pulse pressure || id:ebi-a-GCST90018970	ebi-a-GCST90018970	NA	NA
Any Migraine,Both	rs1984571	20	19475621	A	G	0.0489997	0.00678193	5.01e-13	0.0229	0.002	360863	6.6115e-31	Pulse pressure || id:ebi-a-GCST90018970	ebi-a-GCST90018970	NA	NA
Migraine without aura,Bjornsdottir et al	rs1984571	20	19475621	A	G	0.0775997	0.0159071	1.07e-06	0.0229	0.002	360863	6.6115e-31	Pulse pressure || id:ebi-a-GCST90018970	ebi-a-GCST90018970	NA	NA
Migraine without aura,Both	rs1984571	20	19475621	A	G	0.0775997	0.0159071	1.07e-06	0.0229	0.002	360863	6.6115e-31	Pulse pressure || id:ebi-a-GCST90018970	ebi-a-GCST90018970	NA	NA
Any Migraine,Bjornsdottir et al	rs12051136	16	75435731	G	T	0.035203	0.00596454	3.59e-09	0.3526	0.0305	740028	6.61759e-31	systolic blood pressure || id:ieu-b-38	ieu-b-38	NA	NA
Any Migraine,IHGC2022	rs12051136	16	75435731	G	T	0.036502	0.00525	3.73e-12	0.3526	0.0305	740028	6.61759e-31	systolic blood pressure || id:ieu-b-38	ieu-b-38	NA	NA
Any Migraine,Both	rs12051136	16	75435731	G	T	0.035203	0.00596454	3.59e-09	0.3526	0.0305	740028	6.61759e-31	systolic blood pressure || id:ieu-b-38	ieu-b-38	NA	NA
Any Migraine,Bjornsdottir et al	rs1364079	16	75393131	C	A	0.036004	0.0059376	1.33e-09	0.3521	0.0305	741464	6.66346e-31	systolic blood pressure || id:ieu-b-38	ieu-b-38	TRUE	rs4888388
Any Migraine,Bjornsdottir et al	rs4888388	16	75394148	G	A	0.0355988	0.0059586	2.31e-09	0.3521	0.0305	741464	6.66346e-31	systolic blood pressure || id:ieu-b-38	ieu-b-38	NA	NA
Any Migraine,IHGC2022	rs4888388	16	75394148	G	A	0.036889	0.005239	1.98e-12	0.3521	0.0305	741464	6.66346e-31	systolic blood pressure || id:ieu-b-38	ieu-b-38	NA	NA
Any Migraine,IHGC2022	rs1364079	16	75393131	C	A	0.036041	0.005218	5.13e-12	0.3521	0.0305	741464	6.66346e-31	systolic blood pressure || id:ieu-b-38	ieu-b-38	TRUE	rs4888388
Any Migraine,Both	rs1364079	16	75393131	C	A	0.036004	0.0059376	1.33e-09	0.3521	0.0305	741464	6.66346e-31	systolic blood pressure || id:ieu-b-38	ieu-b-38	TRUE	rs4888388
Any Migraine,Both	rs4888388	16	75394148	G	A	0.0355988	0.0059586	2.31e-09	0.3521	0.0305	741464	6.66346e-31	systolic blood pressure || id:ieu-b-38	ieu-b-38	NA	NA
Any Migraine,IHGC2022	rs4917450	10	96009579	C	T	-0.039409	0.005649	3.14e-12	-0.2202	0.0191	744420	6.70965e-31	diastolic blood pressure || id:ieu-b-39	ieu-b-39	NA	NA
Any Migraine,Both	rs4917450	10	96009579	C	T	-0.039409	0.005649	3.14e-12	-0.2202	0.0191	744420	6.70965e-31	diastolic blood pressure || id:ieu-b-39	ieu-b-39	NA	NA
Any Migraine,Bjornsdottir et al	rs4638613	16	75425553	C	T	0.036004	0.00594904	1.43e-09	0.3518	0.0304	740573	6.72202e-31	systolic blood pressure || id:ieu-b-38	ieu-b-38	NA	NA
Any Migraine,IHGC2022	rs4638613	16	75425553	C	T	0.035922	0.005231	6.78e-12	0.3518	0.0304	740573	6.72202e-31	systolic blood pressure || id:ieu-b-38	ieu-b-38	NA	NA
Any Migraine,Both	rs4638613	16	75425553	C	T	0.036004	0.00594904	1.43e-09	0.3518	0.0304	740573	6.72202e-31	systolic blood pressure || id:ieu-b-38	ieu-b-38	NA	NA
Any Migraine,Bjornsdottir et al	rs12443834	16	75438469	C	T	0.035203	0.00596079	3.51e-09	0.3525	0.0305	740127	6.74528e-31	systolic blood pressure || id:ieu-b-38	ieu-b-38	NA	NA
Any Migraine,IHGC2022	rs12443834	16	75438469	C	T	0.036491	0.00525	3.77e-12	0.3525	0.0305	740127	6.74528e-31	systolic blood pressure || id:ieu-b-38	ieu-b-38	NA	NA
Any Migraine,Both	rs12443834	16	75438469	C	T	0.035203	0.00596079	3.51e-09	0.3525	0.0305	740127	6.74528e-31	systolic blood pressure || id:ieu-b-38	ieu-b-38	NA	NA
Any Migraine,Bjornsdottir et al	rs8056080	16	75410798	C	A	0.0361969	0.0059424	1.12e-09	0.3514	0.0304	741780	6.75616e-31	systolic blood pressure || id:ieu-b-38	ieu-b-38	NA	NA
Any Migraine,IHGC2022	rs8056080	16	75410798	C	A	0.036049	0.005214	4.92e-12	0.3514	0.0304	741780	6.75616e-31	systolic blood pressure || id:ieu-b-38	ieu-b-38	NA	NA
Any Migraine,Both	rs8056080	16	75410798	C	A	0.0361969	0.0059424	1.12e-09	0.3514	0.0304	741780	6.75616e-31	systolic blood pressure || id:ieu-b-38	ieu-b-38	NA	NA
Any Migraine,Bjornsdottir et al	rs11149828	16	75439489	T	C	0.0350003	0.00594651	3.96e-09	0.3528	0.0305	739742	6.79829e-31	systolic blood pressure || id:ieu-b-38	ieu-b-38	NA	NA
Any Migraine,IHGC2022	rs11149828	16	75439489	T	C	0.03633	0.00525	4.7e-12	0.3528	0.0305	739742	6.79829e-31	systolic blood pressure || id:ieu-b-38	ieu-b-38	NA	NA
Any Migraine,Both	rs11149828	16	75439489	T	C	0.0350003	0.00594651	3.96e-09	0.3528	0.0305	739742	6.79829e-31	systolic blood pressure || id:ieu-b-38	ieu-b-38	NA	NA
Any Migraine,Bjornsdottir et al	rs72932765	2	203679183	T	C	-0.0523043	0.00898013	5.73e-09	0.1024	0.0089	296525	6.81554e-31	Coronary artery disease || id:ebi-a-GCST005194	ebi-a-GCST005194	NA	NA
Any Migraine,IHGC2022	rs72932765	2	203679183	T	C	-0.056361	0.007848	7.16e-13	0.1024	0.0089	296525	6.81554e-31	Coronary artery disease || id:ebi-a-GCST005194	ebi-a-GCST005194	NA	NA
Any Migraine,Both	rs72932765	2	203679183	T	C	-0.0523043	0.00898013	5.73e-09	0.1024	0.0089	296525	6.81554e-31	Coronary artery disease || id:ebi-a-GCST005194	ebi-a-GCST005194	NA	NA
Any Migraine,Bjornsdottir et al	rs4888410	16	75438234	C	T	0.0352996	0.00596535	3.27e-09	0.3528	0.0305	739715	6.82025e-31	systolic blood pressure || id:ieu-b-38	ieu-b-38	NA	NA
Any Migraine,IHGC2022	rs4888410	16	75438234	C	T	0.036465	0.005252	3.97e-12	0.3528	0.0305	739715	6.82025e-31	systolic blood pressure || id:ieu-b-38	ieu-b-38	NA	NA
Any Migraine,Both	rs4888410	16	75438234	C	T	0.0352996	0.00596535	3.27e-09	0.3528	0.0305	739715	6.82025e-31	systolic blood pressure || id:ieu-b-38	ieu-b-38	NA	NA
Any Migraine,Bjornsdottir et al	rs11149826	16	75435140	T	C	0.0352996	0.00596484	3.26e-09	0.3525	0.0305	740134	6.86278e-31	systolic blood pressure || id:ieu-b-38	ieu-b-38	TRUE	rs12051326
Any Migraine,Bjornsdottir et al	rs12051326	16	75437887	G	A	0.035203	0.00596126	3.52e-09	0.3525	0.0305	740134	6.86278e-31	systolic blood pressure || id:ieu-b-38	ieu-b-38	NA	NA
Any Migraine,IHGC2022	rs11149826	16	75435140	T	C	0.038696	0.005366	5.75e-13	0.3525	0.0305	740134	6.86278e-31	systolic blood pressure || id:ieu-b-38	ieu-b-38	TRUE	rs12051326
Any Migraine,IHGC2022	rs12051326	16	75437887	G	A	0.03646	0.005249	3.92e-12	0.3525	0.0305	740134	6.86278e-31	systolic blood pressure || id:ieu-b-38	ieu-b-38	NA	NA
Any Migraine,Both	rs11149826	16	75435140	T	C	0.0352996	0.00596484	3.26e-09	0.3525	0.0305	740134	6.86278e-31	systolic blood pressure || id:ieu-b-38	ieu-b-38	TRUE	rs12051326
Any Migraine,Both	rs12051326	16	75437887	G	A	0.035203	0.00596126	3.52e-09	0.3525	0.0305	740134	6.86278e-31	systolic blood pressure || id:ieu-b-38	ieu-b-38	NA	NA
Any Migraine,Bjornsdottir et al	rs72932731	2	203650410	G	A	-0.0527048	0.00897528	4.3e-09	0.1028	0.0089	296525	6.87227e-31	Coronary artery disease || id:ebi-a-GCST005194	ebi-a-GCST005194	NA	NA
Any Migraine,IHGC2022	rs72932731	2	203650410	G	A	-0.05671	0.007845	5.07e-13	0.1028	0.0089	296525	6.87227e-31	Coronary artery disease || id:ebi-a-GCST005194	ebi-a-GCST005194	NA	NA
Any Migraine,Both	rs72932731	2	203650410	G	A	-0.0527048	0.00897528	4.3e-09	0.1028	0.0089	296525	6.87227e-31	Coronary artery disease || id:ebi-a-GCST005194	ebi-a-GCST005194	NA	NA
Any Migraine,Bjornsdottir et al	rs10459859	16	75381950	T	C	0.0358979	0.00593801	1.49e-09	0.3509	0.0304	743120	7.06968e-31	systolic blood pressure || id:ieu-b-38	ieu-b-38	NA	NA
Any Migraine,IHGC2022	rs10459859	16	75381950	T	C	0.036085	0.005206	4.34e-12	0.3509	0.0304	743120	7.06968e-31	systolic blood pressure || id:ieu-b-38	ieu-b-38	NA	NA
Any Migraine,Both	rs10459859	16	75381950	T	C	0.0358979	0.00593801	1.49e-09	0.3509	0.0304	743120	7.06968e-31	systolic blood pressure || id:ieu-b-38	ieu-b-38	NA	NA
Any Migraine,IHGC2022	rs11646677	16	75408981	T	C	0.035952	0.005214	5.59e-12	0.3513	0.0304	741822	7.07294e-31	systolic blood pressure || id:ieu-b-38	ieu-b-38	NA	NA
Any Migraine,Both	rs11646677	16	75408981	T	C	0.035952	0.005214	5.59e-12	0.3513	0.0304	741822	7.07294e-31	systolic blood pressure || id:ieu-b-38	ieu-b-38	NA	NA
Any Migraine,Bjornsdottir et al	rs8060955	16	75397534	G	T	0.0355988	0.00595576	2.27e-09	0.3516	0.0304	742095	7.20112e-31	systolic blood pressure || id:ieu-b-38	ieu-b-38	NA	NA
Any Migraine,IHGC2022	rs8060955	16	75397534	G	T	0.036497	0.005229	3.08e-12	0.3516	0.0304	742095	7.20112e-31	systolic blood pressure || id:ieu-b-38	ieu-b-38	NA	NA
Any Migraine,Both	rs8060955	16	75397534	G	T	0.0355988	0.00595576	2.27e-09	0.3516	0.0304	742095	7.20112e-31	systolic blood pressure || id:ieu-b-38	ieu-b-38	NA	NA
Any Migraine,Bjornsdottir et al	rs4888392	16	75412262	T	C	0.0355023	0.00595595	2.51e-09	0.3523	0.0305	739732	7.37564e-31	systolic blood pressure || id:ieu-b-38	ieu-b-38	NA	NA
Any Migraine,IHGC2022	rs4888392	16	75412262	T	C	0.036871	0.00525	2.25e-12	0.3523	0.0305	739732	7.37564e-31	systolic blood pressure || id:ieu-b-38	ieu-b-38	NA	NA
Any Migraine,Both	rs4888392	16	75412262	T	C	0.0355023	0.00595595	2.51e-09	0.3523	0.0305	739732	7.37564e-31	systolic blood pressure || id:ieu-b-38	ieu-b-38	NA	NA
Any Migraine,Bjornsdottir et al	rs12924782	16	75440041	G	A	0.035203	0.00596126	3.52e-09	0.3524	0.0305	739259	8.09469e-31	systolic blood pressure || id:ieu-b-38	ieu-b-38	NA	NA
Any Migraine,IHGC2022	rs12924782	16	75440041	G	A	0.036789	0.005256	2.67e-12	0.3524	0.0305	739259	8.09469e-31	systolic blood pressure || id:ieu-b-38	ieu-b-38	NA	NA
Any Migraine,Both	rs12924782	16	75440041	G	A	0.035203	0.00596126	3.52e-09	0.3524	0.0305	739259	8.09469e-31	systolic blood pressure || id:ieu-b-38	ieu-b-38	NA	NA
Any Migraine,Bjornsdottir et al	rs4888412	16	75443196	A	G	0.035203	0.00595936	3.48e-09	0.3529	0.0306	737205	8.23759e-31	systolic blood pressure || id:ieu-b-38	ieu-b-38	NA	NA
Any Migraine,IHGC2022	rs4888412	16	75443196	A	G	0.036938	0.005263	2.33e-12	0.3529	0.0306	737205	8.23759e-31	systolic blood pressure || id:ieu-b-38	ieu-b-38	NA	NA
Any Migraine,Both	rs4888412	16	75443196	A	G	0.035203	0.00595936	3.48e-09	0.3529	0.0306	737205	8.23759e-31	systolic blood pressure || id:ieu-b-38	ieu-b-38	NA	NA
Any Migraine,Bjornsdottir et al	rs2285223	16	75429333	C	T	0.0352996	0.00595165	3.01e-09	0.3527	0.0306	737497	8.26418e-31	systolic blood pressure || id:ieu-b-38	ieu-b-38	NA	NA
Any Migraine,IHGC2022	rs2285223	16	75429333	C	T	0.037017	0.005269	2.21e-12	0.3527	0.0306	737497	8.26418e-31	systolic blood pressure || id:ieu-b-38	ieu-b-38	NA	NA
Any Migraine,Both	rs2285223	16	75429333	C	T	0.0352996	0.00595165	3.01e-09	0.3527	0.0306	737497	8.26418e-31	systolic blood pressure || id:ieu-b-38	ieu-b-38	NA	NA
Any Migraine,Bjornsdottir et al	rs4888383	16	75386349	C	T	0.0355988	0.00596	2.33e-09	0.3533	0.0306	735341	8.31572e-31	systolic blood pressure || id:ieu-b-38	ieu-b-38	NA	NA
Any Migraine,IHGC2022	rs4888383	16	75386349	C	T	0.03687	0.005219	1.68e-12	0.3533	0.0306	735341	8.31572e-31	systolic blood pressure || id:ieu-b-38	ieu-b-38	NA	NA
Any Migraine,Both	rs4888383	16	75386349	C	T	0.0355988	0.00596	2.33e-09	0.3533	0.0306	735341	8.31572e-31	systolic blood pressure || id:ieu-b-38	ieu-b-38	NA	NA
Any Migraine,Bjornsdottir et al	rs4888386	16	75389740	A	G	0.036303	0.0059342	9.5e-10	0.3505	0.0304	742324	8.33297e-31	systolic blood pressure || id:ieu-b-38	ieu-b-38	NA	NA
Any Migraine,IHGC2022	rs4888386	16	75389740	A	G	0.036219	0.005214	3.87e-12	0.3505	0.0304	742324	8.33297e-31	systolic blood pressure || id:ieu-b-38	ieu-b-38	NA	NA
Any Migraine,Both	rs4888386	16	75389740	A	G	0.036303	0.0059342	9.5e-10	0.3505	0.0304	742324	8.33297e-31	systolic blood pressure || id:ieu-b-38	ieu-b-38	NA	NA
Any Migraine,Bjornsdottir et al	rs8056236	16	75448273	C	T	0.0352996	0.00595758	3.12e-09	0.3523	0.0305	739295	8.42946e-31	systolic blood pressure || id:ieu-b-38	ieu-b-38	NA	NA
Any Migraine,IHGC2022	rs8056236	16	75448273	C	T	0.036752	0.005258	2.86e-12	0.3523	0.0305	739295	8.42946e-31	systolic blood pressure || id:ieu-b-38	ieu-b-38	NA	NA
Any Migraine,Both	rs8056236	16	75448273	C	T	0.0352996	0.00595758	3.12e-09	0.3523	0.0305	739295	8.42946e-31	systolic blood pressure || id:ieu-b-38	ieu-b-38	NA	NA
Any Migraine,Bjornsdottir et al	rs62062565	16	75442786	C	T	0.035203	0.00596361	3.57e-09	0.3522	0.0305	739286	8.61192e-31	systolic blood pressure || id:ieu-b-38	ieu-b-38	NA	NA
Any Migraine,IHGC2022	rs62062565	16	75442786	C	T	0.036969	0.005258	2.14e-12	0.3522	0.0305	739286	8.61192e-31	systolic blood pressure || id:ieu-b-38	ieu-b-38	NA	NA
Any Migraine,Both	rs62062565	16	75442786	C	T	0.035203	0.00596361	3.57e-09	0.3522	0.0305	739286	8.61192e-31	systolic blood pressure || id:ieu-b-38	ieu-b-38	NA	NA
Any Migraine,Bjornsdottir et al	rs11149818	16	75419373	G	A	0.0358014	0.00594109	1.68e-09	0.351	0.0304	740273	8.75992e-31	systolic blood pressure || id:ieu-b-38	ieu-b-38	NA	NA
Any Migraine,IHGC2022	rs11149818	16	75419373	G	A	0.035895	0.005226	6.72e-12	0.351	0.0304	740273	8.75992e-31	systolic blood pressure || id:ieu-b-38	ieu-b-38	NA	NA
Any Migraine,Both	rs11149818	16	75419373	G	A	0.0358014	0.00594109	1.68e-09	0.351	0.0304	740273	8.75992e-31	systolic blood pressure || id:ieu-b-38	ieu-b-38	NA	NA
Any Migraine,Bjornsdottir et al	rs10514396	16	75422903	T	C	0.0355988	0.00594846	2.17e-09	0.3507	0.0304	740801	8.78213e-31	systolic blood pressure || id:ieu-b-38	ieu-b-38	NA	NA
Any Migraine,IHGC2022	rs10514396	16	75422903	T	C	0.035915	0.005228	6.66e-12	0.3507	0.0304	740801	8.78213e-31	systolic blood pressure || id:ieu-b-38	ieu-b-38	NA	NA
Any Migraine,Both	rs10514396	16	75422903	T	C	0.0355988	0.00594846	2.17e-09	0.3507	0.0304	740801	8.78213e-31	systolic blood pressure || id:ieu-b-38	ieu-b-38	NA	NA
Any Migraine,Bjornsdottir et al	rs72934514	2	203933339	G	A	-0.0525046	0.00906632	6.99e-09	0.1044	0.0091	296525	9.43844e-31	Coronary artery disease || id:ebi-a-GCST005194	ebi-a-GCST005194	NA	NA
Any Migraine,IHGC2022	rs72934514	2	203933339	G	A	-0.058346	0.008068	4.97e-13	0.1044	0.0091	296525	9.43844e-31	Coronary artery disease || id:ebi-a-GCST005194	ebi-a-GCST005194	NA	NA
Any Migraine,Both	rs72934514	2	203933339	G	A	-0.0525046	0.00906632	6.99e-09	0.1044	0.0091	296525	9.43844e-31	Coronary artery disease || id:ebi-a-GCST005194	ebi-a-GCST005194	NA	NA
Any Migraine,IHGC2022	rs60401382	10	124227624	T	C	0.036035	0.006057	2.77e-09	0.1695	0.0147	NA	9.62277e-31	Diabetic retinopathy (DM_RETINOPATHY) || id:finn-b-DM_RETINOPATHY	finn-b-DM_RETINOPATHY	NA	NA
Any Migraine,Both	rs60401382	10	124227624	T	C	0.036035	0.006057	2.77e-09	0.1695	0.0147	NA	9.62277e-31	Diabetic retinopathy (DM_RETINOPATHY) || id:finn-b-DM_RETINOPATHY	finn-b-DM_RETINOPATHY	NA	NA
Any Migraine,Bjornsdottir et al	rs1109341	16	75445605	G	A	0.0353961	0.00596122	2.89e-09	0.3519	0.0305	739987	9.78814e-31	systolic blood pressure || id:ieu-b-38	ieu-b-38	NA	NA
Any Migraine,IHGC2022	rs1109341	16	75445605	G	A	0.03664	0.005252	3.15e-12	0.3519	0.0305	739987	9.78814e-31	systolic blood pressure || id:ieu-b-38	ieu-b-38	NA	NA
Any Migraine,Both	rs1109341	16	75445605	G	A	0.0353961	0.00596122	2.89e-09	0.3519	0.0305	739987	9.78814e-31	systolic blood pressure || id:ieu-b-38	ieu-b-38	NA	NA
Any Migraine,Bjornsdottir et al	rs11641801	16	75455448	A	C	0.0350003	0.00595516	4.17e-09	0.3519	0.0305	739234	1.00902e-30	systolic blood pressure || id:ieu-b-38	ieu-b-38	NA	NA
Any Migraine,IHGC2022	rs11641801	16	75455448	A	C	0.036847	0.005254	2.43e-12	0.3519	0.0305	739234	1.00902e-30	systolic blood pressure || id:ieu-b-38	ieu-b-38	NA	NA
Any Migraine,Both	rs11641801	16	75455448	A	C	0.0350003	0.00595516	4.17e-09	0.3519	0.0305	739234	1.00902e-30	systolic blood pressure || id:ieu-b-38	ieu-b-38	NA	NA
Any Migraine,Bjornsdottir et al	rs1109342	16	75445675	G	A	0.0353961	0.00596628	2.98e-09	0.3517	0.0305	739939	1.02707e-30	systolic blood pressure || id:ieu-b-38	ieu-b-38	NA	NA
Any Migraine,IHGC2022	rs1109342	16	75445675	G	A	0.036622	0.005252	3.23e-12	0.3517	0.0305	739939	1.02707e-30	systolic blood pressure || id:ieu-b-38	ieu-b-38	NA	NA
Any Migraine,Both	rs1109342	16	75445675	G	A	0.0353961	0.00596628	2.98e-09	0.3517	0.0305	739939	1.02707e-30	systolic blood pressure || id:ieu-b-38	ieu-b-38	NA	NA
Any Migraine,Bjornsdottir et al	rs4888407	16	75432390	T	C	0.0358979	0.00594631	1.57e-09	0.351	0.0305	738615	1.0349e-30	systolic blood pressure || id:ieu-b-38	ieu-b-38	NA	NA
Any Migraine,IHGC2022	rs4888407	16	75432390	T	C	0.036085	0.005248	6.4e-12	0.351	0.0305	738615	1.0349e-30	systolic blood pressure || id:ieu-b-38	ieu-b-38	NA	NA
Any Migraine,Both	rs4888407	16	75432390	T	C	0.0358979	0.00594631	1.57e-09	0.351	0.0305	738615	1.0349e-30	systolic blood pressure || id:ieu-b-38	ieu-b-38	NA	NA
Any Migraine,Bjornsdottir et al	rs11149820	16	75422760	G	A	0.0355988	0.00594239	2.09e-09	0.3503	0.0304	740745	1.04112e-30	systolic blood pressure || id:ieu-b-38	ieu-b-38	NA	NA
Any Migraine,IHGC2022	rs11149820	16	75422760	G	A	0.03593	0.005228	6.53e-12	0.3503	0.0304	740745	1.04112e-30	systolic blood pressure || id:ieu-b-38	ieu-b-38	NA	NA
Any Migraine,Both	rs11149820	16	75422760	G	A	0.0355988	0.00594239	2.09e-09	0.3503	0.0304	740745	1.04112e-30	systolic blood pressure || id:ieu-b-38	ieu-b-38	NA	NA
Any Migraine,Bjornsdottir et al	rs11642572	16	75452782	C	T	0.0353961	0.00595306	2.75e-09	0.3517	0.0305	739461	1.05609e-30	systolic blood pressure || id:ieu-b-38	ieu-b-38	NA	NA
Any Migraine,IHGC2022	rs11642572	16	75452782	C	T	0.03679	0.005255	2.64e-12	0.3517	0.0305	739461	1.05609e-30	systolic blood pressure || id:ieu-b-38	ieu-b-38	NA	NA
Any Migraine,Both	rs11642572	16	75452782	C	T	0.0353961	0.00595306	2.75e-09	0.3517	0.0305	739461	1.05609e-30	systolic blood pressure || id:ieu-b-38	ieu-b-38	NA	NA
Any Migraine,Bjornsdottir et al	rs4888406	16	75432334	G	T	0.0355988	0.00594161	2.08e-09	0.3506	0.0304	739621	1.05999e-30	systolic blood pressure || id:ieu-b-38	ieu-b-38	NA	NA
Any Migraine,IHGC2022	rs4888406	16	75432334	G	T	0.035944	0.005237	6.97e-12	0.3506	0.0304	739621	1.05999e-30	systolic blood pressure || id:ieu-b-38	ieu-b-38	NA	NA
Any Migraine,Both	rs4888406	16	75432334	G	T	0.0355988	0.00594161	2.08e-09	0.3506	0.0304	739621	1.05999e-30	systolic blood pressure || id:ieu-b-38	ieu-b-38	NA	NA
Any Migraine,Bjornsdottir et al	rs1364078	16	75396881	T	C	0.036004	0.0059376	1.33e-09	0.3502	0.0304	741392	1.06905e-30	systolic blood pressure || id:ieu-b-38	ieu-b-38	NA	NA
Any Migraine,IHGC2022	rs1364078	16	75396881	T	C	0.03613	0.005214	4.37e-12	0.3502	0.0304	741392	1.06905e-30	systolic blood pressure || id:ieu-b-38	ieu-b-38	NA	NA
Any Migraine,Both	rs1364078	16	75396881	T	C	0.036004	0.0059376	1.33e-09	0.3502	0.0304	741392	1.06905e-30	systolic blood pressure || id:ieu-b-38	ieu-b-38	NA	NA
Any Migraine,Bjornsdottir et al	rs12149063	16	75451758	G	A	0.0353961	0.00595602	2.8e-09	0.3516	0.0305	739675	1.07895e-30	systolic blood pressure || id:ieu-b-38	ieu-b-38	NA	NA
Any Migraine,IHGC2022	rs12149063	16	75451758	G	A	0.036707	0.005253	2.9e-12	0.3516	0.0305	739675	1.07895e-30	systolic blood pressure || id:ieu-b-38	ieu-b-38	NA	NA
Any Migraine,Both	rs12149063	16	75451758	G	A	0.0353961	0.00595602	2.8e-09	0.3516	0.0305	739675	1.07895e-30	systolic blood pressure || id:ieu-b-38	ieu-b-38	NA	NA
Any Migraine,Bjornsdottir et al	rs72932716	2	203642244	G	T	-0.0538967	0.00885832	1.17e-09	0.1019	0.0088	296525	1.08094e-30	Coronary artery disease || id:ebi-a-GCST005194	ebi-a-GCST005194	NA	NA
Any Migraine,IHGC2022	rs72932716	2	203642244	G	T	-0.056514	0.007808	4.76e-13	0.1019	0.0088	296525	1.08094e-30	Coronary artery disease || id:ebi-a-GCST005194	ebi-a-GCST005194	NA	NA
Any Migraine,Both	rs72932716	2	203642244	G	T	-0.0538967	0.00885832	1.17e-09	0.1019	0.0088	296525	1.08094e-30	Coronary artery disease || id:ebi-a-GCST005194	ebi-a-GCST005194	NA	NA
Any Migraine,Bjornsdottir et al	rs6035353	20	19462207	C	A	0.0483043	0.00676885	9.59e-13	0.0228	0.002	360863	1.09295e-30	Pulse pressure || id:ebi-a-GCST90018970	ebi-a-GCST90018970	NA	NA
Any Migraine,IHGC2022	rs6035353	20	19462207	C	A	0.063478	0.005836	1.59e-27	0.0228	0.002	360863	1.09295e-30	Pulse pressure || id:ebi-a-GCST90018970	ebi-a-GCST90018970	NA	NA
Any Migraine,Both	rs6035353	20	19462207	C	A	0.0483043	0.00676885	9.59e-13	0.0228	0.002	360863	1.09295e-30	Pulse pressure || id:ebi-a-GCST90018970	ebi-a-GCST90018970	NA	NA
Migraine without aura,Bjornsdottir et al	rs6035353	20	19462207	C	A	0.0753023	0.0159	2.18e-06	0.0228	0.002	360863	1.09295e-30	Pulse pressure || id:ebi-a-GCST90018970	ebi-a-GCST90018970	NA	NA
Migraine without aura,Both	rs6035353	20	19462207	C	A	0.0753023	0.0159	2.18e-06	0.0228	0.002	360863	1.09295e-30	Pulse pressure || id:ebi-a-GCST90018970	ebi-a-GCST90018970	NA	NA
Any Migraine,Bjornsdottir et al	rs62062572	16	75457654	C	T	0.035203	0.00595402	3.37e-09	0.3516	0.0305	738242	1.1079e-30	systolic blood pressure || id:ieu-b-38	ieu-b-38	NA	NA
Any Migraine,IHGC2022	rs62062572	16	75457654	C	T	0.036898	0.00526	2.39e-12	0.3516	0.0305	738242	1.1079e-30	systolic blood pressure || id:ieu-b-38	ieu-b-38	NA	NA
Any Migraine,Both	rs62062572	16	75457654	C	T	0.035203	0.00595402	3.37e-09	0.3516	0.0305	738242	1.1079e-30	systolic blood pressure || id:ieu-b-38	ieu-b-38	NA	NA
Any Migraine,Bjornsdottir et al	rs11864102	16	75442360	C	T	0.035203	0.00595501	3.39e-09	0.3515	0.0305	738479	1.10994e-30	systolic blood pressure || id:ieu-b-38	ieu-b-38	TRUE	rs34296964
Any Migraine,Bjornsdottir et al	rs34296964	16	75444675	T	C	0.0352996	0.00595383	3.05e-09	0.3515	0.0305	738479	1.10994e-30	systolic blood pressure || id:ieu-b-38	ieu-b-38	NA	NA
Any Migraine,IHGC2022	rs11864102	16	75442360	C	T	0.037483	0.005271	1.19e-12	0.3515	0.0305	738479	1.10994e-30	systolic blood pressure || id:ieu-b-38	ieu-b-38	TRUE	rs34296964
Any Migraine,IHGC2022	rs34296964	16	75444675	T	C	0.036709	0.005265	3.23e-12	0.3515	0.0305	738479	1.10994e-30	systolic blood pressure || id:ieu-b-38	ieu-b-38	NA	NA
Any Migraine,Both	rs11864102	16	75442360	C	T	0.035203	0.00595501	3.39e-09	0.3515	0.0305	738479	1.10994e-30	systolic blood pressure || id:ieu-b-38	ieu-b-38	TRUE	rs34296964
Any Migraine,Both	rs34296964	16	75444675	T	C	0.0352996	0.00595383	3.05e-09	0.3515	0.0305	738479	1.10994e-30	systolic blood pressure || id:ieu-b-38	ieu-b-38	NA	NA
Any Migraine,Bjornsdottir et al	rs8051407	16	75448659	A	G	0.0352996	0.00595383	3.05e-09	0.3515	0.0305	739858	1.13006e-30	systolic blood pressure || id:ieu-b-38	ieu-b-38	NA	NA
Any Migraine,IHGC2022	rs8051407	16	75448659	A	G	0.03667	0.005252	3.03e-12	0.3515	0.0305	739858	1.13006e-30	systolic blood pressure || id:ieu-b-38	ieu-b-38	NA	NA
Any Migraine,Both	rs8051407	16	75448659	A	G	0.0352996	0.00595383	3.05e-09	0.3515	0.0305	739858	1.13006e-30	systolic blood pressure || id:ieu-b-38	ieu-b-38	NA	NA
Any Migraine,Bjornsdottir et al	rs35263058	16	75391937	T	C	0.0356953	0.00595537	2.05e-09	0.3495	0.0304	742566	1.15904e-30	systolic blood pressure || id:ieu-b-38	ieu-b-38	TRUE	rs2059256
Any Migraine,Bjornsdottir et al	rs2059256	16	75395835	G	T	0.0361005	0.00594121	1.23e-09	0.3495	0.0304	742566	1.15904e-30	systolic blood pressure || id:ieu-b-38	ieu-b-38	NA	NA
Any Migraine,IHGC2022	rs35263058	16	75391937	T	C	0.036901	0.005225	1.7e-12	0.3495	0.0304	742566	1.15904e-30	systolic blood pressure || id:ieu-b-38	ieu-b-38	TRUE	rs2059256
Any Migraine,IHGC2022	rs2059256	16	75395835	G	T	0.036055	0.005213	4.82e-12	0.3495	0.0304	742566	1.15904e-30	systolic blood pressure || id:ieu-b-38	ieu-b-38	NA	NA
Any Migraine,Both	rs35263058	16	75391937	T	C	0.0356953	0.00595537	2.05e-09	0.3495	0.0304	742566	1.15904e-30	systolic blood pressure || id:ieu-b-38	ieu-b-38	TRUE	rs2059256
Any Migraine,Both	rs2059256	16	75395835	G	T	0.0361005	0.00594121	1.23e-09	0.3495	0.0304	742566	1.15904e-30	systolic blood pressure || id:ieu-b-38	ieu-b-38	NA	NA
Any Migraine,Bjornsdottir et al	rs7199132	16	75450039	C	T	0.0352996	0.00595651	3.1e-09	0.3514	0.0305	739687	1.18005e-30	systolic blood pressure || id:ieu-b-38	ieu-b-38	NA	NA
Any Migraine,IHGC2022	rs7199132	16	75450039	C	T	0.036675	0.005253	3.01e-12	0.3514	0.0305	739687	1.18005e-30	systolic blood pressure || id:ieu-b-38	ieu-b-38	NA	NA
Any Migraine,Both	rs7199132	16	75450039	C	T	0.0352996	0.00595651	3.1e-09	0.3514	0.0305	739687	1.18005e-30	systolic blood pressure || id:ieu-b-38	ieu-b-38	NA	NA
Any Migraine,Bjornsdottir et al	rs4814858	20	19459328	C	A	0.0483043	0.00675573	8.67e-13	0.0228	0.002	360863	1.19509e-30	Pulse pressure || id:ebi-a-GCST90018970	ebi-a-GCST90018970	NA	NA
Any Migraine,IHGC2022	rs4814858	20	19459328	C	A	0.063226	0.00583	2.28e-27	0.0228	0.002	360863	1.19509e-30	Pulse pressure || id:ebi-a-GCST90018970	ebi-a-GCST90018970	NA	NA
Any Migraine,Both	rs4814858	20	19459328	C	A	0.0483043	0.00675573	8.67e-13	0.0228	0.002	360863	1.19509e-30	Pulse pressure || id:ebi-a-GCST90018970	ebi-a-GCST90018970	NA	NA
Migraine without aura,Bjornsdottir et al	rs4814858	20	19459328	C	A	0.0767017	0.0158533	1.31e-06	0.0228	0.002	360863	1.19509e-30	Pulse pressure || id:ebi-a-GCST90018970	ebi-a-GCST90018970	NA	NA
Migraine without aura,Both	rs4814858	20	19459328	C	A	0.0767017	0.0158533	1.31e-06	0.0228	0.002	360863	1.19509e-30	Pulse pressure || id:ebi-a-GCST90018970	ebi-a-GCST90018970	NA	NA
Any Migraine,Bjornsdottir et al	rs4887825	16	75472422	C	A	0.0339955	0.00595991	1.17e-08	0.3521	0.0306	735022	1.22096e-30	systolic blood pressure || id:ieu-b-38	ieu-b-38	NA	NA
Any Migraine,IHGC2022	rs4887825	16	75472422	C	A	0.0353	0.005262	2.05e-11	0.3521	0.0306	735022	1.22096e-30	systolic blood pressure || id:ieu-b-38	ieu-b-38	NA	NA
Any Migraine,Both	rs4887825	16	75472422	C	A	0.0339955	0.00595991	1.17e-08	0.3521	0.0306	735022	1.22096e-30	systolic blood pressure || id:ieu-b-38	ieu-b-38	NA	NA
Any Migraine,Bjornsdottir et al	rs185726277	2	203904306	A	G	-0.0521041	0.00907087	9.24e-09	0.1027	0.0089	296525	1.29092e-30	Coronary artery disease || id:ebi-a-GCST005194	ebi-a-GCST005194	TRUE	rs72936323
Any Migraine,Bjornsdottir et al	rs72936323	2	204050474	G	T	-0.0503043	0.00909641	3.2e-08	0.1027	0.0089	296525	1.29092e-30	Coronary artery disease || id:ebi-a-GCST005194	ebi-a-GCST005194	NA	NA
Any Migraine,IHGC2022	rs72936323	2	204050474	G	T	-0.055724	0.007922	2.09e-12	0.1027	0.0089	296525	1.29092e-30	Coronary artery disease || id:ebi-a-GCST005194	ebi-a-GCST005194	NA	NA
Any Migraine,IHGC2022	rs185726277	2	203904306	A	G	-0.073675	0.011054	2.74e-11	0.1027	0.0089	296525	1.29092e-30	Coronary artery disease || id:ebi-a-GCST005194	ebi-a-GCST005194	TRUE	rs72936323
Any Migraine,Both	rs185726277	2	203904306	A	G	-0.0521041	0.00907087	9.24e-09	0.1027	0.0089	296525	1.29092e-30	Coronary artery disease || id:ebi-a-GCST005194	ebi-a-GCST005194	TRUE	rs72936323
Any Migraine,Both	rs72936323	2	204050474	G	T	-0.0503043	0.00909641	3.2e-08	0.1027	0.0089	296525	1.29092e-30	Coronary artery disease || id:ebi-a-GCST005194	ebi-a-GCST005194	NA	NA
Any Migraine,Bjornsdottir et al	rs72932709	2	203639501	G	A	-0.0532004	0.00884871	1.83e-09	0.1016	0.0088	296525	1.31099e-30	Coronary artery disease || id:ebi-a-GCST005194	ebi-a-GCST005194	NA	NA
Any Migraine,IHGC2022	rs72932709	2	203639501	G	A	-0.056147	0.007792	6.01e-13	0.1016	0.0088	296525	1.31099e-30	Coronary artery disease || id:ebi-a-GCST005194	ebi-a-GCST005194	NA	NA
Any Migraine,Both	rs72932709	2	203639501	G	A	-0.0532004	0.00884871	1.83e-09	0.1016	0.0088	296525	1.31099e-30	Coronary artery disease || id:ebi-a-GCST005194	ebi-a-GCST005194	NA	NA
Any Migraine,Bjornsdottir et al	rs4888414	16	75447233	A	G	0.0352996	0.00595545	3.08e-09	0.3511	0.0305	739714	1.31704e-30	systolic blood pressure || id:ieu-b-38	ieu-b-38	NA	NA
Any Migraine,IHGC2022	rs4888414	16	75447233	A	G	0.036648	0.005253	3.16e-12	0.3511	0.0305	739714	1.31704e-30	systolic blood pressure || id:ieu-b-38	ieu-b-38	NA	NA
Any Migraine,Both	rs4888414	16	75447233	A	G	0.0352996	0.00595545	3.08e-09	0.3511	0.0305	739714	1.31704e-30	systolic blood pressure || id:ieu-b-38	ieu-b-38	NA	NA
Any Migraine,Bjornsdottir et al	rs6722332	2	203745327	C	T	-0.0527997	0.00900129	4.47e-09	0.0936	0.0081	296525	1.33506e-30	Coronary artery disease || id:ebi-a-GCST005194	ebi-a-GCST005194	NA	NA
Any Migraine,IHGC2022	rs6722332	2	203745327	C	T	-0.057236	0.007857	3.36e-13	0.0936	0.0081	296525	1.33506e-30	Coronary artery disease || id:ebi-a-GCST005194	ebi-a-GCST005194	NA	NA
Any Migraine,Both	rs6722332	2	203745327	C	T	-0.0527997	0.00900129	4.47e-09	0.0936	0.0081	296525	1.33506e-30	Coronary artery disease || id:ebi-a-GCST005194	ebi-a-GCST005194	NA	NA
Any Migraine,Bjornsdottir et al	rs7499872	16	75426529	G	A	0.0358014	0.00594485	1.72e-09	0.3503	0.0305	739416	1.36207e-30	systolic blood pressure || id:ieu-b-38	ieu-b-38	NA	NA
Any Migraine,IHGC2022	rs7499872	16	75426529	G	A	0.036124	0.00524	5.66e-12	0.3503	0.0305	739416	1.36207e-30	systolic blood pressure || id:ieu-b-38	ieu-b-38	NA	NA
Any Migraine,Both	rs7499872	16	75426529	G	A	0.0358014	0.00594485	1.72e-09	0.3503	0.0305	739416	1.36207e-30	systolic blood pressure || id:ieu-b-38	ieu-b-38	NA	NA
Any Migraine,Bjornsdottir et al	rs72932707	2	203639395	C	T	-0.0536962	0.00886737	1.4e-09	0.1016	0.0088	296525	1.39187e-30	Coronary artery disease || id:ebi-a-GCST005194	ebi-a-GCST005194	NA	NA
Any Migraine,IHGC2022	rs72932707	2	203639395	C	T	-0.056267	0.007794	5.44e-13	0.1016	0.0088	296525	1.39187e-30	Coronary artery disease || id:ebi-a-GCST005194	ebi-a-GCST005194	NA	NA
Any Migraine,Both	rs72932707	2	203639395	C	T	-0.0536962	0.00886737	1.4e-09	0.1016	0.0088	296525	1.39187e-30	Coronary artery disease || id:ebi-a-GCST005194	ebi-a-GCST005194	NA	NA
Any Migraine,Bjornsdottir et al	rs3827986	20	19475014	A	G	0.0489997	0.00677107	4.6e-13	0.0228	0.002	360863	1.43285e-30	Pulse pressure || id:ebi-a-GCST90018970	ebi-a-GCST90018970	NA	NA
Any Migraine,IHGC2022	rs3827986	20	19475014	A	G	0.063642	0.005828	9.99e-28	0.0228	0.002	360863	1.43285e-30	Pulse pressure || id:ebi-a-GCST90018970	ebi-a-GCST90018970	NA	NA
Any Migraine,Both	rs3827986	20	19475014	A	G	0.0489997	0.00677107	4.6e-13	0.0228	0.002	360863	1.43285e-30	Pulse pressure || id:ebi-a-GCST90018970	ebi-a-GCST90018970	NA	NA
Migraine without aura,Bjornsdottir et al	rs3827986	20	19475014	A	G	0.0778033	0.0158951	9.84e-07	0.0228	0.002	360863	1.43285e-30	Pulse pressure || id:ebi-a-GCST90018970	ebi-a-GCST90018970	NA	NA
Migraine without aura,Both	rs3827986	20	19475014	A	G	0.0778033	0.0158951	9.84e-07	0.0228	0.002	360863	1.43285e-30	Pulse pressure || id:ebi-a-GCST90018970	ebi-a-GCST90018970	NA	NA
Any Migraine,Bjornsdottir et al	rs6035354	20	19464926	T	C	0.047599	0.00678593	2.31e-12	0.0228	0.002	360863	1.48902e-30	Pulse pressure || id:ebi-a-GCST90018970	ebi-a-GCST90018970	NA	NA
Any Migraine,IHGC2022	rs6035354	20	19464926	T	C	0.064161	0.005848	5.66e-28	0.0228	0.002	360863	1.48902e-30	Pulse pressure || id:ebi-a-GCST90018970	ebi-a-GCST90018970	NA	NA
Any Migraine,Both	rs6035354	20	19464926	T	C	0.047599	0.00678593	2.31e-12	0.0228	0.002	360863	1.48902e-30	Pulse pressure || id:ebi-a-GCST90018970	ebi-a-GCST90018970	NA	NA
Migraine without aura,Bjornsdottir et al	rs6035354	20	19464926	T	C	0.0753023	0.0159155	2.23e-06	0.0228	0.002	360863	1.48902e-30	Pulse pressure || id:ebi-a-GCST90018970	ebi-a-GCST90018970	NA	NA
Migraine without aura,Both	rs6035354	20	19464926	T	C	0.0753023	0.0159155	2.23e-06	0.0228	0.002	360863	1.48902e-30	Pulse pressure || id:ebi-a-GCST90018970	ebi-a-GCST90018970	NA	NA
Any Migraine,Bjornsdottir et al	rs56193304	2	203644537	G	T	-0.053	0.00943067	1.91e-08	0.1014	0.0088	296525	1.59993e-30	Coronary artery disease || id:ebi-a-GCST005194	ebi-a-GCST005194	TRUE	rs72932720
Any Migraine,Both	rs56193304	2	203644537	G	T	-0.053	0.00943067	1.91e-08	0.1014	0.0088	296525	1.59993e-30	Coronary artery disease || id:ebi-a-GCST005194	ebi-a-GCST005194	TRUE	rs72932720
Any Migraine,Bjornsdottir et al	rs6046144	20	19477390	G	A	0.0491044	0.00678018	4.41e-13	0.0227	0.002	360863	1.61399e-30	Pulse pressure || id:ebi-a-GCST90018970	ebi-a-GCST90018970	NA	NA
Any Migraine,IHGC2022	rs6046144	20	19477390	G	A	0.064199	0.005836	4.12e-28	0.0227	0.002	360863	1.61399e-30	Pulse pressure || id:ebi-a-GCST90018970	ebi-a-GCST90018970	NA	NA
Any Migraine,Both	rs6046144	20	19477390	G	A	0.0491044	0.00678018	4.41e-13	0.0227	0.002	360863	1.61399e-30	Pulse pressure || id:ebi-a-GCST90018970	ebi-a-GCST90018970	NA	NA
Migraine without aura,Bjornsdottir et al	rs6046144	20	19477390	G	A	0.078201	0.015908	8.84e-07	0.0227	0.002	360863	1.61399e-30	Pulse pressure || id:ebi-a-GCST90018970	ebi-a-GCST90018970	NA	NA
Migraine without aura,Both	rs6046144	20	19477390	G	A	0.078201	0.015908	8.84e-07	0.0227	0.002	360863	1.61399e-30	Pulse pressure || id:ebi-a-GCST90018970	ebi-a-GCST90018970	NA	NA
Any Migraine,Bjornsdottir et al	rs72932725	2	203649341	A	G	-0.0530949	0.00898747	3.47e-09	0.1021	0.0089	296525	1.64286e-30	Coronary artery disease || id:ebi-a-GCST005194	ebi-a-GCST005194	NA	NA
Any Migraine,IHGC2022	rs72932725	2	203649341	A	G	-0.057994	0.00786	1.67e-13	0.1021	0.0089	296525	1.64286e-30	Coronary artery disease || id:ebi-a-GCST005194	ebi-a-GCST005194	NA	NA
Any Migraine,Both	rs72932725	2	203649341	A	G	-0.0530949	0.00898747	3.47e-09	0.1021	0.0089	296525	1.64286e-30	Coronary artery disease || id:ebi-a-GCST005194	ebi-a-GCST005194	NA	NA
Any Migraine,Bjornsdottir et al	rs72936348	2	204064839	T	C	-0.050704	0.00911324	2.64e-08	0.1027	0.0089	296525	1.65615e-30	Coronary artery disease || id:ebi-a-GCST005194	ebi-a-GCST005194	NA	NA
Any Migraine,IHGC2022	rs72936348	2	204064839	T	C	-0.056113	0.007946	1.71e-12	0.1027	0.0089	296525	1.65615e-30	Coronary artery disease || id:ebi-a-GCST005194	ebi-a-GCST005194	NA	NA
Any Migraine,Both	rs72936348	2	204064839	T	C	-0.050704	0.00911324	2.64e-08	0.1027	0.0089	296525	1.65615e-30	Coronary artery disease || id:ebi-a-GCST005194	ebi-a-GCST005194	NA	NA
Any Migraine,Bjornsdottir et al	rs72932722	2	203647598	A	C	-0.0534957	0.0088643	1.59e-09	0.1014	0.0088	296525	1.7049e-30	Coronary artery disease || id:ebi-a-GCST005194	ebi-a-GCST005194	NA	NA
Any Migraine,IHGC2022	rs72932722	2	203647598	A	C	-0.056594	0.007811	4.5e-13	0.1014	0.0088	296525	1.7049e-30	Coronary artery disease || id:ebi-a-GCST005194	ebi-a-GCST005194	NA	NA
Any Migraine,Both	rs72932722	2	203647598	A	C	-0.0534957	0.0088643	1.59e-09	0.1014	0.0088	296525	1.7049e-30	Coronary artery disease || id:ebi-a-GCST005194	ebi-a-GCST005194	NA	NA
Any Migraine,Bjornsdottir et al	rs11149832	16	75462713	C	T	0.0350968	0.00596206	3.94e-09	0.3512	0.0306	736139	1.72108e-30	systolic blood pressure || id:ieu-b-38	ieu-b-38	NA	NA
Any Migraine,IHGC2022	rs11149832	16	75462713	C	T	0.036841	0.005267	2.77e-12	0.3512	0.0306	736139	1.72108e-30	systolic blood pressure || id:ieu-b-38	ieu-b-38	NA	NA
Any Migraine,Both	rs11149832	16	75462713	C	T	0.0350968	0.00596206	3.94e-09	0.3512	0.0306	736139	1.72108e-30	systolic blood pressure || id:ieu-b-38	ieu-b-38	NA	NA
Any Migraine,Bjornsdottir et al	rs72936332	2	204056678	C	T	-0.0501992	0.00910331	3.5e-08	0.1026	0.0089	296525	1.74783e-30	Coronary artery disease || id:ebi-a-GCST005194	ebi-a-GCST005194	NA	NA
Any Migraine,IHGC2022	rs72936332	2	204056678	C	T	-0.055926	0.007932	1.85e-12	0.1026	0.0089	296525	1.74783e-30	Coronary artery disease || id:ebi-a-GCST005194	ebi-a-GCST005194	NA	NA
Any Migraine,Both	rs72936332	2	204056678	C	T	-0.0501992	0.00910331	3.5e-08	0.1026	0.0089	296525	1.74783e-30	Coronary artery disease || id:ebi-a-GCST005194	ebi-a-GCST005194	NA	NA
Any Migraine,Bjornsdottir et al	rs11149827	16	75435143	A	G	0.0353961	0.00595835	2.84e-09	0.3538	0.0308	723340	1.77215e-30	systolic blood pressure || id:ieu-b-38	ieu-b-38	NA	NA
Any Migraine,IHGC2022	rs11149827	16	75435143	A	G	0.038654	0.005366	6.08e-13	0.3538	0.0308	723340	1.77215e-30	systolic blood pressure || id:ieu-b-38	ieu-b-38	NA	NA
Any Migraine,Both	rs11149827	16	75435143	A	G	0.0353961	0.00595835	2.84e-09	0.3538	0.0308	723340	1.77215e-30	systolic blood pressure || id:ieu-b-38	ieu-b-38	NA	NA
Any Migraine,Bjornsdottir et al	rs72936353	2	204070956	G	A	-0.0505041	0.00909816	2.84e-08	0.1025	0.0089	296525	1.80219e-30	Coronary artery disease || id:ebi-a-GCST005194	ebi-a-GCST005194	NA	NA
Any Migraine,IHGC2022	rs72936353	2	204070956	G	A	-0.054976	0.007949	4.83e-12	0.1025	0.0089	296525	1.80219e-30	Coronary artery disease || id:ebi-a-GCST005194	ebi-a-GCST005194	NA	NA
Any Migraine,Both	rs72936353	2	204070956	G	A	-0.0505041	0.00909816	2.84e-08	0.1025	0.0089	296525	1.80219e-30	Coronary artery disease || id:ebi-a-GCST005194	ebi-a-GCST005194	NA	NA
Any Migraine,Bjornsdottir et al	rs80087860	2	203673072	C	A	-0.0525994	0.00897608	4.63e-09	0.1031	0.009	296525	1.84884e-30	Coronary artery disease || id:ebi-a-GCST005194	ebi-a-GCST005194	NA	NA
Any Migraine,IHGC2022	rs80087860	2	203673072	C	A	-0.059733	0.008118	1.94e-13	0.1031	0.009	296525	1.84884e-30	Coronary artery disease || id:ebi-a-GCST005194	ebi-a-GCST005194	NA	NA
Any Migraine,Both	rs80087860	2	203673072	C	A	-0.0525994	0.00897608	4.63e-09	0.1031	0.009	296525	1.84884e-30	Coronary artery disease || id:ebi-a-GCST005194	ebi-a-GCST005194	NA	NA
Any Migraine,Bjornsdottir et al	rs8046697	16	75442144	T	C	0.0352996	0.00596021	3.17e-09	0.3505	0.0306	738000	1.89802e-30	systolic blood pressure || id:ieu-b-38	ieu-b-38	TRUE	rs8057849
Any Migraine,Bjornsdottir et al	rs8057849	16	75443816	T	C	0.0352996	0.00596433	3.25e-09	0.3505	0.0306	738000	1.89802e-30	systolic blood pressure || id:ieu-b-38	ieu-b-38	NA	NA
Any Migraine,IHGC2022	rs8057849	16	75443816	T	C	0.036685	0.005251	2.94e-12	0.3505	0.0306	738000	1.89802e-30	systolic blood pressure || id:ieu-b-38	ieu-b-38	NA	NA
Any Migraine,Both	rs8046697	16	75442144	T	C	0.0352996	0.00596021	3.17e-09	0.3505	0.0306	738000	1.89802e-30	systolic blood pressure || id:ieu-b-38	ieu-b-38	TRUE	rs8057849
Any Migraine,Both	rs8057849	16	75443816	T	C	0.0352996	0.00596433	3.25e-09	0.3505	0.0306	738000	1.89802e-30	systolic blood pressure || id:ieu-b-38	ieu-b-38	NA	NA
Any Migraine,Bjornsdottir et al	rs72936326	2	204054141	T	C	-0.0501045	0.00911237	3.83e-08	0.1025	0.0089	296525	1.95389e-30	Coronary artery disease || id:ebi-a-GCST005194	ebi-a-GCST005194	NA	NA
Any Migraine,IHGC2022	rs72936326	2	204054141	T	C	-0.055786	0.007929	2.06e-12	0.1025	0.0089	296525	1.95389e-30	Coronary artery disease || id:ebi-a-GCST005194	ebi-a-GCST005194	NA	NA
Any Migraine,Both	rs72936326	2	204054141	T	C	-0.0501045	0.00911237	3.83e-08	0.1025	0.0089	296525	1.95389e-30	Coronary artery disease || id:ebi-a-GCST005194	ebi-a-GCST005194	NA	NA
Any Migraine,Bjornsdottir et al	rs34021527	16	75474090	A	G	0.0344014	0.00596738	8.17e-09	0.3502	0.0305	738502	2.00078e-30	systolic blood pressure || id:ieu-b-38	ieu-b-38	NA	NA
Any Migraine,IHGC2022	rs34021527	16	75474090	A	G	0.035479	0.005238	1.31e-11	0.3502	0.0305	738502	2.00078e-30	systolic blood pressure || id:ieu-b-38	ieu-b-38	NA	NA
Any Migraine,Both	rs34021527	16	75474090	A	G	0.0344014	0.00596738	8.17e-09	0.3502	0.0305	738502	2.00078e-30	systolic blood pressure || id:ieu-b-38	ieu-b-38	NA	NA
Any Migraine,Bjornsdottir et al	rs3790228	20	19469150	G	T	0.0432032	0.00663345	7.37e-11	0.0224	0.002	360863	2.02908e-30	Pulse pressure || id:ebi-a-GCST90018970	ebi-a-GCST90018970	NA	NA
Any Migraine,IHGC2022	rs3790228	20	19469150	G	T	0.060949	0.005713	1.55e-26	0.0224	0.002	360863	2.02908e-30	Pulse pressure || id:ebi-a-GCST90018970	ebi-a-GCST90018970	NA	NA
Any Migraine,Both	rs3790228	20	19469150	G	T	0.0432032	0.00663345	7.37e-11	0.0224	0.002	360863	2.02908e-30	Pulse pressure || id:ebi-a-GCST90018970	ebi-a-GCST90018970	NA	NA
Migraine without aura,Bjornsdottir et al	rs3790228	20	19469150	G	T	0.0716041	0.015598	4.42e-06	0.0224	0.002	360863	2.02908e-30	Pulse pressure || id:ebi-a-GCST90018970	ebi-a-GCST90018970	NA	NA
Migraine without aura,Both	rs3790228	20	19469150	G	T	0.0716041	0.015598	4.42e-06	0.0224	0.002	360863	2.02908e-30	Pulse pressure || id:ebi-a-GCST90018970	ebi-a-GCST90018970	NA	NA
Any Migraine,Bjornsdottir et al	rs140201293	2	204015972	C	T	-0.0521041	0.00905785	8.8e-09	0.1032	0.009	296525	2.08401e-30	Coronary artery disease || id:ebi-a-GCST005194	ebi-a-GCST005194	NA	NA
Any Migraine,IHGC2022	rs140201293	2	204015972	C	T	-0.057529	0.007989	6.24e-13	0.1032	0.009	296525	2.08401e-30	Coronary artery disease || id:ebi-a-GCST005194	ebi-a-GCST005194	NA	NA
Any Migraine,Both	rs140201293	2	204015972	C	T	-0.0521041	0.00905785	8.8e-09	0.1032	0.009	296525	2.08401e-30	Coronary artery disease || id:ebi-a-GCST005194	ebi-a-GCST005194	NA	NA
Any Migraine,Bjornsdottir et al	rs72932723	2	203647646	G	A	-0.0538967	0.00884815	1.12e-09	0.1012	0.0088	296525	2.13206e-30	Coronary artery disease || id:ebi-a-GCST005194	ebi-a-GCST005194	NA	NA
Any Migraine,IHGC2022	rs72932723	2	203647646	G	A	-0.056564	0.007811	4.62e-13	0.1012	0.0088	296525	2.13206e-30	Coronary artery disease || id:ebi-a-GCST005194	ebi-a-GCST005194	NA	NA
Any Migraine,Both	rs72932723	2	203647646	G	A	-0.0538967	0.00884815	1.12e-09	0.1012	0.0088	296525	2.13206e-30	Coronary artery disease || id:ebi-a-GCST005194	ebi-a-GCST005194	NA	NA
Any Migraine,Bjornsdottir et al	rs12930452	16	75462055	A	G	0.0350968	0.00596206	3.94e-09	0.3516	0.0307	731309	2.15924e-30	systolic blood pressure || id:ieu-b-38	ieu-b-38	NA	NA
Any Migraine,IHGC2022	rs12930452	16	75462055	A	G	0.036349	0.005298	7.09e-12	0.3516	0.0307	731309	2.15924e-30	systolic blood pressure || id:ieu-b-38	ieu-b-38	NA	NA
Any Migraine,Both	rs12930452	16	75462055	A	G	0.0350968	0.00596206	3.94e-09	0.3516	0.0307	731309	2.15924e-30	systolic blood pressure || id:ieu-b-38	ieu-b-38	NA	NA
Any Migraine,IHGC2022	rs2865528	16	75455942	T	C	0.036089	0.005245	6.19e-12	0.3491	0.0305	738280	2.17721e-30	systolic blood pressure || id:ieu-b-38	ieu-b-38	NA	NA
Any Migraine,Both	rs2865528	16	75455942	T	C	0.036089	0.005245	6.19e-12	0.3491	0.0305	738280	2.17721e-30	systolic blood pressure || id:ieu-b-38	ieu-b-38	NA	NA
Any Migraine,Bjornsdottir et al	rs4814860	20	19469395	G	A	0.0483043	0.00677021	9.69e-13	0.0227	0.002	360863	2.18978e-30	Pulse pressure || id:ebi-a-GCST90018970	ebi-a-GCST90018970	NA	NA
Any Migraine,IHGC2022	rs4814860	20	19469395	G	A	0.064496	0.005839	2.49e-28	0.0227	0.002	360863	2.18978e-30	Pulse pressure || id:ebi-a-GCST90018970	ebi-a-GCST90018970	NA	NA
Any Migraine,Both	rs4814860	20	19469395	G	A	0.0483043	0.00677021	9.69e-13	0.0227	0.002	360863	2.18978e-30	Pulse pressure || id:ebi-a-GCST90018970	ebi-a-GCST90018970	NA	NA
Migraine without aura,Bjornsdottir et al	rs4814860	20	19469395	G	A	0.0767017	0.0159014	1.41e-06	0.0227	0.002	360863	2.18978e-30	Pulse pressure || id:ebi-a-GCST90018970	ebi-a-GCST90018970	NA	NA
Migraine without aura,Both	rs4814860	20	19469395	G	A	0.0767017	0.0159014	1.41e-06	0.0227	0.002	360863	2.18978e-30	Pulse pressure || id:ebi-a-GCST90018970	ebi-a-GCST90018970	NA	NA
Any Migraine,Bjornsdottir et al	rs62062564	16	75442622	G	A	0.0356953	0.00595058	1.99e-09	0.3493	0.0305	738257	2.1918e-30	systolic blood pressure || id:ieu-b-38	ieu-b-38	NA	NA
Any Migraine,IHGC2022	rs62062564	16	75442622	G	A	0.036304	0.005251	4.88e-12	0.3493	0.0305	738257	2.1918e-30	systolic blood pressure || id:ieu-b-38	ieu-b-38	NA	NA
Any Migraine,Both	rs62062564	16	75442622	G	A	0.0356953	0.00595058	1.99e-09	0.3493	0.0305	738257	2.1918e-30	systolic blood pressure || id:ieu-b-38	ieu-b-38	NA	NA
Migraine without aura,Bjornsdottir et al	rs2696583	17	44226331	G	A	0.117996	0.0226005	1.78e-07	-0.0250225	0.00218416	NA	2.19989e-30	HbA1C || id:ieu-b-104	ieu-b-104	NA	NA
Migraine without aura,Both	rs2696583	17	44226331	G	A	0.117996	0.0226005	1.78e-07	-0.0250225	0.00218416	NA	2.19989e-30	HbA1C || id:ieu-b-104	ieu-b-104	NA	NA
Any Migraine,Bjornsdottir et al	rs5027306	20	19470418	A	C	0.0483043	0.00677115	9.76e-13	0.0227	0.002	360863	2.22382e-30	Pulse pressure || id:ebi-a-GCST90018970	ebi-a-GCST90018970	NA	NA
Any Migraine,Both	rs5027306	20	19470418	A	C	0.0483043	0.00677115	9.76e-13	0.0227	0.002	360863	2.22382e-30	Pulse pressure || id:ebi-a-GCST90018970	ebi-a-GCST90018970	NA	NA
Migraine without aura,Bjornsdottir et al	rs5027306	20	19470418	A	C	0.0778033	0.0159054	1e-06	0.0227	0.002	360863	2.22382e-30	Pulse pressure || id:ebi-a-GCST90018970	ebi-a-GCST90018970	NA	NA
Migraine without aura,Both	rs5027306	20	19470418	A	C	0.0778033	0.0159054	1e-06	0.0227	0.002	360863	2.22382e-30	Pulse pressure || id:ebi-a-GCST90018970	ebi-a-GCST90018970	NA	NA
Any Migraine,Bjornsdottir et al	rs6046147	20	19479796	T	C	0.0491044	0.00677932	4.38e-13	0.0227	0.002	360863	2.24698e-30	Pulse pressure || id:ebi-a-GCST90018970	ebi-a-GCST90018970	NA	NA
Any Migraine,IHGC2022	rs6046147	20	19479796	T	C	0.064472	0.005837	2.47e-28	0.0227	0.002	360863	2.24698e-30	Pulse pressure || id:ebi-a-GCST90018970	ebi-a-GCST90018970	NA	NA
Any Migraine,Both	rs6046147	20	19479796	T	C	0.0491044	0.00677932	4.38e-13	0.0227	0.002	360863	2.24698e-30	Pulse pressure || id:ebi-a-GCST90018970	ebi-a-GCST90018970	NA	NA
Migraine without aura,Bjornsdottir et al	rs6046147	20	19479796	T	C	0.0779975	0.015915	9.54e-07	0.0227	0.002	360863	2.24698e-30	Pulse pressure || id:ebi-a-GCST90018970	ebi-a-GCST90018970	NA	NA
Migraine without aura,Both	rs6046147	20	19479796	T	C	0.0779975	0.015915	9.54e-07	0.0227	0.002	360863	2.24698e-30	Pulse pressure || id:ebi-a-GCST90018970	ebi-a-GCST90018970	NA	NA
Migraine with aura,Bjornsdottir et al	rs2515919	6	31564167	G	A	-0.0548998	0.0120685	5.39e-06	0.0226027	0.00197381	431167	2.29985e-30	Low density lipoprotein cholesterol levels || id:ebi-a-GCST90002412	ebi-a-GCST90002412	NA	NA
Migraine with aura,Both	rs2515919	6	31564167	G	A	-0.0548998	0.0120685	5.39e-06	0.0226027	0.00197381	431167	2.29985e-30	Low density lipoprotein cholesterol levels || id:ebi-a-GCST90002412	ebi-a-GCST90002412	NA	NA
Any Migraine,Bjornsdottir et al	rs11862684	16	75461746	T	G	0.0350003	0.00595716	4.22e-09	0.3501	0.0306	736522	2.30409e-30	systolic blood pressure || id:ieu-b-38	ieu-b-38	NA	NA
Any Migraine,IHGC2022	rs11862684	16	75461746	T	G	0.03678	0.005254	2.65e-12	0.3501	0.0306	736522	2.30409e-30	systolic blood pressure || id:ieu-b-38	ieu-b-38	NA	NA
Any Migraine,Both	rs11862684	16	75461746	T	G	0.0350003	0.00595716	4.22e-09	0.3501	0.0306	736522	2.30409e-30	systolic blood pressure || id:ieu-b-38	ieu-b-38	NA	NA
Any Migraine,Bjornsdottir et al	rs11861810	16	75461829	A	G	0.0350968	0.0059582	3.85e-09	0.35	0.0306	736644	2.35613e-30	systolic blood pressure || id:ieu-b-38	ieu-b-38	NA	NA
Any Migraine,IHGC2022	rs11861810	16	75461829	A	G	0.036789	0.005254	2.62e-12	0.35	0.0306	736644	2.35613e-30	systolic blood pressure || id:ieu-b-38	ieu-b-38	NA	NA
Any Migraine,Both	rs11861810	16	75461829	A	G	0.0350968	0.0059582	3.85e-09	0.35	0.0306	736644	2.35613e-30	systolic blood pressure || id:ieu-b-38	ieu-b-38	NA	NA
Any Migraine,Bjornsdottir et al	rs7188231	16	75436561	T	C	0.0355988	0.00595068	2.2e-09	0.3487	0.0305	738232	2.43108e-30	systolic blood pressure || id:ieu-b-38	ieu-b-38	NA	NA
Any Migraine,IHGC2022	rs7188231	16	75436561	T	C	0.035818	0.005249	9.19e-12	0.3487	0.0305	738232	2.43108e-30	systolic blood pressure || id:ieu-b-38	ieu-b-38	NA	NA
Any Migraine,Both	rs7188231	16	75436561	T	C	0.0355988	0.00595068	2.2e-09	0.3487	0.0305	738232	2.43108e-30	systolic blood pressure || id:ieu-b-38	ieu-b-38	NA	NA
Any Migraine,Bjornsdottir et al	rs12443904	16	75438770	C	T	0.0355988	0.00593848	2.04e-09	0.3487	0.0305	739210	2.46774e-30	systolic blood pressure || id:ieu-b-38	ieu-b-38	NA	NA
Any Migraine,IHGC2022	rs12443904	16	75438770	C	T	0.035749	0.005239	9.19e-12	0.3487	0.0305	739210	2.46774e-30	systolic blood pressure || id:ieu-b-38	ieu-b-38	NA	NA
Any Migraine,Both	rs12443904	16	75438770	C	T	0.0355988	0.00593848	2.04e-09	0.3487	0.0305	739210	2.46774e-30	systolic blood pressure || id:ieu-b-38	ieu-b-38	NA	NA
Any Migraine,Bjornsdottir et al	rs6035357	20	19478696	T	C	0.0489044	0.00678113	5.52e-13	0.0227	0.002	360863	2.5363e-30	Pulse pressure || id:ebi-a-GCST90018970	ebi-a-GCST90018970	NA	NA
Any Migraine,IHGC2022	rs6035357	20	19478696	T	C	0.063963	0.005832	5.85e-28	0.0227	0.002	360863	2.5363e-30	Pulse pressure || id:ebi-a-GCST90018970	ebi-a-GCST90018970	NA	NA
Any Migraine,Both	rs6035357	20	19478696	T	C	0.0489044	0.00678113	5.52e-13	0.0227	0.002	360863	2.5363e-30	Pulse pressure || id:ebi-a-GCST90018970	ebi-a-GCST90018970	NA	NA
Migraine without aura,Bjornsdottir et al	rs6035357	20	19478696	T	C	0.0780993	0.0159049	9.09e-07	0.0227	0.002	360863	2.5363e-30	Pulse pressure || id:ebi-a-GCST90018970	ebi-a-GCST90018970	NA	NA
Migraine without aura,Both	rs6035357	20	19478696	T	C	0.0780993	0.0159049	9.09e-07	0.0227	0.002	360863	2.5363e-30	Pulse pressure || id:ebi-a-GCST90018970	ebi-a-GCST90018970	NA	NA
Any Migraine,Bjornsdottir et al	rs67409275	16	75457212	T	C	0.0355988	0.00594771	2.16e-09	0.3489	0.0305	736580	2.58821e-30	systolic blood pressure || id:ieu-b-38	ieu-b-38	NA	NA
Any Migraine,IHGC2022	rs67409275	16	75457212	T	C	0.036227	0.005256	5.72e-12	0.3489	0.0305	736580	2.58821e-30	systolic blood pressure || id:ieu-b-38	ieu-b-38	NA	NA
Any Migraine,Both	rs67409275	16	75457212	T	C	0.0355988	0.00594771	2.16e-09	0.3489	0.0305	736580	2.58821e-30	systolic blood pressure || id:ieu-b-38	ieu-b-38	NA	NA
Any Migraine,Bjornsdottir et al	rs2327621	6	12922689	G	A	0.0509973	0.00625157	3.42e-16	0.0682	0.006	296525	2.6218e-30	Coronary artery disease || id:ebi-a-GCST005194	ebi-a-GCST005194	NA	NA
Migraine without aura,IHGC	rs2327621	6	12922689	A	G	-0.111814	0.020146	2.92e-08	0.0682	0.006	296525	2.6218e-30	Coronary artery disease || id:ebi-a-GCST005194	ebi-a-GCST005194	NA	NA
Migraine without aura,Both	rs2327621	6	12922689	A	G	-0.111814	0.020146	2.92e-08	0.0682	0.006	296525	2.6218e-30	Coronary artery disease || id:ebi-a-GCST005194	ebi-a-GCST005194	NA	NA
Any Migraine,Both	rs2327621	6	12922689	G	A	0.0509973	0.00625157	3.42e-16	0.0682	0.006	296525	2.6218e-30	Coronary artery disease || id:ebi-a-GCST005194	ebi-a-GCST005194	NA	NA
Migraine without aura,Bjornsdottir et al	rs2327621	6	12922689	G	A	0.0679016	0.0146856	3.77e-06	0.0682	0.006	296525	2.6218e-30	Coronary artery disease || id:ebi-a-GCST005194	ebi-a-GCST005194	NA	NA
Any Migraine,Bjornsdottir et al	rs56004344	16	75474189	T	C	0.035203	0.00597271	3.77e-09	0.3495	0.0305	738321	2.63512e-30	systolic blood pressure || id:ieu-b-38	ieu-b-38	NA	NA
Any Migraine,IHGC2022	rs56004344	16	75474189	T	C	0.035547	0.00524	1.21e-11	0.3495	0.0305	738321	2.63512e-30	systolic blood pressure || id:ieu-b-38	ieu-b-38	NA	NA
Any Migraine,Both	rs56004344	16	75474189	T	C	0.035203	0.00597271	3.77e-09	0.3495	0.0305	738321	2.63512e-30	systolic blood pressure || id:ieu-b-38	ieu-b-38	NA	NA
Any Migraine,IHGC2022	rs11200643	10	124229203	T	C	0.036247	0.006076	2.51e-09	0.1686	0.0147	NA	2.75106e-30	Diabetic retinopathy (DM_RETINOPATHY) || id:finn-b-DM_RETINOPATHY	finn-b-DM_RETINOPATHY	NA	NA
Any Migraine,Both	rs11200643	10	124229203	T	C	0.036247	0.006076	2.51e-09	0.1686	0.0147	NA	2.75106e-30	Diabetic retinopathy (DM_RETINOPATHY) || id:finn-b-DM_RETINOPATHY	finn-b-DM_RETINOPATHY	NA	NA
Any Migraine,Bjornsdottir et al	rs62062568	16	75445324	T	C	0.0358014	0.00594392	1.71e-09	0.3482	0.0305	738973	2.91072e-30	systolic blood pressure || id:ieu-b-38	ieu-b-38	NA	NA
Any Migraine,IHGC2022	rs62062568	16	75445324	T	C	0.035854	0.005243	8.28e-12	0.3482	0.0305	738973	2.91072e-30	systolic blood pressure || id:ieu-b-38	ieu-b-38	NA	NA
Any Migraine,Both	rs62062568	16	75445324	T	C	0.0358014	0.00594392	1.71e-09	0.3482	0.0305	738973	2.91072e-30	systolic blood pressure || id:ieu-b-38	ieu-b-38	NA	NA
Any Migraine,Bjornsdottir et al	rs62062567	16	75445238	G	T	0.0350003	0.00592598	3.5e-09	0.3502	0.0306	722503	2.96893e-30	systolic blood pressure || id:ieu-b-38	ieu-b-38	NA	NA
Any Migraine,IHGC2022	rs62062567	16	75445238	G	T	0.034925	0.005295	4.36e-11	0.3502	0.0306	722503	2.96893e-30	systolic blood pressure || id:ieu-b-38	ieu-b-38	NA	NA
Any Migraine,Both	rs62062567	16	75445238	G	T	0.0350003	0.00592598	3.5e-09	0.3502	0.0306	722503	2.96893e-30	systolic blood pressure || id:ieu-b-38	ieu-b-38	NA	NA
Any Migraine,Bjornsdottir et al	rs12445726	16	75465575	C	T	0.0349037	0.0059462	4.36e-09	0.3491	0.0305	738067	2.98813e-30	systolic blood pressure || id:ieu-b-38	ieu-b-38	NA	NA
Any Migraine,IHGC2022	rs12445726	16	75465575	C	T	0.036399	0.00523	3.54e-12	0.3491	0.0305	738067	2.98813e-30	systolic blood pressure || id:ieu-b-38	ieu-b-38	NA	NA
Any Migraine,Both	rs12445726	16	75465575	C	T	0.0349037	0.0059462	4.36e-09	0.3491	0.0305	738067	2.98813e-30	systolic blood pressure || id:ieu-b-38	ieu-b-38	NA	NA
Any Migraine,Bjornsdottir et al	rs3863442	16	75362908	C	T	0.0341985	0.00596055	9.61e-09	0.3486	0.0305	742050	2.99226e-30	systolic blood pressure || id:ieu-b-38	ieu-b-38	NA	NA
Any Migraine,IHGC2022	rs3863442	16	75362908	C	T	0.037629	0.005237	7.01e-13	0.3486	0.0305	742050	2.99226e-30	systolic blood pressure || id:ieu-b-38	ieu-b-38	NA	NA
Any Migraine,Both	rs3863442	16	75362908	C	T	0.0341985	0.00596055	9.61e-09	0.3486	0.0305	742050	2.99226e-30	systolic blood pressure || id:ieu-b-38	ieu-b-38	NA	NA
Any Migraine,Bjornsdottir et al	rs11641587	16	75464419	G	T	0.0346043	0.00595162	6.09e-09	0.349	0.0305	737968	3.01093e-30	systolic blood pressure || id:ieu-b-38	ieu-b-38	NA	NA
Any Migraine,IHGC2022	rs11641587	16	75464419	G	T	0.036501	0.005236	3.25e-12	0.349	0.0305	737968	3.01093e-30	systolic blood pressure || id:ieu-b-38	ieu-b-38	NA	NA
Any Migraine,Both	rs11641587	16	75464419	G	T	0.0346043	0.00595162	6.09e-09	0.349	0.0305	737968	3.01093e-30	systolic blood pressure || id:ieu-b-38	ieu-b-38	NA	NA
Any Migraine,Bjornsdottir et al	rs6046134	20	19462636	A	G	0.0477992	0.00677783	1.76e-12	0.0227	0.002	360863	3.02204e-30	Pulse pressure || id:ebi-a-GCST90018970	ebi-a-GCST90018970	NA	NA
Any Migraine,IHGC2022	rs6046134	20	19462636	A	G	0.063463	0.005837	1.66e-27	0.0227	0.002	360863	3.02204e-30	Pulse pressure || id:ebi-a-GCST90018970	ebi-a-GCST90018970	NA	NA
Any Migraine,Both	rs6046134	20	19462636	A	G	0.0477992	0.00677783	1.76e-12	0.0227	0.002	360863	3.02204e-30	Pulse pressure || id:ebi-a-GCST90018970	ebi-a-GCST90018970	NA	NA
Migraine without aura,Bjornsdottir et al	rs6046134	20	19462636	A	G	0.075599	0.0159007	1.99e-06	0.0227	0.002	360863	3.02204e-30	Pulse pressure || id:ebi-a-GCST90018970	ebi-a-GCST90018970	NA	NA
Migraine without aura,Both	rs6046134	20	19462636	A	G	0.075599	0.0159007	1.99e-06	0.0227	0.002	360863	3.02204e-30	Pulse pressure || id:ebi-a-GCST90018970	ebi-a-GCST90018970	NA	NA
Any Migraine,Bjornsdottir et al	rs4814863	20	19469685	A	G	0.0477992	0.00678595	1.87e-12	0.0227	0.002	360863	3.04299e-30	Pulse pressure || id:ebi-a-GCST90018970	ebi-a-GCST90018970	NA	NA
Any Migraine,IHGC2022	rs4814863	20	19469685	A	G	0.06443	0.00584	2.89e-28	0.0227	0.002	360863	3.04299e-30	Pulse pressure || id:ebi-a-GCST90018970	ebi-a-GCST90018970	NA	NA
Any Migraine,Both	rs4814863	20	19469685	A	G	0.0477992	0.00678595	1.87e-12	0.0227	0.002	360863	3.04299e-30	Pulse pressure || id:ebi-a-GCST90018970	ebi-a-GCST90018970	NA	NA
Migraine without aura,Bjornsdottir et al	rs4814863	20	19469685	A	G	0.0769981	0.0159195	1.32e-06	0.0227	0.002	360863	3.04299e-30	Pulse pressure || id:ebi-a-GCST90018970	ebi-a-GCST90018970	NA	NA
Migraine without aura,Both	rs4814863	20	19469685	A	G	0.0769981	0.0159195	1.32e-06	0.0227	0.002	360863	3.04299e-30	Pulse pressure || id:ebi-a-GCST90018970	ebi-a-GCST90018970	NA	NA
Any Migraine,Bjornsdottir et al	rs12928898	16	75462081	G	A	0.0352996	0.00596737	3.31e-09	0.3499	0.0306	733501	3.11602e-30	systolic blood pressure || id:ieu-b-38	ieu-b-38	NA	NA
Any Migraine,IHGC2022	rs12928898	16	75462081	G	A	0.036609	0.005281	4.31e-12	0.3499	0.0306	733501	3.11602e-30	systolic blood pressure || id:ieu-b-38	ieu-b-38	NA	NA
Any Migraine,Both	rs12928898	16	75462081	G	A	0.0352996	0.00596737	3.31e-09	0.3499	0.0306	733501	3.11602e-30	systolic blood pressure || id:ieu-b-38	ieu-b-38	NA	NA
Any Migraine,Bjornsdottir et al	rs12930768	16	75464500	T	C	0.0347975	0.00595977	5.26e-09	0.3489	0.0305	737939	3.17322e-30	systolic blood pressure || id:ieu-b-38	ieu-b-38	NA	NA
Any Migraine,IHGC2022	rs12930768	16	75464500	T	C	0.036484	0.005235	3.32e-12	0.3489	0.0305	737939	3.17322e-30	systolic blood pressure || id:ieu-b-38	ieu-b-38	NA	NA
Any Migraine,Both	rs12930768	16	75464500	T	C	0.0347975	0.00595977	5.26e-09	0.3489	0.0305	737939	3.17322e-30	systolic blood pressure || id:ieu-b-38	ieu-b-38	NA	NA
Any Migraine,IHGC2022	rs2764378	10	96132106	T	C	0.034104	0.005343	1.79e-10	-0.2055	0.018	743487	3.29837e-30	diastolic blood pressure || id:ieu-b-39	ieu-b-39	NA	NA
Any Migraine,Both	rs2764378	10	96132106	T	C	0.034104	0.005343	1.79e-10	-0.2055	0.018	743487	3.29837e-30	diastolic blood pressure || id:ieu-b-39	ieu-b-39	NA	NA
Any Migraine,Bjornsdottir et al	rs34841467	16	75458436	G	A	0.0347975	0.00595684	5.17e-09	0.3482	0.0305	737824	3.44033e-30	systolic blood pressure || id:ieu-b-38	ieu-b-38	TRUE	rs11644639
Any Migraine,Bjornsdottir et al	rs11644639	16	75459660	G	A	0.0353961	0.00594008	2.54e-09	0.3482	0.0305	737824	3.44033e-30	systolic blood pressure || id:ieu-b-38	ieu-b-38	NA	NA
Any Migraine,IHGC2022	rs34841467	16	75458436	G	A	0.037472	0.005314	1.83e-12	0.3482	0.0305	737824	3.44033e-30	systolic blood pressure || id:ieu-b-38	ieu-b-38	TRUE	rs11644639
Any Migraine,IHGC2022	rs11644639	16	75459660	G	A	0.036109	0.005246	6.06e-12	0.3482	0.0305	737824	3.44033e-30	systolic blood pressure || id:ieu-b-38	ieu-b-38	NA	NA
Any Migraine,Both	rs34841467	16	75458436	G	A	0.0347975	0.00595684	5.17e-09	0.3482	0.0305	737824	3.44033e-30	systolic blood pressure || id:ieu-b-38	ieu-b-38	TRUE	rs11644639
Any Migraine,Both	rs11644639	16	75459660	G	A	0.0353961	0.00594008	2.54e-09	0.3482	0.0305	737824	3.44033e-30	systolic blood pressure || id:ieu-b-38	ieu-b-38	NA	NA
Any Migraine,Bjornsdottir et al	rs7200053	16	75474618	C	T	0.034498	0.00595775	7.02e-09	0.3483	0.0305	738613	3.97192e-30	systolic blood pressure || id:ieu-b-38	ieu-b-38	NA	NA
Any Migraine,IHGC2022	rs7200053	16	75474618	C	T	0.035441	0.005236	1.35e-11	0.3483	0.0305	738613	3.97192e-30	systolic blood pressure || id:ieu-b-38	ieu-b-38	NA	NA
Any Migraine,IHGC2022	rs11865296	16	75473693	C	T	0.035457	0.005292	2.16e-11	0.3483	0.0305	738613	3.97192e-30	systolic blood pressure || id:ieu-b-38	ieu-b-38	TRUE	rs7200053
Any Migraine,Both	rs7200053	16	75474618	C	T	0.034498	0.00595775	7.02e-09	0.3483	0.0305	738613	3.97192e-30	systolic blood pressure || id:ieu-b-38	ieu-b-38	NA	NA
Any Migraine,Both	rs11865296	16	75473693	C	T	0.035457	0.005292	2.16e-11	0.3483	0.0305	738613	3.97192e-30	systolic blood pressure || id:ieu-b-38	ieu-b-38	TRUE	rs7200053
Any Migraine,Bjornsdottir et al	rs4888415	16	75448921	C	T	0.036004	0.00594904	1.43e-09	0.3474	0.0305	739070	3.99301e-30	systolic blood pressure || id:ieu-b-38	ieu-b-38	NA	NA
Any Migraine,IHGC2022	rs4888415	16	75448921	C	T	0.035995	0.005243	6.9e-12	0.3474	0.0305	739070	3.99301e-30	systolic blood pressure || id:ieu-b-38	ieu-b-38	NA	NA
Any Migraine,Both	rs4888415	16	75448921	C	T	0.036004	0.00594904	1.43e-09	0.3474	0.0305	739070	3.99301e-30	systolic blood pressure || id:ieu-b-38	ieu-b-38	NA	NA
Any Migraine,Bjornsdottir et al	rs12917651	16	75466696	G	T	0.0350003	0.00596303	4.37e-09	0.3481	0.0305	738033	4.19566e-30	systolic blood pressure || id:ieu-b-38	ieu-b-38	NA	NA
Any Migraine,IHGC2022	rs12917651	16	75466696	G	T	0.036375	0.005229	3.62e-12	0.3481	0.0305	738033	4.19566e-30	systolic blood pressure || id:ieu-b-38	ieu-b-38	NA	NA
Any Migraine,Both	rs12917651	16	75466696	G	T	0.0350003	0.00596303	4.37e-09	0.3481	0.0305	738033	4.19566e-30	systolic blood pressure || id:ieu-b-38	ieu-b-38	NA	NA
Any Migraine,Bjornsdottir et al	rs3790227	20	19469002	A	C	0.0426954	0.00664296	1.3e-10	0.0222	0.0019	360863	4.27268e-30	Pulse pressure || id:ebi-a-GCST90018970	ebi-a-GCST90018970	NA	NA
Any Migraine,IHGC2022	rs3790227	20	19469002	A	C	0.060451	0.005705	3.32e-26	0.0222	0.0019	360863	4.27268e-30	Pulse pressure || id:ebi-a-GCST90018970	ebi-a-GCST90018970	NA	NA
Any Migraine,Both	rs3790227	20	19469002	A	C	0.0426954	0.00664296	1.3e-10	0.0222	0.0019	360863	4.27268e-30	Pulse pressure || id:ebi-a-GCST90018970	ebi-a-GCST90018970	NA	NA
Migraine without aura,Bjornsdottir et al	rs3790227	20	19469002	A	C	0.0723021	0.0156336	3.75e-06	0.0222	0.0019	360863	4.27268e-30	Pulse pressure || id:ebi-a-GCST90018970	ebi-a-GCST90018970	NA	NA
Migraine without aura,Both	rs3790227	20	19469002	A	C	0.0723021	0.0156336	3.75e-06	0.0222	0.0019	360863	4.27268e-30	Pulse pressure || id:ebi-a-GCST90018970	ebi-a-GCST90018970	NA	NA
Any Migraine,Bjornsdottir et al	rs6725887	2	203745885	C	T	-0.0523992	0.00899233	5.64e-09	0.0928	0.0081	296525	4.3411e-30	Coronary artery disease || id:ebi-a-GCST005194	ebi-a-GCST005194	NA	NA
Any Migraine,IHGC2022	rs6725887	2	203745885	C	T	-0.057328	0.007856	3.06e-13	0.0928	0.0081	296525	4.3411e-30	Coronary artery disease || id:ebi-a-GCST005194	ebi-a-GCST005194	NA	NA
Any Migraine,Both	rs6725887	2	203745885	C	T	-0.0523992	0.00899233	5.64e-09	0.0928	0.0081	296525	4.3411e-30	Coronary artery disease || id:ebi-a-GCST005194	ebi-a-GCST005194	NA	NA
Any Migraine,Bjornsdottir et al	rs35261357	16	75444572	C	T	0.0352996	0.00596837	3.33e-09	0.3502	0.0307	728537	4.43302e-30	systolic blood pressure || id:ieu-b-38	ieu-b-38	NA	NA
Any Migraine,IHGC2022	rs35261357	16	75444572	C	T	0.037088	0.005337	3.83e-12	0.3502	0.0307	728537	4.43302e-30	systolic blood pressure || id:ieu-b-38	ieu-b-38	NA	NA
Any Migraine,Both	rs35261357	16	75444572	C	T	0.0352996	0.00596837	3.33e-09	0.3502	0.0307	728537	4.43302e-30	systolic blood pressure || id:ieu-b-38	ieu-b-38	NA	NA
Any Migraine,Bjornsdottir et al	rs12449170	16	75463012	C	T	0.0350003	0.00595676	4.21e-09	0.3498	0.0307	731201	4.46067e-30	systolic blood pressure || id:ieu-b-38	ieu-b-38	NA	NA
Any Migraine,IHGC2022	rs12449170	16	75463012	C	T	0.036554	0.005305	5.75e-12	0.3498	0.0307	731201	4.46067e-30	systolic blood pressure || id:ieu-b-38	ieu-b-38	NA	NA
Any Migraine,Both	rs12449170	16	75463012	C	T	0.0350003	0.00595676	4.21e-09	0.3498	0.0307	731201	4.46067e-30	systolic blood pressure || id:ieu-b-38	ieu-b-38	NA	NA
Any Migraine,Bjornsdottir et al	rs12929908	16	75462071	C	T	0.0352996	0.00596586	3.28e-09	0.3491	0.0306	734081	4.50194e-30	systolic blood pressure || id:ieu-b-38	ieu-b-38	TRUE	rs12448947
Any Migraine,Bjornsdottir et al	rs12448947	16	75462954	G	A	0.0350968	0.00596121	3.92e-09	0.3491	0.0306	734081	4.50194e-30	systolic blood pressure || id:ieu-b-38	ieu-b-38	NA	NA
Any Migraine,IHGC2022	rs12448947	16	75462954	G	A	0.036424	0.005281	5.51e-12	0.3491	0.0306	734081	4.50194e-30	systolic blood pressure || id:ieu-b-38	ieu-b-38	NA	NA
Any Migraine,IHGC2022	rs12929908	16	75462071	C	T	0.036293	0.005277	6.32e-12	0.3491	0.0306	734081	4.50194e-30	systolic blood pressure || id:ieu-b-38	ieu-b-38	TRUE	rs12448947
Any Migraine,Both	rs12929908	16	75462071	C	T	0.0352996	0.00596586	3.28e-09	0.3491	0.0306	734081	4.50194e-30	systolic blood pressure || id:ieu-b-38	ieu-b-38	TRUE	rs12448947
Any Migraine,Both	rs12448947	16	75462954	G	A	0.0350968	0.00596121	3.92e-09	0.3491	0.0306	734081	4.50194e-30	systolic blood pressure || id:ieu-b-38	ieu-b-38	NA	NA
Any Migraine,Bjornsdottir et al	rs4888425	16	75476363	T	C	0.0344014	0.00596019	7.84e-09	0.348	0.0305	738591	4.61743e-30	systolic blood pressure || id:ieu-b-38	ieu-b-38	NA	NA
Any Migraine,IHGC2022	rs4888425	16	75476363	T	C	0.035416	0.005237	1.4e-11	0.348	0.0305	738591	4.61743e-30	systolic blood pressure || id:ieu-b-38	ieu-b-38	NA	NA
Any Migraine,Both	rs4888425	16	75476363	T	C	0.0344014	0.00596019	7.84e-09	0.348	0.0305	738591	4.61743e-30	systolic blood pressure || id:ieu-b-38	ieu-b-38	NA	NA
Any Migraine,Bjornsdottir et al	rs7186831	16	75473155	G	A	0.034498	0.00596547	7.34e-09	0.3478	0.0305	738621	4.88652e-30	systolic blood pressure || id:ieu-b-38	ieu-b-38	TRUE	rs35214308
Any Migraine,Bjornsdottir et al	rs35214308	16	75476088	C	T	0.0344014	0.00596845	8.22e-09	0.3478	0.0305	738621	4.88652e-30	systolic blood pressure || id:ieu-b-38	ieu-b-38	NA	NA
Any Migraine,IHGC2022	rs35214308	16	75476088	C	T	0.035412	0.005236	1.41e-11	0.3478	0.0305	738621	4.88652e-30	systolic blood pressure || id:ieu-b-38	ieu-b-38	NA	NA
Any Migraine,IHGC2022	rs7186831	16	75473155	G	A	0.036445	0.006106	2.46e-09	0.3478	0.0305	738621	4.88652e-30	systolic blood pressure || id:ieu-b-38	ieu-b-38	TRUE	rs35214308
Any Migraine,Both	rs7186831	16	75473155	G	A	0.034498	0.00596547	7.34e-09	0.3478	0.0305	738621	4.88652e-30	systolic blood pressure || id:ieu-b-38	ieu-b-38	TRUE	rs35214308
Any Migraine,Both	rs35214308	16	75476088	C	T	0.0344014	0.00596845	8.22e-09	0.3478	0.0305	738621	4.88652e-30	systolic blood pressure || id:ieu-b-38	ieu-b-38	NA	NA
Any Migraine,Bjornsdottir et al	rs34996006	16	75479434	A	G	0.0341019	0.0059507	1e-08	0.3481	0.0306	736350	4.90908e-30	systolic blood pressure || id:ieu-b-38	ieu-b-38	NA	NA
Any Migraine,IHGC2022	rs34996006	16	75479434	A	G	0.035467	0.00526	1.61e-11	0.3481	0.0306	736350	4.90908e-30	systolic blood pressure || id:ieu-b-38	ieu-b-38	NA	NA
Any Migraine,IHGC2022	rs7206665	16	75475287	A	C	0.034735	0.005233	3.31e-11	0.3481	0.0306	736350	4.90908e-30	systolic blood pressure || id:ieu-b-38	ieu-b-38	TRUE	rs34996006
Any Migraine,Both	rs34996006	16	75479434	A	G	0.0341019	0.0059507	1e-08	0.3481	0.0306	736350	4.90908e-30	systolic blood pressure || id:ieu-b-38	ieu-b-38	NA	NA
Any Migraine,Both	rs7206665	16	75475287	A	C	0.034735	0.005233	3.31e-11	0.3481	0.0306	736350	4.90908e-30	systolic blood pressure || id:ieu-b-38	ieu-b-38	TRUE	rs34996006
Any Migraine,Bjornsdottir et al	rs11641532	16	75329480	T	C	0.0358014	0.00596417	1.94e-09	0.347	0.0305	742860	4.94083e-30	systolic blood pressure || id:ieu-b-38	ieu-b-38	TRUE	rs12935787
Any Migraine,Bjornsdottir et al	rs12935787	16	75332335	C	T	0.0356953	0.00597333	2.29e-09	0.347	0.0305	742860	4.94083e-30	systolic blood pressure || id:ieu-b-38	ieu-b-38	NA	NA
Any Migraine,IHGC2022	rs12935787	16	75332335	C	T	0.038422	0.005224	1.99e-13	0.347	0.0305	742860	4.94083e-30	systolic blood pressure || id:ieu-b-38	ieu-b-38	NA	NA
Any Migraine,IHGC2022	rs11641532	16	75329480	T	C	0.037525	0.00521	6.16e-13	0.347	0.0305	742860	4.94083e-30	systolic blood pressure || id:ieu-b-38	ieu-b-38	TRUE	rs12935787
Any Migraine,Both	rs11641532	16	75329480	T	C	0.0358014	0.00596417	1.94e-09	0.347	0.0305	742860	4.94083e-30	systolic blood pressure || id:ieu-b-38	ieu-b-38	TRUE	rs12935787
Any Migraine,Both	rs12935787	16	75332335	C	T	0.0356953	0.00597333	2.29e-09	0.347	0.0305	742860	4.94083e-30	systolic blood pressure || id:ieu-b-38	ieu-b-38	NA	NA
Any Migraine,Bjornsdottir et al	rs11644741	16	75466433	C	A	0.0347975	0.00595352	5.07e-09	0.3477	0.0305	738039	5.02227e-30	systolic blood pressure || id:ieu-b-38	ieu-b-38	NA	NA
Any Migraine,IHGC2022	rs11644741	16	75466433	C	A	0.03635	0.005229	3.75e-12	0.3477	0.0305	738039	5.02227e-30	systolic blood pressure || id:ieu-b-38	ieu-b-38	NA	NA
Any Migraine,IHGC2022	rs4888421	16	75465339	A	G	0.034949	0.005551	3.14e-10	0.3477	0.0305	738039	5.02227e-30	systolic blood pressure || id:ieu-b-38	ieu-b-38	TRUE	rs11644741
Any Migraine,Both	rs11644741	16	75466433	C	A	0.0347975	0.00595352	5.07e-09	0.3477	0.0305	738039	5.02227e-30	systolic blood pressure || id:ieu-b-38	ieu-b-38	NA	NA
Any Migraine,Both	rs4888421	16	75465339	A	G	0.034949	0.005551	3.14e-10	0.3477	0.0305	738039	5.02227e-30	systolic blood pressure || id:ieu-b-38	ieu-b-38	TRUE	rs11644741
Any Migraine,Bjornsdottir et al	rs12933281	16	75483064	T	G	0.0343048	0.00596038	8.64e-09	0.3477	0.0306	738280	5.11446e-30	systolic blood pressure || id:ieu-b-38	ieu-b-38	NA	NA
Any Migraine,IHGC2022	rs12933281	16	75483064	T	G	0.036531	0.005237	3.16e-12	0.3477	0.0306	738280	5.11446e-30	systolic blood pressure || id:ieu-b-38	ieu-b-38	NA	NA
Any Migraine,Both	rs12933281	16	75483064	T	G	0.0343048	0.00596038	8.64e-09	0.3477	0.0306	738280	5.11446e-30	systolic blood pressure || id:ieu-b-38	ieu-b-38	NA	NA
Any Migraine,Bjornsdottir et al	rs7198873	16	75474754	G	A	0.0343048	0.00595608	8.43e-09	0.3476	0.0305	738469	5.19996e-30	systolic blood pressure || id:ieu-b-38	ieu-b-38	TRUE	rs4888426
Any Migraine,Bjornsdottir et al	rs4888426	16	75476451	G	A	0.0341985	0.00596274	9.73e-09	0.3476	0.0305	738469	5.19996e-30	systolic blood pressure || id:ieu-b-38	ieu-b-38	NA	NA
Any Migraine,IHGC2022	rs4888426	16	75476451	G	A	0.035489	0.005239	1.29e-11	0.3476	0.0305	738469	5.19996e-30	systolic blood pressure || id:ieu-b-38	ieu-b-38	NA	NA
Any Migraine,IHGC2022	rs7198873	16	75474754	G	A	0.035236	0.00526	2.18e-11	0.3476	0.0305	738469	5.19996e-30	systolic blood pressure || id:ieu-b-38	ieu-b-38	TRUE	rs4888426
Any Migraine,Both	rs7198873	16	75474754	G	A	0.0343048	0.00595608	8.43e-09	0.3476	0.0305	738469	5.19996e-30	systolic blood pressure || id:ieu-b-38	ieu-b-38	TRUE	rs4888426
Any Migraine,Both	rs4888426	16	75476451	G	A	0.0341985	0.00596274	9.73e-09	0.3476	0.0305	738469	5.19996e-30	systolic blood pressure || id:ieu-b-38	ieu-b-38	NA	NA
Any Migraine,Bjornsdottir et al	rs116219813	2	204081675	T	C	-0.0505041	0.00910017	2.86e-08	0.1018	0.0089	296525	5.23962e-30	Coronary artery disease || id:ebi-a-GCST005194	ebi-a-GCST005194	NA	NA
Any Migraine,IHGC2022	rs116219813	2	204081675	T	C	-0.055116	0.007989	5.45e-12	0.1018	0.0089	296525	5.23962e-30	Coronary artery disease || id:ebi-a-GCST005194	ebi-a-GCST005194	NA	NA
Any Migraine,Both	rs116219813	2	204081675	T	C	-0.0505041	0.00910017	2.86e-08	0.1018	0.0089	296525	5.23962e-30	Coronary artery disease || id:ebi-a-GCST005194	ebi-a-GCST005194	NA	NA
Any Migraine,Bjornsdottir et al	rs4888378	16	75332041	A	G	0.0356953	0.00596383	2.16e-09	0.3468	0.0305	742963	5.32108e-30	systolic blood pressure || id:ieu-b-38	ieu-b-38	NA	NA
Any Migraine,IHGC2022	rs4888378	16	75332041	A	G	0.038513	0.005223	1.73e-13	0.3468	0.0305	742963	5.32108e-30	systolic blood pressure || id:ieu-b-38	ieu-b-38	NA	NA
Any Migraine,IHGC2022	rs11643209	16	75331044	G	T	-0.038143	0.005589	9.11e-12	0.3468	0.0305	742963	5.32108e-30	systolic blood pressure || id:ieu-b-38	ieu-b-38	TRUE	rs4888378
Any Migraine,Both	rs4888378	16	75332041	A	G	0.0356953	0.00596383	2.16e-09	0.3468	0.0305	742963	5.32108e-30	systolic blood pressure || id:ieu-b-38	ieu-b-38	NA	NA
Any Migraine,Both	rs11643209	16	75331044	G	T	-0.038143	0.005589	9.11e-12	0.3468	0.0305	742963	5.32108e-30	systolic blood pressure || id:ieu-b-38	ieu-b-38	TRUE	rs4888378
Any Migraine,Bjornsdottir et al	rs34624768	16	75331572	G	A	0.0356953	0.00597824	2.36e-09	0.3468	0.0305	742846	5.34195e-30	systolic blood pressure || id:ieu-b-38	ieu-b-38	NA	NA
Any Migraine,IHGC2022	rs34624768	16	75331572	G	A	0.038525	0.005223	1.71e-13	0.3468	0.0305	742846	5.34195e-30	systolic blood pressure || id:ieu-b-38	ieu-b-38	NA	NA
Any Migraine,Both	rs34624768	16	75331572	G	A	0.0356953	0.00597824	2.36e-09	0.3468	0.0305	742846	5.34195e-30	systolic blood pressure || id:ieu-b-38	ieu-b-38	NA	NA
Any Migraine,Bjornsdottir et al	rs35209155	16	75470496	G	A	0.0346043	0.00595798	6.32e-09	0.3476	0.0305	738141	5.35057e-30	systolic blood pressure || id:ieu-b-38	ieu-b-38	NA	NA
Any Migraine,IHGC2022	rs35209155	16	75470496	G	A	0.035732	0.00523	8.68e-12	0.3476	0.0305	738141	5.35057e-30	systolic blood pressure || id:ieu-b-38	ieu-b-38	NA	NA
Any Migraine,Both	rs35209155	16	75470496	G	A	0.0346043	0.00595798	6.32e-09	0.3476	0.0305	738141	5.35057e-30	systolic blood pressure || id:ieu-b-38	ieu-b-38	NA	NA
Any Migraine,Bjornsdottir et al	rs6046137	20	19466832	G	A	0.0477992	0.00673565	1.28e-12	0.0226	0.002	360863	5.59242e-30	Pulse pressure || id:ebi-a-GCST90018970	ebi-a-GCST90018970	NA	NA
Any Migraine,IHGC2022	rs6046137	20	19466832	G	A	0.063232	0.005831	2.27e-27	0.0226	0.002	360863	5.59242e-30	Pulse pressure || id:ebi-a-GCST90018970	ebi-a-GCST90018970	NA	NA
Any Migraine,Both	rs6046137	20	19466832	G	A	0.0477992	0.00673565	1.28e-12	0.0226	0.002	360863	5.59242e-30	Pulse pressure || id:ebi-a-GCST90018970	ebi-a-GCST90018970	NA	NA
Migraine without aura,Bjornsdottir et al	rs6046137	20	19466832	G	A	0.0721997	0.0157374	4.48e-06	0.0226	0.002	360863	5.59242e-30	Pulse pressure || id:ebi-a-GCST90018970	ebi-a-GCST90018970	NA	NA
Migraine without aura,Both	rs6046137	20	19466832	G	A	0.0721997	0.0157374	4.48e-06	0.0226	0.002	360863	5.59242e-30	Pulse pressure || id:ebi-a-GCST90018970	ebi-a-GCST90018970	NA	NA
Any Migraine,Bjornsdottir et al	rs12929673	16	75470295	C	T	0.0344014	0.00595684	7.69e-09	0.3473	0.0305	738151	5.85059e-30	systolic blood pressure || id:ieu-b-38	ieu-b-38	NA	NA
Any Migraine,IHGC2022	rs12929673	16	75470295	C	T	0.035776	0.00523	8.21e-12	0.3473	0.0305	738151	5.85059e-30	systolic blood pressure || id:ieu-b-38	ieu-b-38	NA	NA
Any Migraine,Both	rs12929673	16	75470295	C	T	0.0344014	0.00595684	7.69e-09	0.3473	0.0305	738151	5.85059e-30	systolic blood pressure || id:ieu-b-38	ieu-b-38	NA	NA
Migraine without aura,IHGC	rs35355695	6	12891103	T	G	0.111796	0.021179	1.33e-07	-0.0736	0.0065	296525	5.85868e-30	Coronary artery disease || id:ebi-a-GCST005194	ebi-a-GCST005194	NA	NA
Migraine without aura,Both	rs35355695	6	12891103	T	G	0.111796	0.021179	1.33e-07	-0.0736	0.0065	296525	5.85868e-30	Coronary artery disease || id:ebi-a-GCST005194	ebi-a-GCST005194	NA	NA
Any Migraine,Bjornsdottir et al	rs12927562	16	75482860	G	A	0.0339955	0.00595529	1.14e-08	0.3467	0.0305	738030	6.58112e-30	systolic blood pressure || id:ieu-b-38	ieu-b-38	NA	NA
Any Migraine,IHGC2022	rs12927562	16	75482860	G	A	0.036038	0.005235	6.02e-12	0.3467	0.0305	738030	6.58112e-30	systolic blood pressure || id:ieu-b-38	ieu-b-38	NA	NA
Any Migraine,Both	rs12927562	16	75482860	G	A	0.0339955	0.00595529	1.14e-08	0.3467	0.0305	738030	6.58112e-30	systolic blood pressure || id:ieu-b-38	ieu-b-38	NA	NA
Any Migraine,Bjornsdottir et al	rs72928605	2	203832120	G	A	-0.0525046	0.00907739	7.29e-09	0.103	0.0091	296525	6.75927e-30	Coronary artery disease || id:ebi-a-GCST005194	ebi-a-GCST005194	NA	NA
Any Migraine,IHGC2022	rs72928605	2	203832120	G	A	-0.058319	0.00809	5.89e-13	0.103	0.0091	296525	6.75927e-30	Coronary artery disease || id:ebi-a-GCST005194	ebi-a-GCST005194	NA	NA
Any Migraine,Both	rs72928605	2	203832120	G	A	-0.0525046	0.00907739	7.29e-09	0.103	0.0091	296525	6.75927e-30	Coronary artery disease || id:ebi-a-GCST005194	ebi-a-GCST005194	NA	NA
Any Migraine,Bjornsdottir et al	rs72934556	2	203990789	G	T	-0.051904	0.00907025	1.05e-08	0.1031	0.0091	296525	7.02425e-30	Coronary artery disease || id:ebi-a-GCST005194	ebi-a-GCST005194	NA	NA
Any Migraine,IHGC2022	rs72934556	2	203990789	G	T	-0.057608	0.008074	1.01e-12	0.1031	0.0091	296525	7.02425e-30	Coronary artery disease || id:ebi-a-GCST005194	ebi-a-GCST005194	NA	NA
Any Migraine,Both	rs72934556	2	203990789	G	T	-0.051904	0.00907025	1.05e-08	0.1031	0.0091	296525	7.02425e-30	Coronary artery disease || id:ebi-a-GCST005194	ebi-a-GCST005194	NA	NA
Any Migraine,Bjornsdottir et al	rs11646852	16	75331178	G	A	0.0355988	0.00596346	2.38e-09	0.3463	0.0305	740636	7.32993e-30	systolic blood pressure || id:ieu-b-38	ieu-b-38	NA	NA
Any Migraine,IHGC2022	rs11646852	16	75331178	G	A	0.03818	0.005246	3.53e-13	0.3463	0.0305	740636	7.32993e-30	systolic blood pressure || id:ieu-b-38	ieu-b-38	NA	NA
Any Migraine,Both	rs11646852	16	75331178	G	A	0.0355988	0.00596346	2.38e-09	0.3463	0.0305	740636	7.32993e-30	systolic blood pressure || id:ieu-b-38	ieu-b-38	NA	NA
Any Migraine,Bjornsdottir et al	rs9472752	6	12864134	C	T	0.0338989	0.00603476	1.94e-08	0.0585	0.0052	296525	7.84332e-30	Coronary artery disease || id:ebi-a-GCST005194	ebi-a-GCST005194	NA	NA
Any Migraine,IHGC2022	rs9472752	6	12864134	C	T	0.045626	0.005221	2.48e-18	0.0585	0.0052	296525	7.84332e-30	Coronary artery disease || id:ebi-a-GCST005194	ebi-a-GCST005194	NA	NA
Any Migraine,Both	rs9472752	6	12864134	C	T	0.0338989	0.00603476	1.94e-08	0.0585	0.0052	296525	7.84332e-30	Coronary artery disease || id:ebi-a-GCST005194	ebi-a-GCST005194	NA	NA
Any Migraine,IHGC2022	rs1969867	10	96030458	T	G	-0.038586	0.005632	7.59e-12	-0.2145	0.0189	755393	8.18088e-30	diastolic blood pressure || id:ieu-b-39	ieu-b-39	TRUE	rs61886339
Any Migraine,IHGC2022	rs61886339	10	96032866	C	T	-0.038495	0.005641	9.15e-12	-0.2145	0.0189	755393	8.18088e-30	diastolic blood pressure || id:ieu-b-39	ieu-b-39	NA	NA
Any Migraine,Both	rs1969867	10	96030458	T	G	-0.038586	0.005632	7.59e-12	-0.2145	0.0189	755393	8.18088e-30	diastolic blood pressure || id:ieu-b-39	ieu-b-39	TRUE	rs61886339
Any Migraine,Both	rs61886339	10	96032866	C	T	-0.038495	0.005641	9.15e-12	-0.2145	0.0189	755393	8.18088e-30	diastolic blood pressure || id:ieu-b-39	ieu-b-39	NA	NA
Any Migraine,Bjornsdottir et al	rs4814861	20	19469534	A	G	0.0481042	0.00676902	1.19e-12	0.0225	0.002	360863	8.26609e-30	Pulse pressure || id:ebi-a-GCST90018970	ebi-a-GCST90018970	NA	NA
Any Migraine,IHGC2022	rs4814861	20	19469534	A	G	0.063895	0.005831	6.55e-28	0.0225	0.002	360863	8.26609e-30	Pulse pressure || id:ebi-a-GCST90018970	ebi-a-GCST90018970	NA	NA
Any Migraine,Both	rs4814861	20	19469534	A	G	0.0481042	0.00676902	1.19e-12	0.0225	0.002	360863	8.26609e-30	Pulse pressure || id:ebi-a-GCST90018970	ebi-a-GCST90018970	NA	NA
Migraine without aura,Bjornsdottir et al	rs4814861	20	19469534	A	G	0.0768036	0.015894	1.35e-06	0.0225	0.002	360863	8.26609e-30	Pulse pressure || id:ebi-a-GCST90018970	ebi-a-GCST90018970	NA	NA
Migraine without aura,Both	rs4814861	20	19469534	A	G	0.0768036	0.015894	1.35e-06	0.0225	0.002	360863	8.26609e-30	Pulse pressure || id:ebi-a-GCST90018970	ebi-a-GCST90018970	NA	NA
Any Migraine,IHGC2022	rs6922782	6	12948388	A	G	0.051286	0.005737	4.15e-19	-0.0644	0.0057	296525	8.56643e-30	Coronary artery disease || id:ebi-a-GCST005194	ebi-a-GCST005194	NA	NA
Any Migraine,Both	rs6922782	6	12948388	A	G	0.051286	0.005737	4.15e-19	-0.0644	0.0057	296525	8.56643e-30	Coronary artery disease || id:ebi-a-GCST005194	ebi-a-GCST005194	NA	NA
Migraine without aura,IHGC	rs6922782	6	12948388	A	G	0.099354	0.021175	2.75e-06	-0.0644	0.0057	296525	8.56643e-30	Coronary artery disease || id:ebi-a-GCST005194	ebi-a-GCST005194	NA	NA
Migraine without aura,Both	rs6922782	6	12948388	A	G	0.099354	0.021175	2.75e-06	-0.0644	0.0057	296525	8.56643e-30	Coronary artery disease || id:ebi-a-GCST005194	ebi-a-GCST005194	NA	NA
Any Migraine,Bjornsdottir et al	rs148442156	2	203719028	A	G	-0.0505041	0.00896405	1.76e-08	0.0939	0.0083	296525	8.67561e-30	Coronary artery disease || id:ebi-a-GCST005194	ebi-a-GCST005194	TRUE	rs4510208
Any Migraine,Bjornsdottir et al	rs4510208	2	203734866	A	C	-0.0527048	0.00900221	4.78e-09	0.0939	0.0083	296525	8.67561e-30	Coronary artery disease || id:ebi-a-GCST005194	ebi-a-GCST005194	NA	NA
Any Migraine,IHGC2022	rs4510208	2	203734866	A	C	-0.057404	0.007885	3.48e-13	0.0939	0.0083	296525	8.67561e-30	Coronary artery disease || id:ebi-a-GCST005194	ebi-a-GCST005194	NA	NA
Any Migraine,IHGC2022	rs148442156	2	203719028	A	G	-0.056901	0.007857	4.61e-13	0.0939	0.0083	296525	8.67561e-30	Coronary artery disease || id:ebi-a-GCST005194	ebi-a-GCST005194	TRUE	rs4510208
Any Migraine,Both	rs148442156	2	203719028	A	G	-0.0505041	0.00896405	1.76e-08	0.0939	0.0083	296525	8.67561e-30	Coronary artery disease || id:ebi-a-GCST005194	ebi-a-GCST005194	TRUE	rs4510208
Any Migraine,Both	rs4510208	2	203734866	A	C	-0.0527048	0.00900221	4.78e-09	0.0939	0.0083	296525	8.67561e-30	Coronary artery disease || id:ebi-a-GCST005194	ebi-a-GCST005194	NA	NA
Any Migraine,Bjornsdottir et al	rs17685540	16	75323840	T	C	0.0361005	0.00595703	1.36e-09	0.345	0.0304	742546	9.06985e-30	systolic blood pressure || id:ieu-b-38	ieu-b-38	NA	NA
Any Migraine,IHGC2022	rs17685540	16	75323840	T	C	0.037016	0.005219	1.37e-12	0.345	0.0304	742546	9.06985e-30	systolic blood pressure || id:ieu-b-38	ieu-b-38	NA	NA
Any Migraine,Both	rs17685540	16	75323840	T	C	0.0361005	0.00595703	1.36e-09	0.345	0.0304	742546	9.06985e-30	systolic blood pressure || id:ieu-b-38	ieu-b-38	NA	NA
Any Migraine,IHGC2022	rs2274225	10	96039708	T	C	-0.038847	0.005642	6e-12	-0.2145	0.0189	752913	9.29608e-30	diastolic blood pressure || id:ieu-b-39	ieu-b-39	NA	NA
Any Migraine,Both	rs2274225	10	96039708	T	C	-0.038847	0.005642	6e-12	-0.2145	0.0189	752913	9.29608e-30	diastolic blood pressure || id:ieu-b-39	ieu-b-39	NA	NA
Migraine with aura,IHGC	rs6892983	5	127845030	A	C	0.096747	0.021638	7.89e-06	0.1996	0.0176	751389	9.45148e-30	diastolic blood pressure || id:ieu-b-39	ieu-b-39	NA	NA
Migraine with aura,Both	rs6892983	5	127845030	A	C	0.096747	0.021638	7.89e-06	0.1996	0.0176	751389	9.45148e-30	diastolic blood pressure || id:ieu-b-39	ieu-b-39	NA	NA
Any Migraine,IHGC2022	rs7191890	16	75473462	G	A	0.03465	0.005254	4.4e-11	0.3462	0.0306	734966	9.65384e-30	systolic blood pressure || id:ieu-b-38	ieu-b-38	NA	NA
Any Migraine,Both	rs7191890	16	75473462	G	A	0.03465	0.005254	4.4e-11	0.3462	0.0306	734966	9.65384e-30	systolic blood pressure || id:ieu-b-38	ieu-b-38	NA	NA
Any Migraine,Bjornsdottir et al	rs4243111	16	75320827	C	T	0.0363994	0.00593512	8.63e-10	0.3443	0.0304	741603	9.79264e-30	systolic blood pressure || id:ieu-b-38	ieu-b-38	NA	NA
Any Migraine,IHGC2022	rs4243111	16	75320827	C	T	0.035963	0.005204	5.02e-12	0.3443	0.0304	741603	9.79264e-30	systolic blood pressure || id:ieu-b-38	ieu-b-38	NA	NA
Any Migraine,Both	rs4243111	16	75320827	C	T	0.0363994	0.00593512	8.63e-10	0.3443	0.0304	741603	9.79264e-30	systolic blood pressure || id:ieu-b-38	ieu-b-38	NA	NA
Any Migraine,IHGC2022	rs9982601	21	35599128	T	C	-0.055136	0.007747	1.15e-12	0.0891	0.0079	296525	9.9426e-30	Coronary artery disease || id:ebi-a-GCST005194	ebi-a-GCST005194	NA	NA
Any Migraine,Both	rs9982601	21	35599128	T	C	-0.055136	0.007747	1.15e-12	0.0891	0.0079	296525	9.9426e-30	Coronary artery disease || id:ebi-a-GCST005194	ebi-a-GCST005194	NA	NA
Any Migraine,Bjornsdottir et al	rs4243112	16	75321031	T	C	0.036303	0.00596259	1.14e-09	0.3447	0.0304	742771	9.95405e-30	systolic blood pressure || id:ieu-b-38	ieu-b-38	NA	NA
Any Migraine,IHGC2022	rs4243112	16	75321031	T	C	0.036961	0.005218	1.46e-12	0.3447	0.0304	742771	9.95405e-30	systolic blood pressure || id:ieu-b-38	ieu-b-38	NA	NA
Any Migraine,Both	rs4243112	16	75321031	T	C	0.036303	0.00596259	1.14e-09	0.3447	0.0304	742771	9.95405e-30	systolic blood pressure || id:ieu-b-38	ieu-b-38	NA	NA
Any Migraine,Bjornsdottir et al	rs4888376	16	75322573	T	C	0.0361005	0.00596498	1.43e-09	0.3446	0.0304	742494	1.024e-29	systolic blood pressure || id:ieu-b-38	ieu-b-38	NA	NA
Any Migraine,IHGC2022	rs4888376	16	75322573	T	C	0.036972	0.005219	1.45e-12	0.3446	0.0304	742494	1.024e-29	systolic blood pressure || id:ieu-b-38	ieu-b-38	NA	NA
Any Migraine,Both	rs4888376	16	75322573	T	C	0.0361005	0.00596498	1.43e-09	0.3446	0.0304	742494	1.024e-29	systolic blood pressure || id:ieu-b-38	ieu-b-38	NA	NA
Any Migraine,IHGC2022	rs3851734	16	75371920	T	C	0.037529	0.005281	1.24e-12	0.3463	0.0306	734000	1.04496e-29	systolic blood pressure || id:ieu-b-38	ieu-b-38	NA	NA
Any Migraine,Both	rs3851734	16	75371920	T	C	0.037529	0.005281	1.24e-12	0.3463	0.0306	734000	1.04496e-29	systolic blood pressure || id:ieu-b-38	ieu-b-38	NA	NA
Any Migraine,IHGC2022	rs12240281	10	96023437	T	C	-0.038809	0.005635	5.94e-12	-0.214	0.0189	755332	1.06096e-29	diastolic blood pressure || id:ieu-b-39	ieu-b-39	NA	NA
Any Migraine,Both	rs12240281	10	96023437	T	C	-0.038809	0.005635	5.94e-12	-0.214	0.0189	755332	1.06096e-29	diastolic blood pressure || id:ieu-b-39	ieu-b-39	NA	NA
Any Migraine,Bjornsdottir et al	rs9296495	6	12865649	A	G	0.0339955	0.00604711	1.89e-08	0.0583	0.0052	296525	1.14604e-29	Coronary artery disease || id:ebi-a-GCST005194	ebi-a-GCST005194	NA	NA
Any Migraine,IHGC2022	rs9296495	6	12865649	A	G	0.045703	0.005234	2.63e-18	0.0583	0.0052	296525	1.14604e-29	Coronary artery disease || id:ebi-a-GCST005194	ebi-a-GCST005194	NA	NA
Any Migraine,Both	rs9296495	6	12865649	A	G	0.0339955	0.00604711	1.89e-08	0.0583	0.0052	296525	1.14604e-29	Coronary artery disease || id:ebi-a-GCST005194	ebi-a-GCST005194	NA	NA
Any Migraine,Bjornsdottir et al	rs148513392	2	203744610	A	G	-0.053	0.00906831	5.08e-09	0.1029	0.0091	296525	1.18796e-29	Coronary artery disease || id:ebi-a-GCST005194	ebi-a-GCST005194	NA	NA
Any Migraine,IHGC2022	rs148513392	2	203744610	A	G	-0.062378	0.008252	4.23e-14	0.1029	0.0091	296525	1.18796e-29	Coronary artery disease || id:ebi-a-GCST005194	ebi-a-GCST005194	NA	NA
Any Migraine,Both	rs148513392	2	203744610	A	G	-0.053	0.00906831	5.08e-09	0.1029	0.0091	296525	1.18796e-29	Coronary artery disease || id:ebi-a-GCST005194	ebi-a-GCST005194	NA	NA
Any Migraine,Bjornsdottir et al	rs7194129	16	75355977	C	T	0.0344014	0.00594782	7.3e-09	0.3439	0.0304	742324	1.20809e-29	systolic blood pressure || id:ieu-b-38	ieu-b-38	NA	NA
Any Migraine,IHGC2022	rs7194129	16	75355977	C	T	0.037014	0.005215	1.32e-12	0.3439	0.0304	742324	1.20809e-29	systolic blood pressure || id:ieu-b-38	ieu-b-38	NA	NA
Any Migraine,Both	rs7194129	16	75355977	C	T	0.0344014	0.00594782	7.3e-09	0.3439	0.0304	742324	1.20809e-29	systolic blood pressure || id:ieu-b-38	ieu-b-38	NA	NA
Any Migraine,Bjornsdottir et al	rs34673655	16	75323559	T	C	0.0361005	0.00595819	1.37e-09	0.3441	0.0304	742468	1.25603e-29	systolic blood pressure || id:ieu-b-38	ieu-b-38	NA	NA
Any Migraine,IHGC2022	rs34673655	16	75323559	T	C	0.037017	0.005219	1.37e-12	0.3441	0.0304	742468	1.25603e-29	systolic blood pressure || id:ieu-b-38	ieu-b-38	NA	NA
Any Migraine,Both	rs34673655	16	75323559	T	C	0.0361005	0.00595819	1.37e-09	0.3441	0.0304	742468	1.25603e-29	systolic blood pressure || id:ieu-b-38	ieu-b-38	NA	NA
Any Migraine,Bjornsdottir et al	rs4888380	16	75347690	T	C	0.0349037	0.00596135	4.77e-09	0.344	0.0304	741509	1.29509e-29	systolic blood pressure || id:ieu-b-38	ieu-b-38	TRUE	rs8046109
Any Migraine,Bjornsdottir et al	rs8046109	16	75360096	A	G	0.0344014	0.00594806	7.31e-09	0.344	0.0304	741509	1.29509e-29	systolic blood pressure || id:ieu-b-38	ieu-b-38	NA	NA
Any Migraine,IHGC2022	rs4888380	16	75347690	T	C	0.037077	0.005212	1.18e-12	0.344	0.0304	741509	1.29509e-29	systolic blood pressure || id:ieu-b-38	ieu-b-38	TRUE	rs8046109
Any Migraine,IHGC2022	rs8046109	16	75360096	A	G	0.037044	0.005217	1.29e-12	0.344	0.0304	741509	1.29509e-29	systolic blood pressure || id:ieu-b-38	ieu-b-38	NA	NA
Any Migraine,Both	rs4888380	16	75347690	T	C	0.0349037	0.00596135	4.77e-09	0.344	0.0304	741509	1.29509e-29	systolic blood pressure || id:ieu-b-38	ieu-b-38	TRUE	rs8046109
Any Migraine,Both	rs8046109	16	75360096	A	G	0.0344014	0.00594806	7.31e-09	0.344	0.0304	741509	1.29509e-29	systolic blood pressure || id:ieu-b-38	ieu-b-38	NA	NA
Any Migraine,IHGC2022	rs7083628	10	96017049	C	T	-0.037948	0.005664	2.17e-11	-0.2137	0.0189	755294	1.30587e-29	diastolic blood pressure || id:ieu-b-39	ieu-b-39	NA	NA
Any Migraine,Both	rs7083628	10	96017049	C	T	-0.037948	0.005664	2.17e-11	-0.2137	0.0189	755294	1.30587e-29	diastolic blood pressure || id:ieu-b-39	ieu-b-39	NA	NA
Any Migraine,Bjornsdottir et al	rs2161684	16	75479153	T	C	0.0341019	0.0059484	9.87e-09	0.3452	0.0306	737517	1.35207e-29	systolic blood pressure || id:ieu-b-38	ieu-b-38	TRUE	rs10871312
Any Migraine,Bjornsdottir et al	rs10871312	16	75486202	C	T	0.0344014	0.00595841	7.76e-09	0.3452	0.0306	737517	1.35207e-29	systolic blood pressure || id:ieu-b-38	ieu-b-38	NA	NA
Any Migraine,IHGC2022	rs10871312	16	75486202	C	T	0.03619	0.005248	5.58e-12	0.3452	0.0306	737517	1.35207e-29	systolic blood pressure || id:ieu-b-38	ieu-b-38	NA	NA
Any Migraine,IHGC2022	rs2161684	16	75479153	T	C	0.035511	0.005237	1.24e-11	0.3452	0.0306	737517	1.35207e-29	systolic blood pressure || id:ieu-b-38	ieu-b-38	TRUE	rs10871312
Any Migraine,Both	rs2161684	16	75479153	T	C	0.0341019	0.0059484	9.87e-09	0.3452	0.0306	737517	1.35207e-29	systolic blood pressure || id:ieu-b-38	ieu-b-38	TRUE	rs10871312
Any Migraine,Both	rs10871312	16	75486202	C	T	0.0344014	0.00595841	7.76e-09	0.3452	0.0306	737517	1.35207e-29	systolic blood pressure || id:ieu-b-38	ieu-b-38	NA	NA
Any Migraine,Bjornsdottir et al	rs1010630	16	75328591	G	T	0.0349037	0.00595777	4.67e-09	0.3435	0.0304	742913	1.3649e-29	systolic blood pressure || id:ieu-b-38	ieu-b-38	TRUE	rs35937717
Any Migraine,Bjornsdottir et al	rs35937717	16	75331567	C	A	0.036004	0.00594793	1.42e-09	0.3435	0.0304	742913	1.3649e-29	systolic blood pressure || id:ieu-b-38	ieu-b-38	NA	NA
Any Migraine,IHGC2022	rs35937717	16	75331567	C	A	0.037616	0.005209	5.38e-13	0.3435	0.0304	742913	1.3649e-29	systolic blood pressure || id:ieu-b-38	ieu-b-38	NA	NA
Any Migraine,Both	rs1010630	16	75328591	G	T	0.0349037	0.00595777	4.67e-09	0.3435	0.0304	742913	1.3649e-29	systolic blood pressure || id:ieu-b-38	ieu-b-38	TRUE	rs35937717
Any Migraine,Both	rs35937717	16	75331567	C	A	0.036004	0.00594793	1.42e-09	0.3435	0.0304	742913	1.3649e-29	systolic blood pressure || id:ieu-b-38	ieu-b-38	NA	NA
Migraine with aura,IHGC	rs6898449	5	127846045	G	A	0.097368	0.021703	7.35e-06	0.1991	0.0176	751105	1.40994e-29	diastolic blood pressure || id:ieu-b-39	ieu-b-39	NA	NA
Migraine with aura,Both	rs6898449	5	127846045	G	A	0.097368	0.021703	7.35e-06	0.1991	0.0176	751105	1.40994e-29	diastolic blood pressure || id:ieu-b-39	ieu-b-39	NA	NA
Any Migraine,Bjornsdottir et al	rs10781976	16	75314838	G	T	0.0366019	0.00594177	7.27e-10	0.3429	0.0304	740230	1.49899e-29	systolic blood pressure || id:ieu-b-38	ieu-b-38	NA	NA
Any Migraine,IHGC2022	rs10781976	16	75314838	G	T	0.036644	0.005244	2.89e-12	0.3429	0.0304	740230	1.49899e-29	systolic blood pressure || id:ieu-b-38	ieu-b-38	NA	NA
Any Migraine,Both	rs10781976	16	75314838	G	T	0.0366019	0.00594177	7.27e-10	0.3429	0.0304	740230	1.49899e-29	systolic blood pressure || id:ieu-b-38	ieu-b-38	NA	NA
Any Migraine,IHGC2022	rs3092262	20	45580290	G	A	0.029938	0.005232	1.08e-08	-0.0231178	0.00203033	502773	1.50003e-29	Waist-hip ratio || id:ebi-a-GCST90029009	ebi-a-GCST90029009	NA	NA
Any Migraine,Both	rs3092262	20	45580290	G	A	0.029938	0.005232	1.08e-08	-0.0231178	0.00203033	502773	1.50003e-29	Waist-hip ratio || id:ebi-a-GCST90029009	ebi-a-GCST90029009	NA	NA
Any Migraine,Bjornsdottir et al	rs4887818	16	75361995	T	C	0.0344014	0.00594711	7.27e-09	0.3433	0.0304	742091	1.59993e-29	systolic blood pressure || id:ieu-b-38	ieu-b-38	NA	NA
Any Migraine,IHGC2022	rs4887818	16	75361995	T	C	0.03706	0.005228	1.41e-12	0.3433	0.0304	742091	1.59993e-29	systolic blood pressure || id:ieu-b-38	ieu-b-38	NA	NA
Any Migraine,Both	rs4887818	16	75361995	T	C	0.0344014	0.00594711	7.27e-09	0.3433	0.0304	742091	1.59993e-29	systolic blood pressure || id:ieu-b-38	ieu-b-38	NA	NA
Any Migraine,Bjornsdottir et al	rs3784935	16	75336430	T	G	0.0347975	0.00597227	5.66e-09	0.3442	0.0305	741412	1.61287e-29	systolic blood pressure || id:ieu-b-38	ieu-b-38	NA	NA
Any Migraine,IHGC2022	rs3784935	16	75336430	T	G	0.03778	0.005228	5.16e-13	0.3442	0.0305	741412	1.61287e-29	systolic blood pressure || id:ieu-b-38	ieu-b-38	NA	NA
Any Migraine,Both	rs3784935	16	75336430	T	G	0.0347975	0.00597227	5.66e-09	0.3442	0.0305	741412	1.61287e-29	systolic blood pressure || id:ieu-b-38	ieu-b-38	NA	NA
Any Migraine,Bjornsdottir et al	rs115400054	2	203676105	T	C	-0.0529051	0.00905106	5.06e-09	0.102	0.009	296525	1.6421e-29	Coronary artery disease || id:ebi-a-GCST005194	ebi-a-GCST005194	NA	NA
Any Migraine,IHGC2022	rs115400054	2	203676105	T	C	-0.057589	0.008029	7.68e-13	0.102	0.009	296525	1.6421e-29	Coronary artery disease || id:ebi-a-GCST005194	ebi-a-GCST005194	NA	NA
Any Migraine,Both	rs115400054	2	203676105	T	C	-0.0529051	0.00905106	5.06e-09	0.102	0.009	296525	1.6421e-29	Coronary artery disease || id:ebi-a-GCST005194	ebi-a-GCST005194	NA	NA
Any Migraine,IHGC2022	rs1408820	10	96013824	T	C	-0.038598	0.005634	7.63e-12	-0.2133	0.0189	755516	1.66917e-29	diastolic blood pressure || id:ieu-b-39	ieu-b-39	NA	NA
Any Migraine,Both	rs1408820	10	96013824	T	C	-0.038598	0.005634	7.63e-12	-0.2133	0.0189	755516	1.66917e-29	diastolic blood pressure || id:ieu-b-39	ieu-b-39	NA	NA
Any Migraine,IHGC2022	rs4888427	16	75478447	A	G	0.034684	0.005233	3.53e-11	0.3439	0.0305	737339	1.77011e-29	systolic blood pressure || id:ieu-b-38	ieu-b-38	NA	NA
Any Migraine,Both	rs4888427	16	75478447	A	G	0.034684	0.005233	3.53e-11	0.3439	0.0305	737339	1.77011e-29	systolic blood pressure || id:ieu-b-38	ieu-b-38	NA	NA
Any Migraine,Bjornsdottir et al	rs59155720	16	75483806	A	G	0.034498	0.00596237	7.21e-09	0.3445	0.0306	736613	1.78813e-29	systolic blood pressure || id:ieu-b-38	ieu-b-38	NA	NA
Any Migraine,IHGC2022	rs59155720	16	75483806	A	G	0.035815	0.005236	8.19e-12	0.3445	0.0306	736613	1.78813e-29	systolic blood pressure || id:ieu-b-38	ieu-b-38	NA	NA
Any Migraine,Both	rs59155720	16	75483806	A	G	0.034498	0.00596237	7.21e-09	0.3445	0.0306	736613	1.78813e-29	systolic blood pressure || id:ieu-b-38	ieu-b-38	NA	NA
Any Migraine,IHGC2022	rs12258052	10	96036696	A	G	-0.038825	0.005641	6.08e-12	-0.213	0.0189	754902	1.79887e-29	diastolic blood pressure || id:ieu-b-39	ieu-b-39	NA	NA
Any Migraine,Both	rs12258052	10	96036696	A	G	-0.038825	0.005641	6.08e-12	-0.213	0.0189	754902	1.79887e-29	diastolic blood pressure || id:ieu-b-39	ieu-b-39	NA	NA
Any Migraine,Bjornsdottir et al	rs1011121	16	75325933	A	G	0.0355988	0.0059607	2.34e-09	0.3435	0.0305	742433	1.8281e-29	systolic blood pressure || id:ieu-b-38	ieu-b-38	NA	NA
Any Migraine,IHGC2022	rs1011121	16	75325933	A	G	0.038517	0.005225	1.76e-13	0.3435	0.0305	742433	1.8281e-29	systolic blood pressure || id:ieu-b-38	ieu-b-38	NA	NA
Any Migraine,Both	rs1011121	16	75325933	A	G	0.0355988	0.0059607	2.34e-09	0.3435	0.0305	742433	1.8281e-29	systolic blood pressure || id:ieu-b-38	ieu-b-38	NA	NA
Any Migraine,Bjornsdottir et al	rs8057535	16	75347941	C	T	0.0347975	0.00594426	4.8e-09	0.3428	0.0304	743125	1.83696e-29	systolic blood pressure || id:ieu-b-38	ieu-b-38	NA	NA
Any Migraine,IHGC2022	rs8057535	16	75347941	C	T	0.037064	0.005212	1.2e-12	0.3428	0.0304	743125	1.83696e-29	systolic blood pressure || id:ieu-b-38	ieu-b-38	NA	NA
Any Migraine,Both	rs8057535	16	75347941	C	T	0.0347975	0.00594426	4.8e-09	0.3428	0.0304	743125	1.83696e-29	systolic blood pressure || id:ieu-b-38	ieu-b-38	NA	NA
Any Migraine,Bjornsdottir et al	rs1559339	16	75318646	T	C	0.0366019	0.00594735	7.54e-10	0.3425	0.0304	741066	1.88408e-29	systolic blood pressure || id:ieu-b-38	ieu-b-38	NA	NA
Any Migraine,IHGC2022	rs1559339	16	75318646	T	C	0.035916	0.005232	6.89e-12	0.3425	0.0304	741066	1.88408e-29	systolic blood pressure || id:ieu-b-38	ieu-b-38	NA	NA
Any Migraine,Both	rs1559339	16	75318646	T	C	0.0366019	0.00594735	7.54e-10	0.3425	0.0304	741066	1.88408e-29	systolic blood pressure || id:ieu-b-38	ieu-b-38	NA	NA
Any Migraine,IHGC2022	rs4918184	10	96029829	C	T	-0.038543	0.005631	7.97e-12	-0.2129	0.0189	755564	1.93687e-29	diastolic blood pressure || id:ieu-b-39	ieu-b-39	NA	NA
Any Migraine,Both	rs4918184	10	96029829	C	T	-0.038543	0.005631	7.97e-12	-0.2129	0.0189	755564	1.93687e-29	diastolic blood pressure || id:ieu-b-39	ieu-b-39	NA	NA
Any Migraine,Bjornsdottir et al	rs61776719	1	38461319	C	A	-0.0326988	0.00599078	4.81e-08	0.0205	0.0018	360863	1.98793e-29	Pulse pressure || id:ebi-a-GCST90018970	ebi-a-GCST90018970	NA	NA
Any Migraine,Both	rs61776719	1	38461319	C	A	-0.0326988	0.00599078	4.81e-08	0.0205	0.0018	360863	1.98793e-29	Pulse pressure || id:ebi-a-GCST90018970	ebi-a-GCST90018970	NA	NA
Any Migraine,IHGC2022	rs1542864	16	75471378	G	A	0.034833	0.005228	2.77e-11	0.3436	0.0305	736364	2.02023e-29	systolic blood pressure || id:ieu-b-38	ieu-b-38	NA	NA
Any Migraine,IHGC2022	rs4888422	16	75470576	A	G	0.035128	0.005284	3.08e-11	0.3436	0.0305	736364	2.02023e-29	systolic blood pressure || id:ieu-b-38	ieu-b-38	TRUE	rs1542864
Any Migraine,Both	rs1542864	16	75471378	G	A	0.034833	0.005228	2.77e-11	0.3436	0.0305	736364	2.02023e-29	systolic blood pressure || id:ieu-b-38	ieu-b-38	NA	NA
Any Migraine,Both	rs4888422	16	75470576	A	G	0.035128	0.005284	3.08e-11	0.3436	0.0305	736364	2.02023e-29	systolic blood pressure || id:ieu-b-38	ieu-b-38	TRUE	rs1542864
Any Migraine,Bjornsdottir et al	rs11646044	16	75312548	G	T	0.0358979	0.005959	1.7e-09	0.3434	0.0305	739414	2.04786e-29	systolic blood pressure || id:ieu-b-38	ieu-b-38	NA	NA
Any Migraine,IHGC2022	rs11646044	16	75312548	G	T	0.037151	0.005264	1.77e-12	0.3434	0.0305	739414	2.04786e-29	systolic blood pressure || id:ieu-b-38	ieu-b-38	NA	NA
Any Migraine,Both	rs11646044	16	75312548	G	T	0.0358979	0.005959	1.7e-09	0.3434	0.0305	739414	2.04786e-29	systolic blood pressure || id:ieu-b-38	ieu-b-38	NA	NA
Migraine with aura,Bjornsdottir et al	rs7398546	12	123309475	T	C	-0.0857976	0.0177277	1.3e-06	-0.035766	0.00325827	400754	2.09991e-29	HDL cholesterol levels || id:ebi-a-GCST90025956	ebi-a-GCST90025956	TRUE	rs3825143
Migraine with aura,Bjornsdottir et al	rs3825143	12	123352179	C	T	-0.0852965	0.0176407	1.33e-06	-0.035766	0.00325827	400754	2.09991e-29	HDL cholesterol levels || id:ebi-a-GCST90025956	ebi-a-GCST90025956	NA	NA
Migraine with aura,Both	rs7398546	12	123309475	T	C	-0.0857976	0.0177277	1.3e-06	-0.035766	0.00325827	400754	2.09991e-29	HDL cholesterol levels || id:ebi-a-GCST90025956	ebi-a-GCST90025956	TRUE	rs3825143
Migraine with aura,Both	rs3825143	12	123352179	C	T	-0.0852965	0.0176407	1.33e-06	-0.035766	0.00325827	400754	2.09991e-29	HDL cholesterol levels || id:ebi-a-GCST90025956	ebi-a-GCST90025956	NA	NA
Any Migraine,Bjornsdottir et al	rs34029337	16	75326346	T	C	0.0358979	0.0059513	1.62e-09	0.3423	0.0304	742551	2.15576e-29	systolic blood pressure || id:ieu-b-38	ieu-b-38	NA	NA
Any Migraine,IHGC2022	rs34029337	16	75326346	T	C	0.037531	0.005211	6.15e-13	0.3423	0.0304	742551	2.15576e-29	systolic blood pressure || id:ieu-b-38	ieu-b-38	NA	NA
Any Migraine,Both	rs34029337	16	75326346	T	C	0.0358979	0.0059513	1.62e-09	0.3423	0.0304	742551	2.15576e-29	systolic blood pressure || id:ieu-b-38	ieu-b-38	NA	NA
Any Migraine,Bjornsdottir et al	rs7202596	16	75491072	G	T	0.0347009	0.00596625	6.02e-09	0.3436	0.0305	738600	2.16023e-29	systolic blood pressure || id:ieu-b-38	ieu-b-38	NA	NA
Any Migraine,IHGC2022	rs7202596	16	75491072	G	T	0.035442	0.005231	1.29e-11	0.3436	0.0305	738600	2.16023e-29	systolic blood pressure || id:ieu-b-38	ieu-b-38	NA	NA
Any Migraine,Both	rs7202596	16	75491072	G	T	0.0347009	0.00596625	6.02e-09	0.3436	0.0305	738600	2.16023e-29	systolic blood pressure || id:ieu-b-38	ieu-b-38	NA	NA
Any Migraine,Bjornsdottir et al	rs1030262	16	75491327	C	A	0.0347009	0.00594988	5.47e-09	0.3437	0.0305	738489	2.1722e-29	systolic blood pressure || id:ieu-b-38	ieu-b-38	NA	NA
Any Migraine,IHGC2022	rs1030262	16	75491327	C	A	0.035451	0.005232	1.28e-11	0.3437	0.0305	738489	2.1722e-29	systolic blood pressure || id:ieu-b-38	ieu-b-38	NA	NA
Any Migraine,Both	rs1030262	16	75491327	C	A	0.0347009	0.00594988	5.47e-09	0.3437	0.0305	738489	2.1722e-29	systolic blood pressure || id:ieu-b-38	ieu-b-38	NA	NA
Migraine without aura,IHGC	rs34944538	6	12889145	G	A	0.11248	0.021166	1.1e-07	-0.0724	0.0064	296525	2.2532e-29	Coronary artery disease || id:ebi-a-GCST005194	ebi-a-GCST005194	NA	NA
Migraine without aura,Both	rs34944538	6	12889145	G	A	0.11248	0.021166	1.1e-07	-0.0724	0.0064	296525	2.2532e-29	Coronary artery disease || id:ebi-a-GCST005194	ebi-a-GCST005194	NA	NA
Migraine with aura,IHGC	rs4836377	5	127843538	T	C	0.095945	0.021628	9.28e-06	0.198	0.0176	752721	2.2751e-29	diastolic blood pressure || id:ieu-b-39	ieu-b-39	NA	NA
Migraine with aura,Both	rs4836377	5	127843538	T	C	0.095945	0.021628	9.28e-06	0.198	0.0176	752721	2.2751e-29	diastolic blood pressure || id:ieu-b-39	ieu-b-39	NA	NA
Any Migraine,IHGC2022	rs7199062	16	75474827	G	A	0.034631	0.005228	3.62e-11	0.3431	0.0305	737420	2.39718e-29	systolic blood pressure || id:ieu-b-38	ieu-b-38	NA	NA
Any Migraine,Both	rs7199062	16	75474827	G	A	0.034631	0.005228	3.62e-11	0.3431	0.0305	737420	2.39718e-29	systolic blood pressure || id:ieu-b-38	ieu-b-38	NA	NA
Any Migraine,Bjornsdottir et al	rs4887816	16	75319716	T	C	0.0369971	0.00595742	5.29e-10	0.3431	0.0305	740703	2.40381e-29	systolic blood pressure || id:ieu-b-38	ieu-b-38	NA	NA
Any Migraine,IHGC2022	rs4887816	16	75319716	T	C	0.037019	0.00523	1.52e-12	0.3431	0.0305	740703	2.40381e-29	systolic blood pressure || id:ieu-b-38	ieu-b-38	NA	NA
Any Migraine,Both	rs4887816	16	75319716	T	C	0.0369971	0.00595742	5.29e-10	0.3431	0.0305	740703	2.40381e-29	systolic blood pressure || id:ieu-b-38	ieu-b-38	NA	NA
Any Migraine,IHGC2022	rs35683383	16	75479277	G	T	0.034919	0.005265	3.43e-11	0.3437	0.0306	735373	2.4649e-29	systolic blood pressure || id:ieu-b-38	ieu-b-38	NA	NA
Any Migraine,Both	rs35683383	16	75479277	G	T	0.034919	0.005265	3.43e-11	0.3437	0.0306	735373	2.4649e-29	systolic blood pressure || id:ieu-b-38	ieu-b-38	NA	NA
Any Migraine,IHGC2022	rs7081879	10	96038043	A	G	-0.038826	0.005716	1.14e-11	-0.2136	0.019	750763	2.56212e-29	diastolic blood pressure || id:ieu-b-39	ieu-b-39	NA	NA
Any Migraine,Both	rs7081879	10	96038043	A	G	-0.038826	0.005716	1.14e-11	-0.2136	0.019	750763	2.56212e-29	diastolic blood pressure || id:ieu-b-39	ieu-b-39	NA	NA
Migraine with aura,IHGC	rs1435514	5	127842419	T	C	0.095742	0.02162	9.62e-06	0.1977	0.0176	753036	2.72584e-29	diastolic blood pressure || id:ieu-b-39	ieu-b-39	NA	NA
Migraine with aura,Both	rs1435514	5	127842419	T	C	0.095742	0.02162	9.62e-06	0.1977	0.0176	753036	2.72584e-29	diastolic blood pressure || id:ieu-b-39	ieu-b-39	NA	NA
Any Migraine,Bjornsdottir et al	rs67631072	1	38461821	C	T	-0.0326988	0.00599279	4.86e-08	0.0205	0.0018	360863	3.13834e-29	Pulse pressure || id:ebi-a-GCST90018970	ebi-a-GCST90018970	NA	NA
Any Migraine,Both	rs67631072	1	38461821	C	T	-0.0326988	0.00599279	4.86e-08	0.0205	0.0018	360863	3.13834e-29	Pulse pressure || id:ebi-a-GCST90018970	ebi-a-GCST90018970	NA	NA
Migraine with aura,Bjornsdottir et al	rs4759355	12	123316566	A	G	-0.0841972	0.0177279	2.04e-06	-0.0350037	0.00320651	400754	3.19963e-29	HDL cholesterol levels || id:ebi-a-GCST90025956	ebi-a-GCST90025956	TRUE	rs10773657
Migraine with aura,Bjornsdottir et al	rs10773657	12	123327900	C	A	-0.0874988	0.0176584	7.23e-07	-0.0350037	0.00320651	400754	3.19963e-29	HDL cholesterol levels || id:ebi-a-GCST90025956	ebi-a-GCST90025956	NA	NA
Migraine with aura,Both	rs4759355	12	123316566	A	G	-0.0841972	0.0177279	2.04e-06	-0.0350037	0.00320651	400754	3.19963e-29	HDL cholesterol levels || id:ebi-a-GCST90025956	ebi-a-GCST90025956	TRUE	rs10773657
Migraine with aura,Both	rs10773657	12	123327900	C	A	-0.0874988	0.0176584	7.23e-07	-0.0350037	0.00320651	400754	3.19963e-29	HDL cholesterol levels || id:ebi-a-GCST90025956	ebi-a-GCST90025956	NA	NA
Migraine with aura,IHGC	rs6595833	5	127843208	T	C	0.096093	0.021641	9.11e-06	0.1975	0.0176	752617	3.5752e-29	diastolic blood pressure || id:ieu-b-39	ieu-b-39	NA	NA
Migraine with aura,Both	rs6595833	5	127843208	T	C	0.096093	0.021641	9.11e-06	0.1975	0.0176	752617	3.5752e-29	diastolic blood pressure || id:ieu-b-39	ieu-b-39	NA	NA
Migraine without aura,IHGC	rs2876300	6	12894103	G	A	0.118184	0.021466	3.77e-08	-0.0725	0.0065	296525	3.63831e-29	Coronary artery disease || id:ebi-a-GCST005194	ebi-a-GCST005194	NA	NA
Migraine without aura,Both	rs2876300	6	12894103	G	A	0.118184	0.021466	3.77e-08	-0.0725	0.0065	296525	3.63831e-29	Coronary artery disease || id:ebi-a-GCST005194	ebi-a-GCST005194	NA	NA
Any Migraine,IHGC2022	rs12928036	16	75483132	G	A	0.035077	0.005227	2.01e-11	0.3415	0.0305	737394	3.88597e-29	systolic blood pressure || id:ieu-b-38	ieu-b-38	NA	NA
Any Migraine,Both	rs12928036	16	75483132	G	A	0.035077	0.005227	2.01e-11	0.3415	0.0305	737394	3.88597e-29	systolic blood pressure || id:ieu-b-38	ieu-b-38	NA	NA
Any Migraine,Bjornsdottir et al	rs7200616	16	75366089	G	A	0.0347975	0.00595049	4.98e-09	0.3404	0.0304	742690	4.02161e-29	systolic blood pressure || id:ieu-b-38	ieu-b-38	NA	NA
Any Migraine,IHGC2022	rs7200616	16	75366089	G	A	0.037142	0.005208	1.03e-12	0.3404	0.0304	742690	4.02161e-29	systolic blood pressure || id:ieu-b-38	ieu-b-38	NA	NA
Any Migraine,Both	rs7200616	16	75366089	G	A	0.0347975	0.00595049	4.98e-09	0.3404	0.0304	742690	4.02161e-29	systolic blood pressure || id:ieu-b-38	ieu-b-38	NA	NA
Any Migraine,Bjornsdottir et al	rs4887815	16	75319216	A	C	0.0363994	0.00596253	1.03e-09	0.342	0.0306	737921	4.39542e-29	systolic blood pressure || id:ieu-b-38	ieu-b-38	NA	NA
Any Migraine,IHGC2022	rs4887815	16	75319216	A	C	0.037481	0.005274	1.24e-12	0.342	0.0306	737921	4.39542e-29	systolic blood pressure || id:ieu-b-38	ieu-b-38	NA	NA
Any Migraine,Both	rs4887815	16	75319216	A	C	0.0363994	0.00596253	1.03e-09	0.342	0.0306	737921	4.39542e-29	systolic blood pressure || id:ieu-b-38	ieu-b-38	NA	NA
Any Migraine,Bjornsdottir et al	rs4558442	16	75333365	C	T	0.0355988	0.00595789	2.3e-09	0.3399	0.0304	742168	4.98081e-29	systolic blood pressure || id:ieu-b-38	ieu-b-38	TRUE	rs10514393
Any Migraine,Bjornsdottir et al	rs10514393	16	75344476	C	T	0.0353961	0.005947	2.65e-09	0.3399	0.0304	742168	4.98081e-29	systolic blood pressure || id:ieu-b-38	ieu-b-38	NA	NA
Any Migraine,IHGC2022	rs10514393	16	75344476	C	T	0.037166	0.005209	1.01e-12	0.3399	0.0304	742168	4.98081e-29	systolic blood pressure || id:ieu-b-38	ieu-b-38	NA	NA
Any Migraine,IHGC2022	rs4558442	16	75333365	C	T	0.032559	0.005551	4.6e-09	0.3399	0.0304	742168	4.98081e-29	systolic blood pressure || id:ieu-b-38	ieu-b-38	TRUE	rs10514393
Any Migraine,Both	rs4558442	16	75333365	C	T	0.0355988	0.00595789	2.3e-09	0.3399	0.0304	742168	4.98081e-29	systolic blood pressure || id:ieu-b-38	ieu-b-38	TRUE	rs10514393
Any Migraine,Both	rs10514393	16	75344476	C	T	0.0353961	0.005947	2.65e-09	0.3399	0.0304	742168	4.98081e-29	systolic blood pressure || id:ieu-b-38	ieu-b-38	NA	NA
Any Migraine,Bjornsdottir et al	rs4888372	16	75313485	G	A	0.0358014	0.00594577	1.73e-09	0.3401	0.0304	740455	5.08276e-29	systolic blood pressure || id:ieu-b-38	ieu-b-38	NA	NA
Any Migraine,IHGC2022	rs4888372	16	75313485	G	A	0.036258	0.005247	5.02e-12	0.3401	0.0304	740455	5.08276e-29	systolic blood pressure || id:ieu-b-38	ieu-b-38	NA	NA
Any Migraine,Both	rs4888372	16	75313485	G	A	0.0358014	0.00594577	1.73e-09	0.3401	0.0304	740455	5.08276e-29	systolic blood pressure || id:ieu-b-38	ieu-b-38	NA	NA
Any Migraine,Bjornsdottir et al	rs11649638	16	75488285	G	A	0.0350968	0.00593946	3.44e-09	0.3404	0.0305	738195	5.45255e-29	systolic blood pressure || id:ieu-b-38	ieu-b-38	TRUE	rs28558946
Any Migraine,Bjornsdottir et al	rs28558946	16	75489322	G	T	0.0355023	0.00594661	2.37e-09	0.3404	0.0305	738195	5.45255e-29	systolic blood pressure || id:ieu-b-38	ieu-b-38	NA	NA
Any Migraine,IHGC2022	rs28558946	16	75489322	G	T	0.034848	0.005222	2.59e-11	0.3404	0.0305	738195	5.45255e-29	systolic blood pressure || id:ieu-b-38	ieu-b-38	NA	NA
Any Migraine,IHGC2022	rs11649638	16	75488285	G	A	0.034758	0.005222	2.93e-11	0.3404	0.0305	738195	5.45255e-29	systolic blood pressure || id:ieu-b-38	ieu-b-38	TRUE	rs28558946
Any Migraine,Both	rs11649638	16	75488285	G	A	0.0350968	0.00593946	3.44e-09	0.3404	0.0305	738195	5.45255e-29	systolic blood pressure || id:ieu-b-38	ieu-b-38	TRUE	rs28558946
Any Migraine,Both	rs28558946	16	75489322	G	T	0.0355023	0.00594661	2.37e-09	0.3404	0.0305	738195	5.45255e-29	systolic blood pressure || id:ieu-b-38	ieu-b-38	NA	NA
Any Migraine,Bjornsdottir et al	rs4887829	16	75488935	C	T	0.035203	0.00594853	3.26e-09	0.3401	0.0305	737581	5.96348e-29	systolic blood pressure || id:ieu-b-38	ieu-b-38	NA	NA
Any Migraine,IHGC2022	rs4887829	16	75488935	C	T	0.034782	0.005223	2.85e-11	0.3401	0.0305	737581	5.96348e-29	systolic blood pressure || id:ieu-b-38	ieu-b-38	NA	NA
Any Migraine,Both	rs4887829	16	75488935	C	T	0.035203	0.00594853	3.26e-09	0.3401	0.0305	737581	5.96348e-29	systolic blood pressure || id:ieu-b-38	ieu-b-38	NA	NA
Any Migraine,Bjornsdottir et al	rs149268645	2	203833018	A	G	-0.0525046	0.00907847	7.32e-09	0.0997	0.0089	296525	5.99653e-29	Coronary artery disease || id:ebi-a-GCST005194	ebi-a-GCST005194	NA	NA
Any Migraine,IHGC2022	rs149268645	2	203833018	A	G	-0.057458	0.007949	5.08e-13	0.0997	0.0089	296525	5.99653e-29	Coronary artery disease || id:ebi-a-GCST005194	ebi-a-GCST005194	NA	NA
Any Migraine,Both	rs149268645	2	203833018	A	G	-0.0525046	0.00907847	7.32e-09	0.0997	0.0089	296525	5.99653e-29	Coronary artery disease || id:ebi-a-GCST005194	ebi-a-GCST005194	NA	NA
Migraine with aura,Bjornsdottir et al	rs4759392	12	123285131	C	T	-0.086397	0.0178111	1.23e-06	-0.0352506	0.00323886	400754	6.4998e-29	HDL cholesterol levels || id:ebi-a-GCST90025956	ebi-a-GCST90025956	TRUE	rs897386
Migraine with aura,Bjornsdottir et al	rs897386	12	123341289	A	C	-0.0858956	0.0176655	1.16e-06	-0.0352506	0.00323886	400754	6.4998e-29	HDL cholesterol levels || id:ebi-a-GCST90025956	ebi-a-GCST90025956	NA	NA
Migraine with aura,Both	rs4759392	12	123285131	C	T	-0.086397	0.0178111	1.23e-06	-0.0352506	0.00323886	400754	6.4998e-29	HDL cholesterol levels || id:ebi-a-GCST90025956	ebi-a-GCST90025956	TRUE	rs897386
Migraine with aura,Both	rs897386	12	123341289	A	C	-0.0858956	0.0176655	1.16e-06	-0.0352506	0.00323886	400754	6.4998e-29	HDL cholesterol levels || id:ebi-a-GCST90025956	ebi-a-GCST90025956	NA	NA
Any Migraine,Bjornsdottir et al	rs28655617	16	75489642	G	A	0.0350968	0.00594701	3.6e-09	0.34	0.0305	736864	7.0194e-29	systolic blood pressure || id:ieu-b-38	ieu-b-38	NA	NA
Any Migraine,IHGC2022	rs28655617	16	75489642	G	A	0.034801	0.005228	2.9e-11	0.34	0.0305	736864	7.0194e-29	systolic blood pressure || id:ieu-b-38	ieu-b-38	NA	NA
Any Migraine,Both	rs28655617	16	75489642	G	A	0.0350968	0.00594701	3.6e-09	0.34	0.0305	736864	7.0194e-29	systolic blood pressure || id:ieu-b-38	ieu-b-38	NA	NA
Any Migraine,Bjornsdottir et al	rs59686216	16	75317575	A	G	0.037604	0.00598853	3.4e-10	0.3442	0.0309	725649	7.11541e-29	systolic blood pressure || id:ieu-b-38	ieu-b-38	NA	NA
Any Migraine,IHGC2022	rs59686216	16	75317575	A	G	0.036946	0.005372	6.3e-12	0.3442	0.0309	725649	7.11541e-29	systolic blood pressure || id:ieu-b-38	ieu-b-38	NA	NA
Any Migraine,Both	rs59686216	16	75317575	A	G	0.037604	0.00598853	3.4e-10	0.3442	0.0309	725649	7.11541e-29	systolic blood pressure || id:ieu-b-38	ieu-b-38	NA	NA
Any Migraine,IHGC2022	rs4564258	10	96335151	T	C	0.037874	0.005339	1.36e-12	0.0179384	0.00160918	810865	7.36038e-29	Diastolic blood pressure || id:ebi-a-GCST90000063	ebi-a-GCST90000063	TRUE	rs4494250
Any Migraine,IHGC2022	rs4494250	10	96563757	A	G	0.035852	0.005345	2.05e-11	0.0179384	0.00160918	810865	7.36038e-29	Diastolic blood pressure || id:ebi-a-GCST90000063	ebi-a-GCST90000063	NA	NA
Any Migraine,Both	rs4564258	10	96335151	T	C	0.037874	0.005339	1.36e-12	0.0179384	0.00160918	810865	7.36038e-29	Diastolic blood pressure || id:ebi-a-GCST90000063	ebi-a-GCST90000063	TRUE	rs4494250
Any Migraine,Both	rs4494250	10	96563757	A	G	0.035852	0.005345	2.05e-11	0.0179384	0.00160918	810865	7.36038e-29	Diastolic blood pressure || id:ebi-a-GCST90000063	ebi-a-GCST90000063	NA	NA
Any Migraine,IHGC2022	rs1333298	20	45580284	A	G	0.029421	0.005251	2.16e-08	0.0229894	0.00204011	502773	7.39946e-29	Waist-hip ratio || id:ebi-a-GCST90029009	ebi-a-GCST90029009	NA	NA
Any Migraine,Both	rs1333298	20	45580284	A	G	0.029421	0.005251	2.16e-08	0.0229894	0.00204011	502773	7.39946e-29	Waist-hip ratio || id:ebi-a-GCST90029009	ebi-a-GCST90029009	NA	NA
Migraine without aura,IHGC	rs62389954	6	12896740	A	G	0.118298	0.021485	3.76e-08	-0.0721	0.0065	296525	7.87408e-29	Coronary artery disease || id:ebi-a-GCST005194	ebi-a-GCST005194	NA	NA
Migraine without aura,Both	rs62389954	6	12896740	A	G	0.118298	0.021485	3.76e-08	-0.0721	0.0065	296525	7.87408e-29	Coronary artery disease || id:ebi-a-GCST005194	ebi-a-GCST005194	NA	NA
Any Migraine,IHGC2022	rs4809606	20	45579789	A	G	0.028967	0.005226	3.05e-08	0.0228343	0.00202546	502773	8.10028e-29	Waist-hip ratio || id:ebi-a-GCST90029009	ebi-a-GCST90029009	NA	NA
Any Migraine,Both	rs4809606	20	45579789	A	G	0.028967	0.005226	3.05e-08	0.0228343	0.00202546	502773	8.10028e-29	Waist-hip ratio || id:ebi-a-GCST90029009	ebi-a-GCST90029009	NA	NA
Any Migraine,Bjornsdottir et al	rs11644306	16	75490053	T	C	0.0355988	0.00594006	2.06e-09	0.3393	0.0305	738044	8.18465e-29	systolic blood pressure || id:ieu-b-38	ieu-b-38	NA	NA
Any Migraine,IHGC2022	rs11644306	16	75490053	T	C	0.034831	0.005223	2.66e-11	0.3393	0.0305	738044	8.18465e-29	systolic blood pressure || id:ieu-b-38	ieu-b-38	NA	NA
Any Migraine,Both	rs11644306	16	75490053	T	C	0.0355988	0.00594006	2.06e-09	0.3393	0.0305	738044	8.18465e-29	systolic blood pressure || id:ieu-b-38	ieu-b-38	NA	NA
Any Migraine,IHGC2022	rs62155750	2	96491456	G	A	-0.036179	0.006212	5.9e-09	0.2177	0.0196	693762	8.26609e-29	diastolic blood pressure || id:ieu-b-39	ieu-b-39	NA	NA
Any Migraine,Both	rs62155750	2	96491456	G	A	-0.036179	0.006212	5.9e-09	0.2177	0.0196	693762	8.26609e-29	diastolic blood pressure || id:ieu-b-39	ieu-b-39	NA	NA
Any Migraine,IHGC2022	rs1813381	2	96422939	C	T	-0.033741	0.006129	3.78e-08	0.2147	0.0193	711977	9.44713e-29	diastolic blood pressure || id:ieu-b-39	ieu-b-39	NA	NA
Any Migraine,Both	rs1813381	2	96422939	C	T	-0.033741	0.006129	3.78e-08	0.2147	0.0193	711977	9.44713e-29	diastolic blood pressure || id:ieu-b-39	ieu-b-39	NA	NA
Migraine with aura,IHGC	rs6898280	5	127819801	C	T	0.097607	0.021786	7.56e-06	0.196	0.0176	750979	9.74316e-29	diastolic blood pressure || id:ieu-b-39	ieu-b-39	NA	NA
Migraine with aura,Both	rs6898280	5	127819801	C	T	0.097607	0.021786	7.56e-06	0.196	0.0176	750979	9.74316e-29	diastolic blood pressure || id:ieu-b-39	ieu-b-39	NA	NA
Migraine with aura,IHGC	rs764368	5	127826095	C	A	0.095832	0.021668	9.88e-06	0.1956	0.0176	753213	1.02589e-28	diastolic blood pressure || id:ieu-b-39	ieu-b-39	NA	NA
Migraine with aura,Both	rs764368	5	127826095	C	A	0.095832	0.021668	9.88e-06	0.1956	0.0176	753213	1.02589e-28	diastolic blood pressure || id:ieu-b-39	ieu-b-39	NA	NA
Migraine with aura,IHGC	rs7725788	5	127826693	G	A	0.095704	0.021649	9.98e-06	0.1955	0.0176	753394	1.05196e-28	diastolic blood pressure || id:ieu-b-39	ieu-b-39	NA	NA
Migraine with aura,Both	rs7725788	5	127826693	G	A	0.095704	0.021649	9.98e-06	0.1955	0.0176	753394	1.05196e-28	diastolic blood pressure || id:ieu-b-39	ieu-b-39	NA	NA
Any Migraine,IHGC2022	rs1333299	20	45580354	A	G	0.029592	0.005278	2.11e-08	0.0229147	0.00203793	502773	1.10002e-28	Waist-hip ratio || id:ebi-a-GCST90029009	ebi-a-GCST90029009	NA	NA
Any Migraine,Both	rs1333299	20	45580354	A	G	0.029592	0.005278	2.11e-08	0.0229147	0.00203793	502773	1.10002e-28	Waist-hip ratio || id:ebi-a-GCST90029009	ebi-a-GCST90029009	NA	NA
Any Migraine,Bjornsdottir et al	rs72938351	2	204151503	G	A	-0.055703	0.00972857	1.03e-08	0.1074	0.0097	296525	1.20199e-28	Coronary artery disease || id:ebi-a-GCST005194	ebi-a-GCST005194	NA	NA
Any Migraine,IHGC2022	rs72938351	2	204151503	G	A	-0.060488	0.008731	4.43e-12	0.1074	0.0097	296525	1.20199e-28	Coronary artery disease || id:ebi-a-GCST005194	ebi-a-GCST005194	NA	NA
Any Migraine,Both	rs72938351	2	204151503	G	A	-0.055703	0.00972857	1.03e-08	0.1074	0.0097	296525	1.20199e-28	Coronary artery disease || id:ebi-a-GCST005194	ebi-a-GCST005194	NA	NA
Any Migraine,Bjornsdottir et al	rs9980618	21	35600505	T	C	-0.0482978	0.00880852	4.18e-08	0.0952	0.0086	296525	1.39798e-28	Coronary artery disease || id:ebi-a-GCST005194	ebi-a-GCST005194	NA	NA
Any Migraine,IHGC2022	rs9980618	21	35600505	T	C	-0.05524	0.007753	1.08e-12	0.0952	0.0086	296525	1.39798e-28	Coronary artery disease || id:ebi-a-GCST005194	ebi-a-GCST005194	NA	NA
Any Migraine,Both	rs9980618	21	35600505	T	C	-0.0482978	0.00880852	4.18e-08	0.0952	0.0086	296525	1.39798e-28	Coronary artery disease || id:ebi-a-GCST005194	ebi-a-GCST005194	NA	NA
Migraine with aura,Bjornsdottir et al	rs7294991	12	123286780	C	T	-0.0856995	0.0178509	1.58e-06	-0.0351245	0.00324163	400754	1.39991e-28	HDL cholesterol levels || id:ebi-a-GCST90025956	ebi-a-GCST90025956	TRUE	rs2292138
Migraine with aura,Bjornsdottir et al	rs2292138	12	123339712	A	G	-0.0866042	0.0176792	9.65e-07	-0.0351245	0.00324163	400754	1.39991e-28	HDL cholesterol levels || id:ebi-a-GCST90025956	ebi-a-GCST90025956	NA	NA
Migraine with aura,Both	rs7294991	12	123286780	C	T	-0.0856995	0.0178509	1.58e-06	-0.0351245	0.00324163	400754	1.39991e-28	HDL cholesterol levels || id:ebi-a-GCST90025956	ebi-a-GCST90025956	TRUE	rs2292138
Migraine with aura,Both	rs2292138	12	123339712	A	G	-0.0866042	0.0176792	9.65e-07	-0.0351245	0.00324163	400754	1.39991e-28	HDL cholesterol levels || id:ebi-a-GCST90025956	ebi-a-GCST90025956	NA	NA
Migraine with aura,Bjornsdottir et al	rs12426809	12	123327143	C	T	-0.0866042	0.017647	9.22e-07	-0.0351636	0.00323773	400754	1.69981e-28	HDL cholesterol levels || id:ebi-a-GCST90025956	ebi-a-GCST90025956	TRUE	rs2343110
Migraine with aura,Bjornsdottir et al	rs2343110	12	123343571	T	G	-0.0867023	0.0176769	9.35e-07	-0.0351636	0.00323773	400754	1.69981e-28	HDL cholesterol levels || id:ebi-a-GCST90025956	ebi-a-GCST90025956	NA	NA
Migraine with aura,Both	rs12426809	12	123327143	C	T	-0.0866042	0.017647	9.22e-07	-0.0351636	0.00323773	400754	1.69981e-28	HDL cholesterol levels || id:ebi-a-GCST90025956	ebi-a-GCST90025956	TRUE	rs2343110
Migraine with aura,Both	rs2343110	12	123343571	T	G	-0.0867023	0.0176769	9.35e-07	-0.0351636	0.00323773	400754	1.69981e-28	HDL cholesterol levels || id:ebi-a-GCST90025956	ebi-a-GCST90025956	NA	NA
Any Migraine,Bjornsdottir et al	rs2161648	16	75314629	T	G	0.0355988	0.00596685	2.43e-09	0.3385	0.0306	736239	2.09508e-28	systolic blood pressure || id:ieu-b-38	ieu-b-38	NA	NA
Any Migraine,IHGC2022	rs2161648	16	75314629	T	G	0.036968	0.005286	2.8e-12	0.3385	0.0306	736239	2.09508e-28	systolic blood pressure || id:ieu-b-38	ieu-b-38	NA	NA
Any Migraine,Both	rs2161648	16	75314629	T	G	0.0355988	0.00596685	2.43e-09	0.3385	0.0306	736239	2.09508e-28	systolic blood pressure || id:ieu-b-38	ieu-b-38	NA	NA
Migraine with aura,Bjornsdottir et al	rs2880678	12	123317099	C	T	-0.0841972	0.0177167	2.01e-06	-0.0350089	0.00324405	400754	2.29985e-28	HDL cholesterol levels || id:ebi-a-GCST90025956	ebi-a-GCST90025956	TRUE	rs897385
Migraine with aura,Bjornsdottir et al	rs897385	12	123341297	A	G	-0.086397	0.0176832	1.03e-06	-0.0350089	0.00324405	400754	2.29985e-28	HDL cholesterol levels || id:ebi-a-GCST90025956	ebi-a-GCST90025956	NA	NA
Migraine with aura,Both	rs2880678	12	123317099	C	T	-0.0841972	0.0177167	2.01e-06	-0.0350089	0.00324405	400754	2.29985e-28	HDL cholesterol levels || id:ebi-a-GCST90025956	ebi-a-GCST90025956	TRUE	rs897385
Migraine with aura,Both	rs897385	12	123341297	A	G	-0.086397	0.0176832	1.03e-06	-0.0350089	0.00324405	400754	2.29985e-28	HDL cholesterol levels || id:ebi-a-GCST90025956	ebi-a-GCST90025956	NA	NA
Any Migraine,IHGC2022	rs62153700	2	96581338	T	C	-0.036164	0.006105	3.23e-09	0.2161	0.0196	693120	2.47172e-28	diastolic blood pressure || id:ieu-b-39	ieu-b-39	NA	NA
Any Migraine,Both	rs62153700	2	96581338	T	C	-0.036164	0.006105	3.23e-09	0.2161	0.0196	693120	2.47172e-28	diastolic blood pressure || id:ieu-b-39	ieu-b-39	NA	NA
Migraine with aura,Bjornsdottir et al	rs4759390	12	123302774	C	T	-0.0834034	0.0177419	2.59e-06	-0.0348179	0.00323072	400754	2.49977e-28	HDL cholesterol levels || id:ebi-a-GCST90025956	ebi-a-GCST90025956	TRUE	rs2135014
Migraine with aura,Bjornsdottir et al	rs2135014	12	123333065	C	T	-0.0886017	0.0176908	5.49e-07	-0.0348179	0.00323072	400754	2.49977e-28	HDL cholesterol levels || id:ebi-a-GCST90025956	ebi-a-GCST90025956	NA	NA
Migraine with aura,Both	rs4759390	12	123302774	C	T	-0.0834034	0.0177419	2.59e-06	-0.0348179	0.00323072	400754	2.49977e-28	HDL cholesterol levels || id:ebi-a-GCST90025956	ebi-a-GCST90025956	TRUE	rs2135014
Migraine with aura,Both	rs2135014	12	123333065	C	T	-0.0886017	0.0176908	5.49e-07	-0.0348179	0.00323072	400754	2.49977e-28	HDL cholesterol levels || id:ebi-a-GCST90025956	ebi-a-GCST90025956	NA	NA
Any Migraine,Bjornsdottir et al	rs17465420	1	38398588	T	C	-0.0328952	0.00598848	3.95e-08	0.0201	0.0018	360863	3.14992e-28	Pulse pressure || id:ebi-a-GCST90018970	ebi-a-GCST90018970	NA	NA
Any Migraine,Both	rs17465420	1	38398588	T	C	-0.0328952	0.00598848	3.95e-08	0.0201	0.0018	360863	3.14992e-28	Pulse pressure || id:ebi-a-GCST90018970	ebi-a-GCST90018970	NA	NA
Migraine without aura,Bjornsdottir et al	rs17465420	1	38398588	T	C	-0.0631954	0.0139914	6.28e-06	0.0201	0.0018	360863	3.14992e-28	Pulse pressure || id:ebi-a-GCST90018970	ebi-a-GCST90018970	NA	NA
Migraine without aura,Both	rs17465420	1	38398588	T	C	-0.0631954	0.0139914	6.28e-06	0.0201	0.0018	360863	3.14992e-28	Pulse pressure || id:ebi-a-GCST90018970	ebi-a-GCST90018970	NA	NA
Any Migraine,IHGC2022	rs2917662	2	96794957	A	G	-0.031379	0.005493	1.14e-08	0.2013	0.0183	752281	3.44667e-28	diastolic blood pressure || id:ieu-b-39	ieu-b-39	NA	NA
Any Migraine,Both	rs2917662	2	96794957	A	G	-0.031379	0.005493	1.14e-08	0.2013	0.0183	752281	3.44667e-28	diastolic blood pressure || id:ieu-b-39	ieu-b-39	NA	NA
Any Migraine,Bjornsdottir et al	rs34655914	1	38397341	G	A	-0.0328022	0.00597871	4.1e-08	0.0201	0.0018	360863	3.45223e-28	Pulse pressure || id:ebi-a-GCST90018970	ebi-a-GCST90018970	NA	NA
Any Migraine,Both	rs34655914	1	38397341	G	A	-0.0328022	0.00597871	4.1e-08	0.0201	0.0018	360863	3.45223e-28	Pulse pressure || id:ebi-a-GCST90018970	ebi-a-GCST90018970	NA	NA
Migraine without aura,Bjornsdottir et al	rs34655914	1	38397341	G	A	-0.063302	0.0139862	6.01e-06	0.0201	0.0018	360863	3.45223e-28	Pulse pressure || id:ebi-a-GCST90018970	ebi-a-GCST90018970	NA	NA
Migraine without aura,Both	rs34655914	1	38397341	G	A	-0.063302	0.0139862	6.01e-06	0.0201	0.0018	360863	3.45223e-28	Pulse pressure || id:ebi-a-GCST90018970	ebi-a-GCST90018970	NA	NA
Any Migraine,IHGC2022	rs13201878	6	12943066	G	A	0.05201	0.005851	6.5e-19	-0.0648	0.0059	296525	3.67029e-28	Coronary artery disease || id:ebi-a-GCST005194	ebi-a-GCST005194	NA	NA
Any Migraine,Both	rs13201878	6	12943066	G	A	0.05201	0.005851	6.5e-19	-0.0648	0.0059	296525	3.67029e-28	Coronary artery disease || id:ebi-a-GCST005194	ebi-a-GCST005194	NA	NA
Migraine without aura,IHGC	rs13201878	6	12943066	G	A	0.104019	0.021688	1.65e-06	-0.0648	0.0059	296525	3.67029e-28	Coronary artery disease || id:ebi-a-GCST005194	ebi-a-GCST005194	NA	NA
Migraine without aura,Both	rs13201878	6	12943066	G	A	0.104019	0.021688	1.65e-06	-0.0648	0.0059	296525	3.67029e-28	Coronary artery disease || id:ebi-a-GCST005194	ebi-a-GCST005194	NA	NA
Any Migraine,IHGC2022	rs140244541	2	203808532	A	G	-0.048931	0.007267	1.72e-11	0.0881	0.008	296525	4.19759e-28	Coronary artery disease || id:ebi-a-GCST005194	ebi-a-GCST005194	NA	NA
Any Migraine,Both	rs140244541	2	203808532	A	G	-0.048931	0.007267	1.72e-11	0.0881	0.008	296525	4.19759e-28	Coronary artery disease || id:ebi-a-GCST005194	ebi-a-GCST005194	NA	NA
Any Migraine,Bjornsdottir et al	rs2052691	11	10664421	A	G	-0.0561049	0.00651898	7.54e-18	-0.0182383	0.00166151	810865	4.93515e-28	Diastolic blood pressure || id:ebi-a-GCST90000063	ebi-a-GCST90000063	TRUE	rs4909945
Any Migraine,Bjornsdottir et al	rs4909945	11	10673739	T	C	-0.0564011	0.00629093	3.09e-19	-0.0182383	0.00166151	810865	4.93515e-28	Diastolic blood pressure || id:ebi-a-GCST90000063	ebi-a-GCST90000063	NA	NA
Any Migraine,IHGC2022	rs4909945	11	10673739	T	C	-0.056826	0.005549	1.39e-24	-0.0182383	0.00166151	810865	4.93515e-28	Diastolic blood pressure || id:ebi-a-GCST90000063	ebi-a-GCST90000063	NA	NA
Any Migraine,IHGC2022	rs2052691	11	10664421	A	G	-0.045902	0.00573	1.19e-15	-0.0182383	0.00166151	810865	4.93515e-28	Diastolic blood pressure || id:ebi-a-GCST90000063	ebi-a-GCST90000063	TRUE	rs4909945
Any Migraine,Both	rs2052691	11	10664421	A	G	-0.0561049	0.00651898	7.54e-18	-0.0182383	0.00166151	810865	4.93515e-28	Diastolic blood pressure || id:ebi-a-GCST90000063	ebi-a-GCST90000063	TRUE	rs4909945
Any Migraine,Both	rs4909945	11	10673739	T	C	-0.0564011	0.00629093	3.09e-19	-0.0182383	0.00166151	810865	4.93515e-28	Diastolic blood pressure || id:ebi-a-GCST90000063	ebi-a-GCST90000063	NA	NA
Migraine without aura,Bjornsdottir et al	rs4909945	11	10673739	T	C	-0.0789025	0.0146574	7.32e-08	-0.0182383	0.00166151	810865	4.93515e-28	Diastolic blood pressure || id:ebi-a-GCST90000063	ebi-a-GCST90000063	NA	NA
Migraine with aura,IHGC	rs4909945	11	10673739	C	T	0.109054	0.022737	1.64e-06	-0.0182383	0.00166151	810865	4.93515e-28	Diastolic blood pressure || id:ebi-a-GCST90000063	ebi-a-GCST90000063	NA	NA
Migraine with aura,Both	rs4909945	11	10673739	C	T	0.109054	0.022737	1.64e-06	-0.0182383	0.00166151	810865	4.93515e-28	Diastolic blood pressure || id:ebi-a-GCST90000063	ebi-a-GCST90000063	NA	NA
Migraine without aura,Both	rs4909945	11	10673739	T	C	-0.0789025	0.0146574	7.32e-08	-0.0182383	0.00166151	810865	4.93515e-28	Diastolic blood pressure || id:ebi-a-GCST90000063	ebi-a-GCST90000063	NA	NA
Any Migraine,Bjornsdottir et al	rs28730330	1	38405257	T	C	-0.0326988	0.00598378	4.64e-08	0.02	0.0018	360863	5.20236e-28	Pulse pressure || id:ebi-a-GCST90018970	ebi-a-GCST90018970	NA	NA
Any Migraine,Both	rs28730330	1	38405257	T	C	-0.0326988	0.00598378	4.64e-08	0.02	0.0018	360863	5.20236e-28	Pulse pressure || id:ebi-a-GCST90018970	ebi-a-GCST90018970	NA	NA
Migraine without aura,Bjornsdottir et al	rs28730330	1	38405257	T	C	-0.0630037	0.0139826	6.61e-06	0.02	0.0018	360863	5.20236e-28	Pulse pressure || id:ebi-a-GCST90018970	ebi-a-GCST90018970	NA	NA
Migraine without aura,Both	rs28730330	1	38405257	T	C	-0.0630037	0.0139826	6.61e-06	0.02	0.0018	360863	5.20236e-28	Pulse pressure || id:ebi-a-GCST90018970	ebi-a-GCST90018970	NA	NA
Any Migraine,IHGC2022	rs2312955	2	96777168	T	G	-0.030518	0.005461	2.34e-08	-0.2015	0.0184	743625	5.5335e-28	diastolic blood pressure || id:ieu-b-39	ieu-b-39	NA	NA
Any Migraine,Both	rs2312955	2	96777168	T	G	-0.030518	0.005461	2.34e-08	-0.2015	0.0184	743625	5.5335e-28	diastolic blood pressure || id:ieu-b-39	ieu-b-39	NA	NA
Any Migraine,Bjornsdottir et al	rs28570969	1	38407146	A	G	-0.0328952	0.00598305	3.84e-08	0.02	0.0018	360863	5.72928e-28	Pulse pressure || id:ebi-a-GCST90018970	ebi-a-GCST90018970	NA	NA
Any Migraine,Both	rs28570969	1	38407146	A	G	-0.0328952	0.00598305	3.84e-08	0.02	0.0018	360863	5.72928e-28	Pulse pressure || id:ebi-a-GCST90018970	ebi-a-GCST90018970	NA	NA
Migraine without aura,Bjornsdottir et al	rs28570969	1	38407146	A	G	-0.0631954	0.0139882	6.25e-06	0.02	0.0018	360863	5.72928e-28	Pulse pressure || id:ebi-a-GCST90018970	ebi-a-GCST90018970	NA	NA
Migraine without aura,Both	rs28570969	1	38407146	A	G	-0.0631954	0.0139882	6.25e-06	0.02	0.0018	360863	5.72928e-28	Pulse pressure || id:ebi-a-GCST90018970	ebi-a-GCST90018970	NA	NA
Any Migraine,Bjornsdottir et al	rs4673240	2	203783009	C	T	-0.0521041	0.00898576	6.69e-09	-0.0961	0.0088	296525	5.84521e-28	Coronary artery disease || id:ebi-a-GCST005194	ebi-a-GCST005194	NA	NA
Any Migraine,IHGC2022	rs4673240	2	203783009	C	T	-0.051823	0.007747	2.32e-11	-0.0961	0.0088	296525	5.84521e-28	Coronary artery disease || id:ebi-a-GCST005194	ebi-a-GCST005194	NA	NA
Any Migraine,Both	rs4673240	2	203783009	C	T	-0.0521041	0.00898576	6.69e-09	-0.0961	0.0088	296525	5.84521e-28	Coronary artery disease || id:ebi-a-GCST005194	ebi-a-GCST005194	NA	NA
Any Migraine,Bjornsdottir et al	rs28760325	1	38408846	A	G	-0.0328022	0.00598059	4.14e-08	0.02	0.0018	360863	6.16737e-28	Pulse pressure || id:ebi-a-GCST90018970	ebi-a-GCST90018970	NA	NA
Any Migraine,Both	rs28760325	1	38408846	A	G	-0.0328022	0.00598059	4.14e-08	0.02	0.0018	360863	6.16737e-28	Pulse pressure || id:ebi-a-GCST90018970	ebi-a-GCST90018970	NA	NA
Migraine without aura,Bjornsdottir et al	rs28760325	1	38408846	A	G	-0.0625033	0.0139844	7.84e-06	0.02	0.0018	360863	6.16737e-28	Pulse pressure || id:ebi-a-GCST90018970	ebi-a-GCST90018970	NA	NA
Migraine without aura,Both	rs28760325	1	38408846	A	G	-0.0625033	0.0139844	7.84e-06	0.02	0.0018	360863	6.16737e-28	Pulse pressure || id:ebi-a-GCST90018970	ebi-a-GCST90018970	NA	NA
Any Migraine,Bjornsdottir et al	rs2127645	1	38407963	G	A	-0.0328952	0.00597438	3.67e-08	0.02	0.0018	360863	6.27625e-28	Pulse pressure || id:ebi-a-GCST90018970	ebi-a-GCST90018970	NA	NA
Any Migraine,Both	rs2127645	1	38407963	G	A	-0.0328952	0.00597438	3.67e-08	0.02	0.0018	360863	6.27625e-28	Pulse pressure || id:ebi-a-GCST90018970	ebi-a-GCST90018970	NA	NA
Migraine without aura,Bjornsdottir et al	rs2127645	1	38407963	G	A	-0.0628972	0.0139795	6.82e-06	0.02	0.0018	360863	6.27625e-28	Pulse pressure || id:ebi-a-GCST90018970	ebi-a-GCST90018970	NA	NA
Migraine without aura,Both	rs2127645	1	38407963	G	A	-0.0628972	0.0139795	6.82e-06	0.02	0.0018	360863	6.27625e-28	Pulse pressure || id:ebi-a-GCST90018970	ebi-a-GCST90018970	NA	NA
Any Migraine,IHGC2022	rs10183151	2	96774786	T	G	-0.030417	0.005464	2.66e-08	-0.2	0.0183	748910	6.54034e-28	diastolic blood pressure || id:ieu-b-39	ieu-b-39	NA	NA
Any Migraine,Both	rs10183151	2	96774786	T	G	-0.030417	0.005464	2.66e-08	-0.2	0.0183	748910	6.54034e-28	diastolic blood pressure || id:ieu-b-39	ieu-b-39	NA	NA
Migraine without aura,Bjornsdottir et al	rs28683126	1	38402459	G	A	-0.0640053	0.0139872	4.74e-06	0.02	0.0018	360863	6.72667e-28	Pulse pressure || id:ebi-a-GCST90018970	ebi-a-GCST90018970	NA	NA
Migraine without aura,Both	rs28683126	1	38402459	G	A	-0.0640053	0.0139872	4.74e-06	0.02	0.0018	360863	6.72667e-28	Pulse pressure || id:ebi-a-GCST90018970	ebi-a-GCST90018970	NA	NA
Any Migraine,Bjornsdottir et al	rs28626364	1	38405358	A	G	-0.0328022	0.005973	3.98e-08	0.02	0.0018	360863	6.86278e-28	Pulse pressure || id:ebi-a-GCST90018970	ebi-a-GCST90018970	NA	NA
Any Migraine,Both	rs28626364	1	38405358	A	G	-0.0328022	0.005973	3.98e-08	0.02	0.0018	360863	6.86278e-28	Pulse pressure || id:ebi-a-GCST90018970	ebi-a-GCST90018970	NA	NA
Migraine without aura,Bjornsdottir et al	rs28626364	1	38405358	A	G	-0.0633978	0.013992	5.87e-06	0.02	0.0018	360863	6.86278e-28	Pulse pressure || id:ebi-a-GCST90018970	ebi-a-GCST90018970	NA	NA
Migraine without aura,Both	rs28626364	1	38405358	A	G	-0.0633978	0.013992	5.87e-06	0.02	0.0018	360863	6.86278e-28	Pulse pressure || id:ebi-a-GCST90018970	ebi-a-GCST90018970	NA	NA
Any Migraine,IHGC2022	rs7604842	2	96777340	C	T	-0.03046	0.005461	2.5e-08	-0.1999	0.0183	747950	6.99037e-28	diastolic blood pressure || id:ieu-b-39	ieu-b-39	NA	NA
Any Migraine,Both	rs7604842	2	96777340	C	T	-0.03046	0.005461	2.5e-08	-0.1999	0.0183	747950	6.99037e-28	diastolic blood pressure || id:ieu-b-39	ieu-b-39	NA	NA
Any Migraine,Bjornsdottir et al	rs35267671	1	38397369	C	T	-0.0328952	0.00597594	3.7e-08	0.02	0.0018	360863	7.09578e-28	Pulse pressure || id:ebi-a-GCST90018970	ebi-a-GCST90018970	NA	NA
Any Migraine,Both	rs35267671	1	38397369	C	T	-0.0328952	0.00597594	3.7e-08	0.02	0.0018	360863	7.09578e-28	Pulse pressure || id:ebi-a-GCST90018970	ebi-a-GCST90018970	NA	NA
Migraine without aura,Bjornsdottir et al	rs35267671	1	38397369	C	T	-0.0635044	0.0139929	5.67e-06	0.02	0.0018	360863	7.09578e-28	Pulse pressure || id:ebi-a-GCST90018970	ebi-a-GCST90018970	NA	NA
Migraine without aura,Both	rs35267671	1	38397369	C	T	-0.0635044	0.0139929	5.67e-06	0.02	0.0018	360863	7.09578e-28	Pulse pressure || id:ebi-a-GCST90018970	ebi-a-GCST90018970	NA	NA
Any Migraine,Bjornsdottir et al	rs28435150	1	38407014	C	T	-0.0328022	0.00597588	4.04e-08	0.02	0.0018	360863	7.60852e-28	Pulse pressure || id:ebi-a-GCST90018970	ebi-a-GCST90018970	NA	NA
Any Migraine,Both	rs28435150	1	38407014	C	T	-0.0328022	0.00597588	4.04e-08	0.02	0.0018	360863	7.60852e-28	Pulse pressure || id:ebi-a-GCST90018970	ebi-a-GCST90018970	NA	NA
Migraine without aura,Bjornsdottir et al	rs28435150	1	38407014	C	T	-0.0630037	0.0139846	6.63e-06	0.02	0.0018	360863	7.60852e-28	Pulse pressure || id:ebi-a-GCST90018970	ebi-a-GCST90018970	NA	NA
Migraine without aura,Both	rs28435150	1	38407014	C	T	-0.0630037	0.0139846	6.63e-06	0.02	0.0018	360863	7.60852e-28	Pulse pressure || id:ebi-a-GCST90018970	ebi-a-GCST90018970	NA	NA
Migraine with aura,Bjornsdottir et al	rs7954285	12	123307754	C	T	-0.0856995	0.017713	1.31e-06	-0.0347388	0.00323657	400754	8.00018e-28	HDL cholesterol levels || id:ebi-a-GCST90025956	ebi-a-GCST90025956	TRUE	rs7138398
Migraine with aura,Both	rs7954285	12	123307754	C	T	-0.0856995	0.017713	1.31e-06	-0.0347388	0.00323657	400754	8.00018e-28	HDL cholesterol levels || id:ebi-a-GCST90025956	ebi-a-GCST90025956	TRUE	rs7138398
Any Migraine,Bjornsdottir et al	rs2285225	16	75429252	T	C	0.0352996	0.00595705	3.11e-09	0.0230238	0.00208632	469767	1.10002e-27	Systolic blood pressure || id:ebi-a-GCST90029011	ebi-a-GCST90029011	NA	NA
Any Migraine,IHGC2022	rs2285225	16	75429252	T	C	0.036845	0.005252	2.39e-12	0.0230238	0.00208632	469767	1.10002e-27	Systolic blood pressure || id:ebi-a-GCST90029011	ebi-a-GCST90029011	NA	NA
Any Migraine,Both	rs2285225	16	75429252	T	C	0.0352996	0.00595705	3.11e-09	0.0230238	0.00208632	469767	1.10002e-27	Systolic blood pressure || id:ebi-a-GCST90029011	ebi-a-GCST90029011	NA	NA
Any Migraine,Bjornsdottir et al	rs28428561	1	38434306	A	G	-0.0335051	0.00597837	2.09e-08	-0.0199	0.0018	360863	1.10994e-27	Pulse pressure || id:ebi-a-GCST90018970	ebi-a-GCST90018970	NA	NA
Any Migraine,Both	rs28428561	1	38434306	A	G	-0.0335051	0.00597837	2.09e-08	-0.0199	0.0018	360863	1.10994e-27	Pulse pressure || id:ebi-a-GCST90018970	ebi-a-GCST90018970	NA	NA
Migraine without aura,Bjornsdottir et al	rs28428561	1	38434306	A	G	-0.0617052	0.0139542	9.78e-06	-0.0199	0.0018	360863	1.10994e-27	Pulse pressure || id:ebi-a-GCST90018970	ebi-a-GCST90018970	NA	NA
Migraine without aura,Both	rs28428561	1	38434306	A	G	-0.0617052	0.0139542	9.78e-06	-0.0199	0.0018	360863	1.10994e-27	Pulse pressure || id:ebi-a-GCST90018970	ebi-a-GCST90018970	NA	NA
Any Migraine,Bjornsdottir et al	rs28493395	1	38400558	C	T	-0.036301	0.00649385	2.27e-08	0.0236	0.0022	360863	1.16708e-27	Pulse pressure || id:ebi-a-GCST90018970	ebi-a-GCST90018970	NA	NA
Any Migraine,Both	rs28493395	1	38400558	C	T	-0.036301	0.00649385	2.27e-08	0.0236	0.0022	360863	1.16708e-27	Pulse pressure || id:ebi-a-GCST90018970	ebi-a-GCST90018970	NA	NA
Any Migraine,IHGC2022	rs4888368	16	75305331	C	A	0.03248	0.005365	1.46e-09	0.3352	0.0308	709161	1.20504e-27	systolic blood pressure || id:ieu-b-38	ieu-b-38	NA	NA
Any Migraine,Both	rs4888368	16	75305331	C	A	0.03248	0.005365	1.46e-09	0.3352	0.0308	709161	1.20504e-27	systolic blood pressure || id:ieu-b-38	ieu-b-38	NA	NA
Any Migraine,Bjornsdottir et al	rs1808434	16	75425860	C	T	0.0352996	0.00596228	3.21e-09	0.0229936	0.0020863	469767	1.29987e-27	Systolic blood pressure || id:ebi-a-GCST90029011	ebi-a-GCST90029011	NA	NA
Any Migraine,IHGC2022	rs1808434	16	75425860	C	T	0.036551	0.005293	5.17e-12	0.0229936	0.0020863	469767	1.29987e-27	Systolic blood pressure || id:ebi-a-GCST90029011	ebi-a-GCST90029011	NA	NA
Any Migraine,Both	rs1808434	16	75425860	C	T	0.0352996	0.00596228	3.21e-09	0.0229936	0.0020863	469767	1.29987e-27	Systolic blood pressure || id:ebi-a-GCST90029011	ebi-a-GCST90029011	NA	NA
Any Migraine,IHGC2022	rs2229169	2	96780716	T	G	-0.031414	0.005483	1.03e-08	-0.2002	0.0184	743417	1.51008e-27	diastolic blood pressure || id:ieu-b-39	ieu-b-39	NA	NA
Any Migraine,Both	rs2229169	2	96780716	T	G	-0.031414	0.005483	1.03e-08	-0.2002	0.0184	743417	1.51008e-27	diastolic blood pressure || id:ieu-b-39	ieu-b-39	NA	NA
Any Migraine,Bjornsdottir et al	rs2052690	11	10664033	T	G	-0.0555021	0.00651944	1.69e-17	-0.0179917	0.00165606	810865	1.70805e-27	Diastolic blood pressure || id:ebi-a-GCST90000063	ebi-a-GCST90000063	TRUE	rs7940646
Any Migraine,Bjornsdottir et al	rs7940646	11	10669228	T	C	-0.0559039	0.00629326	6.5e-19	-0.0179917	0.00165606	810865	1.70805e-27	Diastolic blood pressure || id:ebi-a-GCST90000063	ebi-a-GCST90000063	NA	NA
Any Migraine,IHGC2022	rs7940646	11	10669228	T	C	-0.056352	0.00555	3.4e-24	-0.0179917	0.00165606	810865	1.70805e-27	Diastolic blood pressure || id:ebi-a-GCST90000063	ebi-a-GCST90000063	NA	NA
Any Migraine,IHGC2022	rs2052690	11	10664033	T	G	-0.046022	0.005758	1.39e-15	-0.0179917	0.00165606	810865	1.70805e-27	Diastolic blood pressure || id:ebi-a-GCST90000063	ebi-a-GCST90000063	TRUE	rs7940646
Any Migraine,Both	rs2052690	11	10664033	T	G	-0.0555021	0.00651944	1.69e-17	-0.0179917	0.00165606	810865	1.70805e-27	Diastolic blood pressure || id:ebi-a-GCST90000063	ebi-a-GCST90000063	TRUE	rs7940646
Any Migraine,Both	rs7940646	11	10669228	T	C	-0.0559039	0.00629326	6.5e-19	-0.0179917	0.00165606	810865	1.70805e-27	Diastolic blood pressure || id:ebi-a-GCST90000063	ebi-a-GCST90000063	NA	NA
Migraine without aura,Bjornsdottir et al	rs7940646	11	10669228	T	C	-0.0776049	0.0146519	1.18e-07	-0.0179917	0.00165606	810865	1.70805e-27	Diastolic blood pressure || id:ebi-a-GCST90000063	ebi-a-GCST90000063	NA	NA
Migraine with aura,IHGC	rs7940646	11	10669228	C	T	0.109145	0.022799	1.72e-06	-0.0179917	0.00165606	810865	1.70805e-27	Diastolic blood pressure || id:ebi-a-GCST90000063	ebi-a-GCST90000063	NA	NA
Migraine with aura,Both	rs7940646	11	10669228	C	T	0.109145	0.022799	1.72e-06	-0.0179917	0.00165606	810865	1.70805e-27	Diastolic blood pressure || id:ebi-a-GCST90000063	ebi-a-GCST90000063	NA	NA
Migraine without aura,Both	rs7940646	11	10669228	T	C	-0.0776049	0.0146519	1.18e-07	-0.0179917	0.00165606	810865	1.70805e-27	Diastolic blood pressure || id:ebi-a-GCST90000063	ebi-a-GCST90000063	NA	NA
Any Migraine,IHGC2022	rs2692894	2	96784934	T	G	-0.031563	0.005487	9.04e-09	-0.1999	0.0184	744019	1.76807e-27	diastolic blood pressure || id:ieu-b-39	ieu-b-39	NA	NA
Any Migraine,IHGC2022	rs2579548	2	96744212	T	G	-0.031136	0.005598	2.74e-08	-0.1999	0.0184	744019	1.76807e-27	diastolic blood pressure || id:ieu-b-39	ieu-b-39	TRUE	rs2692894
Any Migraine,Both	rs2692894	2	96784934	T	G	-0.031563	0.005487	9.04e-09	-0.1999	0.0184	744019	1.76807e-27	diastolic blood pressure || id:ieu-b-39	ieu-b-39	NA	NA
Any Migraine,Both	rs2579548	2	96744212	T	G	-0.031136	0.005598	2.74e-08	-0.1999	0.0184	744019	1.76807e-27	diastolic blood pressure || id:ieu-b-39	ieu-b-39	TRUE	rs2692894
Any Migraine,IHGC2022	rs12928974	16	75304957	C	T	0.032354	0.005312	1.15e-09	0.3334	0.0308	709793	2.27615e-27	systolic blood pressure || id:ieu-b-38	ieu-b-38	NA	NA
Any Migraine,Both	rs12928974	16	75304957	C	T	0.032354	0.005312	1.15e-09	0.3334	0.0308	709793	2.27615e-27	systolic blood pressure || id:ieu-b-38	ieu-b-38	NA	NA
Migraine without aura,Bjornsdottir et al	rs7555461	1	38444749	C	T	-0.0620988	0.0139589	8.64e-06	-0.0198	0.0018	360863	2.72521e-27	Pulse pressure || id:ebi-a-GCST90018970	ebi-a-GCST90018970	NA	NA
Migraine without aura,Both	rs7555461	1	38444749	C	T	-0.0620988	0.0139589	8.64e-06	-0.0198	0.0018	360863	2.72521e-27	Pulse pressure || id:ebi-a-GCST90018970	ebi-a-GCST90018970	NA	NA
Migraine without aura,Bjornsdottir et al	rs12138115	1	38452581	G	A	-0.0626949	0.013963	7.12e-06	-0.0198	0.0018	360863	2.96074e-27	Pulse pressure || id:ebi-a-GCST90018970	ebi-a-GCST90018970	NA	NA
Migraine without aura,Both	rs12138115	1	38452581	G	A	-0.0626949	0.013963	7.12e-06	-0.0198	0.0018	360863	2.96074e-27	Pulse pressure || id:ebi-a-GCST90018970	ebi-a-GCST90018970	NA	NA
Any Migraine,IHGC2022	rs2865826	16	75304623	C	T	0.032467	0.00532	1.07e-09	0.3336	0.0308	706468	2.9662e-27	systolic blood pressure || id:ieu-b-38	ieu-b-38	NA	NA
Any Migraine,Both	rs2865826	16	75304623	C	T	0.032467	0.00532	1.07e-09	0.3336	0.0308	706468	2.9662e-27	systolic blood pressure || id:ieu-b-38	ieu-b-38	NA	NA
Any Migraine,Bjornsdottir et al	rs9305545	21	35595821	G	A	-0.0519988	0.00812559	1.56e-10	0.0878	0.0081	296525	3.57602e-27	Coronary artery disease || id:ebi-a-GCST005194	ebi-a-GCST005194	NA	NA
Any Migraine,IHGC2022	rs9305545	21	35595821	G	A	-0.050308	0.007243	3.9e-12	0.0878	0.0081	296525	3.57602e-27	Coronary artery disease || id:ebi-a-GCST005194	ebi-a-GCST005194	NA	NA
Any Migraine,Both	rs9305545	21	35595821	G	A	-0.0519988	0.00812559	1.56e-10	0.0878	0.0081	296525	3.57602e-27	Coronary artery disease || id:ebi-a-GCST005194	ebi-a-GCST005194	NA	NA
Any Migraine,IHGC2022	rs12919951	16	75306890	G	A	0.032548	0.005369	1.38e-09	0.3317	0.0307	711416	3.64083e-27	systolic blood pressure || id:ieu-b-38	ieu-b-38	NA	NA
Any Migraine,Both	rs12919951	16	75306890	G	A	0.032548	0.005369	1.38e-09	0.3317	0.0307	711416	3.64083e-27	systolic blood pressure || id:ieu-b-38	ieu-b-38	NA	NA
Any Migraine,Bjornsdottir et al	rs9976596	21	35596842	C	T	-0.0511038	0.00810994	2.95e-10	0.0873	0.0081	296525	4.94311e-27	Coronary artery disease || id:ebi-a-GCST005194	ebi-a-GCST005194	NA	NA
Any Migraine,IHGC2022	rs9976596	21	35596842	C	T	-0.05064	0.007294	3.98e-12	0.0873	0.0081	296525	4.94311e-27	Coronary artery disease || id:ebi-a-GCST005194	ebi-a-GCST005194	NA	NA
Any Migraine,Both	rs9976596	21	35596842	C	T	-0.0511038	0.00810994	2.95e-10	0.0873	0.0081	296525	4.94311e-27	Coronary artery disease || id:ebi-a-GCST005194	ebi-a-GCST005194	NA	NA
Migraine without aura,Bjornsdottir et al	rs2170169	1	38408164	G	A	-0.0636962	0.0140022	5.39e-06	0.0197	0.0018	360863	5.94155e-27	Pulse pressure || id:ebi-a-GCST90018970	ebi-a-GCST90018970	NA	NA
Migraine without aura,Both	rs2170169	1	38408164	G	A	-0.0636962	0.0140022	5.39e-06	0.0197	0.0018	360863	5.94155e-27	Pulse pressure || id:ebi-a-GCST90018970	ebi-a-GCST90018970	NA	NA
Any Migraine,IHGC2022	rs72823920	2	96430876	A	G	-0.033947	0.00612	2.97e-08	0.206	0.0192	697249	6.95985e-27	diastolic blood pressure || id:ieu-b-39	ieu-b-39	NA	NA
Any Migraine,Both	rs72823920	2	96430876	A	G	-0.033947	0.00612	2.97e-08	0.206	0.0192	697249	6.95985e-27	diastolic blood pressure || id:ieu-b-39	ieu-b-39	NA	NA
Any Migraine,Bjornsdottir et al	rs4072980	1	38456106	A	G	-0.0328952	0.00598603	3.9e-08	-0.0196	0.0018	360863	7.58228e-27	Pulse pressure || id:ebi-a-GCST90018970	ebi-a-GCST90018970	NA	NA
Any Migraine,Both	rs4072980	1	38456106	A	G	-0.0328952	0.00598603	3.9e-08	-0.0196	0.0018	360863	7.58228e-27	Pulse pressure || id:ebi-a-GCST90018970	ebi-a-GCST90018970	NA	NA
Any Migraine,IHGC2022	rs11187930	10	96168401	G	A	0.036691	0.00536	7.93e-12	0.1928	0.018	747983	7.66126e-27	diastolic blood pressure || id:ieu-b-39	ieu-b-39	NA	NA
Any Migraine,Both	rs11187930	10	96168401	G	A	0.036691	0.00536	7.93e-12	0.1928	0.018	747983	7.66126e-27	diastolic blood pressure || id:ieu-b-39	ieu-b-39	NA	NA
Any Migraine,IHGC2022	rs2315668	2	96429562	C	T	-0.036511	0.006358	9.59e-09	0.2051	0.0192	700138	9.25763e-27	diastolic blood pressure || id:ieu-b-39	ieu-b-39	TRUE	rs3968756
Any Migraine,IHGC2022	rs3968756	2	96430270	A	G	-0.034067	0.0061	2.39e-08	0.2051	0.0192	700138	9.25763e-27	diastolic blood pressure || id:ieu-b-39	ieu-b-39	NA	NA
Any Migraine,Both	rs2315668	2	96429562	C	T	-0.036511	0.006358	9.59e-09	0.2051	0.0192	700138	9.25763e-27	diastolic blood pressure || id:ieu-b-39	ieu-b-39	TRUE	rs3968756
Any Migraine,Both	rs3968756	2	96430270	A	G	-0.034067	0.0061	2.39e-08	0.2051	0.0192	700138	9.25763e-27	diastolic blood pressure || id:ieu-b-39	ieu-b-39	NA	NA
Any Migraine,IHGC2022	rs1168972	2	96815492	A	G	-0.031165	0.005473	1.27e-08	0.1952	0.0182	753910	9.67386e-27	diastolic blood pressure || id:ieu-b-39	ieu-b-39	NA	NA
Any Migraine,Both	rs1168972	2	96815492	A	G	-0.031165	0.005473	1.27e-08	0.1952	0.0182	753910	9.67386e-27	diastolic blood pressure || id:ieu-b-39	ieu-b-39	NA	NA
Any Migraine,IHGC2022	rs1168976	2	96813480	A	G	-0.031146	0.005476	1.32e-08	0.1964	0.0183	745387	9.74765e-27	diastolic blood pressure || id:ieu-b-39	ieu-b-39	NA	NA
Any Migraine,Both	rs1168976	2	96813480	A	G	-0.031146	0.005476	1.32e-08	0.1964	0.0183	745387	9.74765e-27	diastolic blood pressure || id:ieu-b-39	ieu-b-39	NA	NA
Any Migraine,IHGC2022	rs1168974	2	96814928	A	G	-0.031165	0.005475	1.29e-08	0.1963	0.0183	745580	1.0311e-26	diastolic blood pressure || id:ieu-b-39	ieu-b-39	NA	NA
Any Migraine,IHGC2022	rs2312954	2	96772447	C	T	-0.031446	0.005527	1.31e-08	0.1963	0.0183	745580	1.0311e-26	diastolic blood pressure || id:ieu-b-39	ieu-b-39	TRUE	rs1168974
Any Migraine,Both	rs1168974	2	96814928	A	G	-0.031165	0.005475	1.29e-08	0.1963	0.0183	745580	1.0311e-26	diastolic blood pressure || id:ieu-b-39	ieu-b-39	NA	NA
Any Migraine,Both	rs2312954	2	96772447	C	T	-0.031446	0.005527	1.31e-08	0.1963	0.0183	745580	1.0311e-26	diastolic blood pressure || id:ieu-b-39	ieu-b-39	TRUE	rs1168974
Any Migraine,IHGC2022	rs4062989	2	96481071	A	G	-0.034612	0.005976	7.16e-09	0.2043	0.0191	701520	1.04906e-26	diastolic blood pressure || id:ieu-b-39	ieu-b-39	NA	NA
Any Migraine,Both	rs4062989	2	96481071	A	G	-0.034612	0.005976	7.16e-09	0.2043	0.0191	701520	1.04906e-26	diastolic blood pressure || id:ieu-b-39	ieu-b-39	NA	NA
Any Migraine,IHGC2022	rs11683523	2	96544855	C	T	-0.034733	0.005884	3.66e-09	0.204	0.0191	701130	1.07103e-26	diastolic blood pressure || id:ieu-b-39	ieu-b-39	NA	NA
Any Migraine,IHGC2022	rs12477206	2	96535332	T	C	-0.034479	0.006024	1.07e-08	0.204	0.0191	701130	1.07103e-26	diastolic blood pressure || id:ieu-b-39	ieu-b-39	TRUE	rs11683523
Any Migraine,Both	rs11683523	2	96544855	C	T	-0.034733	0.005884	3.66e-09	0.204	0.0191	701130	1.07103e-26	diastolic blood pressure || id:ieu-b-39	ieu-b-39	NA	NA
Any Migraine,Both	rs12477206	2	96535332	T	C	-0.034479	0.006024	1.07e-08	0.204	0.0191	701130	1.07103e-26	diastolic blood pressure || id:ieu-b-39	ieu-b-39	TRUE	rs11683523
Any Migraine,IHGC2022	rs1168975	2	96814075	A	G	-0.031185	0.005475	1.26e-08	0.196	0.0183	745473	1.17301e-26	diastolic blood pressure || id:ieu-b-39	ieu-b-39	NA	NA
Any Migraine,IHGC2022	rs749457	2	96795944	G	A	-0.029193	0.005328	4.38e-08	0.196	0.0183	745473	1.17301e-26	diastolic blood pressure || id:ieu-b-39	ieu-b-39	TRUE	rs1168975
Any Migraine,Both	rs1168975	2	96814075	A	G	-0.031185	0.005475	1.26e-08	0.196	0.0183	745473	1.17301e-26	diastolic blood pressure || id:ieu-b-39	ieu-b-39	NA	NA
Any Migraine,Both	rs749457	2	96795944	G	A	-0.029193	0.005328	4.38e-08	0.196	0.0183	745473	1.17301e-26	diastolic blood pressure || id:ieu-b-39	ieu-b-39	TRUE	rs1168975
Any Migraine,IHGC2022	rs1974770	2	96468824	C	T	-0.034819	0.005982	6.01e-09	0.2041	0.0191	701738	1.20587e-26	diastolic blood pressure || id:ieu-b-39	ieu-b-39	NA	NA
Any Migraine,Both	rs1974770	2	96468824	C	T	-0.034819	0.005982	6.01e-09	0.2041	0.0191	701738	1.20587e-26	diastolic blood pressure || id:ieu-b-39	ieu-b-39	NA	NA
Any Migraine,IHGC2022	rs11187960	10	96217864	T	C	0.036751	0.005345	6.38e-12	0.1916	0.0179	752377	1.2249e-26	diastolic blood pressure || id:ieu-b-39	ieu-b-39	NA	NA
Any Migraine,Both	rs11187960	10	96217864	T	C	0.036751	0.005345	6.38e-12	0.1916	0.0179	752377	1.2249e-26	diastolic blood pressure || id:ieu-b-39	ieu-b-39	NA	NA
Any Migraine,IHGC2022	rs1168970	2	96816606	T	C	-0.031147	0.005473	1.3e-08	0.1948	0.0182	752684	1.25199e-26	diastolic blood pressure || id:ieu-b-39	ieu-b-39	NA	NA
Any Migraine,Both	rs1168970	2	96816606	T	C	-0.031147	0.005473	1.3e-08	0.1948	0.0182	752684	1.25199e-26	diastolic blood pressure || id:ieu-b-39	ieu-b-39	NA	NA
Any Migraine,IHGC2022	rs11695514	2	96548068	T	C	-0.034447	0.005816	3.25e-09	0.2034	0.0191	706391	1.33199e-26	diastolic blood pressure || id:ieu-b-39	ieu-b-39	NA	NA
Any Migraine,Both	rs11695514	2	96548068	T	C	-0.034447	0.005816	3.25e-09	0.2034	0.0191	706391	1.33199e-26	diastolic blood pressure || id:ieu-b-39	ieu-b-39	NA	NA
Any Migraine,IHGC2022	rs6917097	6	12851768	C	T	0.042426	0.005218	4.48e-16	0.0549	0.0051	296525	1.37911e-26	Coronary artery disease || id:ebi-a-GCST005194	ebi-a-GCST005194	NA	NA
Any Migraine,Both	rs6917097	6	12851768	C	T	0.042426	0.005218	4.48e-16	0.0549	0.0051	296525	1.37911e-26	Coronary artery disease || id:ebi-a-GCST005194	ebi-a-GCST005194	NA	NA
Any Migraine,IHGC2022	rs6583941	10	96217234	T	C	0.036389	0.005327	8.74e-12	-0.1911	0.0179	753473	1.39991e-26	diastolic blood pressure || id:ieu-b-39	ieu-b-39	NA	NA
Any Migraine,Both	rs6583941	10	96217234	T	C	0.036389	0.005327	8.74e-12	-0.1911	0.0179	753473	1.39991e-26	diastolic blood pressure || id:ieu-b-39	ieu-b-39	NA	NA
Any Migraine,IHGC2022	rs60273147	2	96559751	A	G	-0.034863	0.005896	3.46e-09	0.2037	0.0191	702824	1.59001e-26	diastolic blood pressure || id:ieu-b-39	ieu-b-39	NA	NA
Any Migraine,Both	rs60273147	2	96559751	A	G	-0.034863	0.005896	3.46e-09	0.2037	0.0191	702824	1.59001e-26	diastolic blood pressure || id:ieu-b-39	ieu-b-39	NA	NA
Any Migraine,IHGC2022	rs7900007	10	96282601	A	G	0.036118	0.005361	1.68e-11	-0.191	0.0179	749169	1.62293e-26	diastolic blood pressure || id:ieu-b-39	ieu-b-39	NA	NA
Any Migraine,Both	rs7900007	10	96282601	A	G	0.036118	0.005361	1.68e-11	-0.191	0.0179	749169	1.62293e-26	diastolic blood pressure || id:ieu-b-39	ieu-b-39	NA	NA
Any Migraine,IHGC2022	rs480032	10	96171106	A	G	0.03636	0.005339	1.01e-11	-0.1912	0.0179	749590	1.6761e-26	diastolic blood pressure || id:ieu-b-39	ieu-b-39	NA	NA
Any Migraine,Both	rs480032	10	96171106	A	G	0.03636	0.005339	1.01e-11	-0.1912	0.0179	749590	1.6761e-26	diastolic blood pressure || id:ieu-b-39	ieu-b-39	NA	NA
Any Migraine,IHGC2022	rs11187940	10	96186712	G	A	0.036744	0.005349	6.72e-12	0.1911	0.0179	751536	1.69512e-26	diastolic blood pressure || id:ieu-b-39	ieu-b-39	NA	NA
Any Migraine,Both	rs11187940	10	96186712	G	A	0.036744	0.005349	6.72e-12	0.1911	0.0179	751536	1.69512e-26	diastolic blood pressure || id:ieu-b-39	ieu-b-39	NA	NA
Any Migraine,IHGC2022	rs12471925	2	96555522	A	C	-0.037959	0.006373	2.66e-09	0.2026	0.019	707638	1.72783e-26	diastolic blood pressure || id:ieu-b-39	ieu-b-39	TRUE	rs62153678
Any Migraine,IHGC2022	rs62153678	2	96558346	T	C	-0.034433	0.005805	3.08e-09	0.2026	0.019	707638	1.72783e-26	diastolic blood pressure || id:ieu-b-39	ieu-b-39	NA	NA
Any Migraine,Both	rs12471925	2	96555522	A	C	-0.037959	0.006373	2.66e-09	0.2026	0.019	707638	1.72783e-26	diastolic blood pressure || id:ieu-b-39	ieu-b-39	TRUE	rs62153678
Any Migraine,Both	rs62153678	2	96558346	T	C	-0.034433	0.005805	3.08e-09	0.2026	0.019	707638	1.72783e-26	diastolic blood pressure || id:ieu-b-39	ieu-b-39	NA	NA
Any Migraine,IHGC2022	rs11689832	2	96554851	C	A	-0.034403	0.005803	3.14e-09	0.2026	0.019	707307	1.77705e-26	diastolic blood pressure || id:ieu-b-39	ieu-b-39	NA	NA
Any Migraine,IHGC2022	rs142797090	2	96538620	G	A	-0.035099	0.00639	4.04e-08	0.2026	0.019	707307	1.77705e-26	diastolic blood pressure || id:ieu-b-39	ieu-b-39	TRUE	rs11689832
Any Migraine,Both	rs11689832	2	96554851	C	A	-0.034403	0.005803	3.14e-09	0.2026	0.019	707307	1.77705e-26	diastolic blood pressure || id:ieu-b-39	ieu-b-39	NA	NA
Any Migraine,Both	rs142797090	2	96538620	G	A	-0.035099	0.00639	4.04e-08	0.2026	0.019	707307	1.77705e-26	diastolic blood pressure || id:ieu-b-39	ieu-b-39	TRUE	rs11689832
Any Migraine,IHGC2022	rs2265366	10	96150974	T	C	0.036603	0.005368	9.52e-12	-0.1914	0.018	748101	1.81092e-26	diastolic blood pressure || id:ieu-b-39	ieu-b-39	NA	NA
Any Migraine,Both	rs2265366	10	96150974	T	C	0.036603	0.005368	9.52e-12	-0.1914	0.018	748101	1.81092e-26	diastolic blood pressure || id:ieu-b-39	ieu-b-39	NA	NA
Any Migraine,IHGC2022	rs11164053	2	96556598	A	G	-0.03441	0.005803	3.12e-09	0.2025	0.019	707653	1.85994e-26	diastolic blood pressure || id:ieu-b-39	ieu-b-39	NA	NA
Any Migraine,Both	rs11164053	2	96556598	A	G	-0.03441	0.005803	3.12e-09	0.2025	0.019	707653	1.85994e-26	diastolic blood pressure || id:ieu-b-39	ieu-b-39	NA	NA
Any Migraine,IHGC2022	rs56847058	2	96406893	T	C	-0.032869	0.005923	2.95e-08	0.1998	0.0188	726691	1.86509e-26	diastolic blood pressure || id:ieu-b-39	ieu-b-39	NA	NA
Any Migraine,Both	rs56847058	2	96406893	T	C	-0.032869	0.005923	2.95e-08	0.1998	0.0188	726691	1.86509e-26	diastolic blood pressure || id:ieu-b-39	ieu-b-39	NA	NA
Any Migraine,IHGC2022	rs114863726	2	204158375	A	G	-0.056794	0.008116	2.7e-12	0.0964	0.0091	296525	1.96517e-26	Coronary artery disease || id:ebi-a-GCST005194	ebi-a-GCST005194	NA	NA
Any Migraine,Both	rs114863726	2	204158375	A	G	-0.056794	0.008116	2.7e-12	0.0964	0.0091	296525	1.96517e-26	Coronary artery disease || id:ebi-a-GCST005194	ebi-a-GCST005194	NA	NA
Any Migraine,IHGC2022	rs7078478	10	96325677	G	A	0.035508	0.005341	3.08e-11	-0.1907	0.0179	751882	1.97788e-26	diastolic blood pressure || id:ieu-b-39	ieu-b-39	NA	NA
Any Migraine,Both	rs7078478	10	96325677	G	A	0.035508	0.005341	3.08e-11	-0.1907	0.0179	751882	1.97788e-26	diastolic blood pressure || id:ieu-b-39	ieu-b-39	NA	NA
Any Migraine,IHGC2022	rs72823921	2	96466075	A	G	-0.034832	0.005987	6.12e-09	0.2032	0.0191	701610	2.01419e-26	diastolic blood pressure || id:ieu-b-39	ieu-b-39	NA	NA
Any Migraine,Both	rs72823921	2	96466075	A	G	-0.034832	0.005987	6.12e-09	0.2032	0.0191	701610	2.01419e-26	diastolic blood pressure || id:ieu-b-39	ieu-b-39	NA	NA
Any Migraine,IHGC2022	rs1334595	10	96250651	T	C	0.036546	0.005332	7.45e-12	-0.1903	0.0179	753600	2.09797e-26	diastolic blood pressure || id:ieu-b-39	ieu-b-39	NA	NA
Any Migraine,Both	rs1334595	10	96250651	T	C	0.036546	0.005332	7.45e-12	-0.1903	0.0179	753600	2.09797e-26	diastolic blood pressure || id:ieu-b-39	ieu-b-39	NA	NA
Any Migraine,IHGC2022	rs4062840	2	96430046	A	C	-0.034842	0.006122	1.29e-08	0.2036	0.0192	698642	2.113e-26	diastolic blood pressure || id:ieu-b-39	ieu-b-39	NA	NA
Any Migraine,IHGC2022	rs3855810	2	96424244	T	C	-0.033682	0.006052	2.69e-08	0.2036	0.0192	698642	2.113e-26	diastolic blood pressure || id:ieu-b-39	ieu-b-39	TRUE	rs4062840
Any Migraine,Both	rs4062840	2	96430046	A	C	-0.034842	0.006122	1.29e-08	0.2036	0.0192	698642	2.113e-26	diastolic blood pressure || id:ieu-b-39	ieu-b-39	NA	NA
Any Migraine,Both	rs3855810	2	96424244	T	C	-0.033682	0.006052	2.69e-08	0.2036	0.0192	698642	2.113e-26	diastolic blood pressure || id:ieu-b-39	ieu-b-39	TRUE	rs4062840
Any Migraine,IHGC2022	rs9977093	21	35606344	A	G	-0.054674	0.008022	9.74e-12	0.0942	0.0089	296525	2.1682e-26	Coronary artery disease || id:ebi-a-GCST005194	ebi-a-GCST005194	NA	NA
Any Migraine,Both	rs9977093	21	35606344	A	G	-0.054674	0.008022	9.74e-12	0.0942	0.0089	296525	2.1682e-26	Coronary artery disease || id:ebi-a-GCST005194	ebi-a-GCST005194	NA	NA
Migraine with aura,Bjornsdottir et al	rs1727098	1	39989327	C	T	0.0542988	0.0117984	4.18e-06	0.020609	0.0019764	400754	2.19989e-26	HDL cholesterol levels || id:ebi-a-GCST90025956	ebi-a-GCST90025956	TRUE	rs1180349
Migraine with aura,Bjornsdottir et al	rs1180349	1	40006052	T	C	0.052896	0.0118165	7.59e-06	0.020609	0.0019764	400754	2.19989e-26	HDL cholesterol levels || id:ebi-a-GCST90025956	ebi-a-GCST90025956	NA	NA
Migraine with aura,Both	rs1727098	1	39989327	C	T	0.0542988	0.0117984	4.18e-06	0.020609	0.0019764	400754	2.19989e-26	HDL cholesterol levels || id:ebi-a-GCST90025956	ebi-a-GCST90025956	TRUE	rs1180349
Migraine with aura,Both	rs1180349	1	40006052	T	C	0.052896	0.0118165	7.59e-06	0.020609	0.0019764	400754	2.19989e-26	HDL cholesterol levels || id:ebi-a-GCST90025956	ebi-a-GCST90025956	NA	NA
Any Migraine,IHGC2022	rs1030864	2	96822373	G	A	-0.030962	0.00547	1.55e-08	0.1938	0.0182	753009	2.36592e-26	diastolic blood pressure || id:ieu-b-39	ieu-b-39	NA	NA
Any Migraine,Both	rs1030864	2	96822373	G	A	-0.030962	0.00547	1.55e-08	0.1938	0.0182	753009	2.36592e-26	diastolic blood pressure || id:ieu-b-39	ieu-b-39	NA	NA
Any Migraine,IHGC2022	rs1168968	2	96825363	A	G	-0.030847	0.005459	1.64e-08	0.1938	0.0182	752624	2.38891e-26	diastolic blood pressure || id:ieu-b-39	ieu-b-39	NA	NA
Any Migraine,Both	rs1168968	2	96825363	A	G	-0.030847	0.005459	1.64e-08	0.1938	0.0182	752624	2.38891e-26	diastolic blood pressure || id:ieu-b-39	ieu-b-39	NA	NA
Any Migraine,IHGC2022	rs7087798	10	96264257	T	G	0.036304	0.005343	1.13e-11	-0.1901	0.0179	752597	2.40492e-26	diastolic blood pressure || id:ieu-b-39	ieu-b-39	NA	NA
Any Migraine,Both	rs7087798	10	96264257	T	G	0.036304	0.005343	1.13e-11	-0.1901	0.0179	752597	2.40492e-26	diastolic blood pressure || id:ieu-b-39	ieu-b-39	NA	NA
Any Migraine,IHGC2022	rs1409655	10	96466078	T	G	0.036025	0.005345	1.64e-11	0.1921	0.0181	743593	2.47628e-26	diastolic blood pressure || id:ieu-b-39	ieu-b-39	NA	NA
Any Migraine,Both	rs1409655	10	96466078	T	G	0.036025	0.005345	1.64e-11	0.1921	0.0181	743593	2.47628e-26	diastolic blood pressure || id:ieu-b-39	ieu-b-39	NA	NA
Any Migraine,IHGC2022	rs2031323	10	96325447	T	C	0.036263	0.005349	1.25e-11	0.1903	0.0179	751464	2.58821e-26	diastolic blood pressure || id:ieu-b-39	ieu-b-39	NA	NA
Any Migraine,Both	rs2031323	10	96325447	T	C	0.036263	0.005349	1.25e-11	0.1903	0.0179	751464	2.58821e-26	diastolic blood pressure || id:ieu-b-39	ieu-b-39	NA	NA
Any Migraine,IHGC2022	rs72492163	2	96417816	A	G	-0.034256	0.005992	1.11e-08	0.1998	0.0188	720944	2.60375e-26	diastolic blood pressure || id:ieu-b-39	ieu-b-39	NA	NA
Any Migraine,Both	rs72492163	2	96417816	A	G	-0.034256	0.005992	1.11e-08	0.1998	0.0188	720944	2.60375e-26	diastolic blood pressure || id:ieu-b-39	ieu-b-39	NA	NA
Any Migraine,IHGC2022	rs7075182	10	96407796	A	C	0.036484	0.005371	1.14e-11	0.1909	0.018	750394	2.61216e-26	diastolic blood pressure || id:ieu-b-39	ieu-b-39	NA	NA
Any Migraine,IHGC2022	rs11188020	10	96314104	A	G	0.036065	0.005354	1.69e-11	0.1909	0.018	750394	2.61216e-26	diastolic blood pressure || id:ieu-b-39	ieu-b-39	TRUE	rs7075182
Any Migraine,Both	rs7075182	10	96407796	A	C	0.036484	0.005371	1.14e-11	0.1909	0.018	750394	2.61216e-26	diastolic blood pressure || id:ieu-b-39	ieu-b-39	NA	NA
Any Migraine,Both	rs11188020	10	96314104	A	G	0.036065	0.005354	1.69e-11	0.1909	0.018	750394	2.61216e-26	diastolic blood pressure || id:ieu-b-39	ieu-b-39	TRUE	rs7075182
Any Migraine,IHGC2022	rs62155675	2	96438442	T	C	-0.033986	0.006123	2.92e-08	0.2039	0.0192	694913	2.68225e-26	diastolic blood pressure || id:ieu-b-39	ieu-b-39	NA	NA
Any Migraine,Both	rs62155675	2	96438442	T	C	-0.033986	0.006123	2.92e-08	0.2039	0.0192	694913	2.68225e-26	diastolic blood pressure || id:ieu-b-39	ieu-b-39	NA	NA
Any Migraine,IHGC2022	rs4907280	2	96402126	G	A	-0.032836	0.005911	2.85e-08	0.1989	0.0187	728897	2.69401e-26	diastolic blood pressure || id:ieu-b-39	ieu-b-39	NA	NA
Any Migraine,Both	rs4907280	2	96402126	G	A	-0.032836	0.005911	2.85e-08	0.1989	0.0187	728897	2.69401e-26	diastolic blood pressure || id:ieu-b-39	ieu-b-39	NA	NA
Any Migraine,IHGC2022	rs11188036	10	96348254	A	G	0.036263	0.005349	1.25e-11	0.1901	0.0179	752136	2.79512e-26	diastolic blood pressure || id:ieu-b-39	ieu-b-39	NA	NA
Any Migraine,IHGC2022	rs7922956	10	96318359	G	A	0.035208	0.00538	6.19e-11	0.1901	0.0179	752136	2.79512e-26	diastolic blood pressure || id:ieu-b-39	ieu-b-39	TRUE	rs11188036
Any Migraine,Both	rs11188036	10	96348254	A	G	0.036263	0.005349	1.25e-11	0.1901	0.0179	752136	2.79512e-26	diastolic blood pressure || id:ieu-b-39	ieu-b-39	NA	NA
Any Migraine,Both	rs7922956	10	96318359	G	A	0.035208	0.00538	6.19e-11	0.1901	0.0179	752136	2.79512e-26	diastolic blood pressure || id:ieu-b-39	ieu-b-39	TRUE	rs11188036
Any Migraine,IHGC2022	rs4480845	17	1958609	T	C	0.034186	0.005426	3.06e-10	-0.0222996	0.00215107	469767	3.19963e-26	Systolic blood pressure || id:ebi-a-GCST90029011	ebi-a-GCST90029011	NA	NA
Any Migraine,Both	rs4480845	17	1958609	T	C	0.034186	0.005426	3.06e-10	-0.0222996	0.00215107	469767	3.19963e-26	Systolic blood pressure || id:ebi-a-GCST90029011	ebi-a-GCST90029011	NA	NA
Any Migraine,IHGC2022	rs58730124	2	96413338	C	T	-0.033245	0.005971	2.64e-08	0.1993	0.0188	722095	3.58179e-26	diastolic blood pressure || id:ieu-b-39	ieu-b-39	NA	NA
Any Migraine,Both	rs58730124	2	96413338	C	T	-0.033245	0.005971	2.64e-08	0.1993	0.0188	722095	3.58179e-26	diastolic blood pressure || id:ieu-b-39	ieu-b-39	NA	NA
Any Migraine,IHGC2022	rs7092129	10	96358525	A	G	0.03626	0.005344	1.21e-11	-0.1897	0.0179	752918	3.69233e-26	diastolic blood pressure || id:ieu-b-39	ieu-b-39	NA	NA
Any Migraine,Both	rs7092129	10	96358525	A	G	0.03626	0.005344	1.21e-11	-0.1897	0.0179	752918	3.69233e-26	diastolic blood pressure || id:ieu-b-39	ieu-b-39	NA	NA
Any Migraine,IHGC2022	rs2026457	6	12825805	A	G	0.041737	0.005211	1.21e-15	0.0544	0.0051	296525	3.91742e-26	Coronary artery disease || id:ebi-a-GCST005194	ebi-a-GCST005194	NA	NA
Any Migraine,Both	rs2026457	6	12825805	A	G	0.041737	0.005211	1.21e-15	0.0544	0.0051	296525	3.91742e-26	Coronary artery disease || id:ebi-a-GCST005194	ebi-a-GCST005194	NA	NA
Any Migraine,IHGC2022	rs9645542	10	96509779	A	G	0.035689	0.005349	2.62e-11	0.19	0.018	751837	4.18697e-26	diastolic blood pressure || id:ieu-b-39	ieu-b-39	NA	NA
Any Migraine,Both	rs9645542	10	96509779	A	G	0.035689	0.005349	2.62e-11	0.19	0.018	751837	4.18697e-26	diastolic blood pressure || id:ieu-b-39	ieu-b-39	NA	NA
Any Migraine,IHGC2022	rs62153692	2	96569017	T	C	-0.034705	0.005826	2.65e-09	0.2019	0.0191	701636	4.26874e-26	diastolic blood pressure || id:ieu-b-39	ieu-b-39	NA	NA
Any Migraine,Both	rs62153692	2	96569017	T	C	-0.034705	0.005826	2.65e-09	0.2019	0.0191	701636	4.26874e-26	diastolic blood pressure || id:ieu-b-39	ieu-b-39	NA	NA
Any Migraine,IHGC2022	rs6583947	10	96357521	T	C	0.036219	0.005344	1.26e-11	-0.1892	0.0179	752879	4.75116e-26	diastolic blood pressure || id:ieu-b-39	ieu-b-39	NA	NA
Any Migraine,Both	rs6583947	10	96357521	T	C	0.036219	0.005344	1.26e-11	-0.1892	0.0179	752879	4.75116e-26	diastolic blood pressure || id:ieu-b-39	ieu-b-39	NA	NA
Any Migraine,IHGC2022	rs10786172	10	96581094	G	A	0.035902	0.005341	1.86e-11	0.1909	0.0181	743041	4.77309e-26	diastolic blood pressure || id:ieu-b-39	ieu-b-39	NA	NA
Any Migraine,IHGC2022	rs2264938	10	96571543	G	A	0.035645	0.005478	7.93e-11	0.1909	0.0181	743041	4.77309e-26	diastolic blood pressure || id:ieu-b-39	ieu-b-39	TRUE	rs10786172
Any Migraine,Both	rs10786172	10	96581094	G	A	0.035902	0.005341	1.86e-11	0.1909	0.0181	743041	4.77309e-26	diastolic blood pressure || id:ieu-b-39	ieu-b-39	NA	NA
Any Migraine,Both	rs2264938	10	96571543	G	A	0.035645	0.005478	7.93e-11	0.1909	0.0181	743041	4.77309e-26	diastolic blood pressure || id:ieu-b-39	ieu-b-39	TRUE	rs10786172
Any Migraine,IHGC2022	rs1977288	10	96307738	C	T	0.036035	0.005345	1.63e-11	-0.1892	0.0179	751604	4.99919e-26	diastolic blood pressure || id:ieu-b-39	ieu-b-39	NA	NA
Any Migraine,Both	rs1977288	10	96307738	C	T	0.036035	0.005345	1.63e-11	-0.1892	0.0179	751604	4.99919e-26	diastolic blood pressure || id:ieu-b-39	ieu-b-39	NA	NA
Any Migraine,IHGC2022	rs4600139	10	96459772	T	G	0.036136	0.005351	1.5e-11	0.1896	0.018	751583	5.50808e-26	diastolic blood pressure || id:ieu-b-39	ieu-b-39	NA	NA
Any Migraine,Both	rs4600139	10	96459772	T	G	0.036136	0.005351	1.5e-11	0.1896	0.018	751583	5.50808e-26	diastolic blood pressure || id:ieu-b-39	ieu-b-39	NA	NA
Any Migraine,IHGC2022	rs2860840	10	96495232	T	C	0.0357	0.005347	2.53e-11	0.1895	0.018	751701	5.72005e-26	diastolic blood pressure || id:ieu-b-39	ieu-b-39	NA	NA
Any Migraine,Both	rs2860840	10	96495232	T	C	0.0357	0.005347	2.53e-11	0.1895	0.018	751701	5.72005e-26	diastolic blood pressure || id:ieu-b-39	ieu-b-39	NA	NA
Any Migraine,IHGC2022	rs2969491	2	96794982	T	C	-0.031314	0.005487	1.18e-08	0.1886	0.0179	746686	5.83445e-26	diastolic blood pressure || id:ieu-b-39	ieu-b-39	TRUE	rs1657502
Any Migraine,Both	rs2969491	2	96794982	T	C	-0.031314	0.005487	1.18e-08	0.1886	0.0179	746686	5.83445e-26	diastolic blood pressure || id:ieu-b-39	ieu-b-39	TRUE	rs1657502
Any Migraine,Bjornsdottir et al	rs6719001	2	203777903	A	G	-0.0519988	0.00900257	7.65e-09	0.0985	0.0094	296525	6.45506e-26	Coronary artery disease || id:ebi-a-GCST005194	ebi-a-GCST005194	NA	NA
Any Migraine,IHGC2022	rs6719001	2	203777903	A	G	-0.053078	0.00922	8.81e-09	0.0985	0.0094	296525	6.45506e-26	Coronary artery disease || id:ebi-a-GCST005194	ebi-a-GCST005194	NA	NA
Any Migraine,Both	rs6719001	2	203777903	A	G	-0.0519988	0.00900257	7.65e-09	0.0985	0.0094	296525	6.45506e-26	Coronary artery disease || id:ebi-a-GCST005194	ebi-a-GCST005194	NA	NA
Any Migraine,IHGC2022	rs1931757	10	96229166	C	T	0.036434	0.005323	7.93e-12	0.1886	0.0179	750456	6.92468e-26	diastolic blood pressure || id:ieu-b-39	ieu-b-39	TRUE	rs10882475
Any Migraine,IHGC2022	rs10882475	10	96315888	T	C	0.03546	0.005341	3.27e-11	0.1886	0.0179	750456	6.92468e-26	diastolic blood pressure || id:ieu-b-39	ieu-b-39	NA	NA
Any Migraine,Both	rs1931757	10	96229166	C	T	0.036434	0.005323	7.93e-12	0.1886	0.0179	750456	6.92468e-26	diastolic blood pressure || id:ieu-b-39	ieu-b-39	TRUE	rs10882475
Any Migraine,Both	rs10882475	10	96315888	T	C	0.03546	0.005341	3.27e-11	0.1886	0.0179	750456	6.92468e-26	diastolic blood pressure || id:ieu-b-39	ieu-b-39	NA	NA
Any Migraine,Bjornsdottir et al	rs1412740	6	12817590	G	A	0.0368043	0.0059915	8.11e-10	-0.0542	0.0052	296525	7.87046e-26	Coronary artery disease || id:ebi-a-GCST005194	ebi-a-GCST005194	NA	NA
Any Migraine,IHGC2022	rs1412740	6	12817590	G	A	0.041905	0.00522	1.04e-15	-0.0542	0.0052	296525	7.87046e-26	Coronary artery disease || id:ebi-a-GCST005194	ebi-a-GCST005194	NA	NA
Any Migraine,Both	rs1412740	6	12817590	G	A	0.0368043	0.0059915	8.11e-10	-0.0542	0.0052	296525	7.87046e-26	Coronary artery disease || id:ebi-a-GCST005194	ebi-a-GCST005194	NA	NA
Any Migraine,IHGC2022	rs4414147	10	96530504	G	A	0.035663	0.005375	3.36e-11	0.189	0.018	749430	7.89405e-26	diastolic blood pressure || id:ieu-b-39	ieu-b-39	NA	NA
Any Migraine,Both	rs4414147	10	96530504	G	A	0.035663	0.005375	3.36e-11	0.189	0.018	749430	7.89405e-26	diastolic blood pressure || id:ieu-b-39	ieu-b-39	NA	NA
Any Migraine,IHGC2022	rs12416196	10	96600732	T	C	0.036259	0.005347	1.23e-11	0.189	0.018	750193	7.89951e-26	diastolic blood pressure || id:ieu-b-39	ieu-b-39	NA	NA
Any Migraine,Both	rs12416196	10	96600732	T	C	0.036259	0.005347	1.23e-11	0.189	0.018	750193	7.89951e-26	diastolic blood pressure || id:ieu-b-39	ieu-b-39	NA	NA
Any Migraine,IHGC2022	rs749459	2	96795714	A	G	-0.02952	0.005351	3.54e-08	0.1874	0.0178	750724	8.25658e-26	diastolic blood pressure || id:ieu-b-39	ieu-b-39	NA	NA
Any Migraine,Both	rs749459	2	96795714	A	G	-0.02952	0.005351	3.54e-08	0.1874	0.0178	750724	8.25658e-26	diastolic blood pressure || id:ieu-b-39	ieu-b-39	NA	NA
Any Migraine,IHGC2022	rs1977291	10	96299751	G	A	0.036716	0.005351	7.04e-12	-0.1883	0.0179	751017	8.4217e-26	diastolic blood pressure || id:ieu-b-39	ieu-b-39	NA	NA
Any Migraine,Both	rs1977291	10	96299751	G	A	0.036716	0.005351	7.04e-12	-0.1883	0.0179	751017	8.4217e-26	diastolic blood pressure || id:ieu-b-39	ieu-b-39	NA	NA
Any Migraine,IHGC2022	rs7096007	10	96274507	C	T	0.035819	0.005352	2.28e-11	-0.1877	0.0179	750668	1.19702e-25	diastolic blood pressure || id:ieu-b-39	ieu-b-39	NA	NA
Any Migraine,IHGC2022	rs7393240	10	96225652	C	T	0.032581	0.00541	1.77e-09	-0.1877	0.0179	750668	1.19702e-25	diastolic blood pressure || id:ieu-b-39	ieu-b-39	TRUE	rs7096007
Any Migraine,Both	rs7096007	10	96274507	C	T	0.035819	0.005352	2.28e-11	-0.1877	0.0179	750668	1.19702e-25	diastolic blood pressure || id:ieu-b-39	ieu-b-39	NA	NA
Any Migraine,Both	rs7393240	10	96225652	C	T	0.032581	0.00541	1.77e-09	-0.1877	0.0179	750668	1.19702e-25	diastolic blood pressure || id:ieu-b-39	ieu-b-39	TRUE	rs7096007
Any Migraine,Bjornsdottir et al	rs73516526	19	2221430	T	G	-0.0606952	0.0110704	4.19e-08	0.0291	0.0028	360863	1.25487e-25	Pulse pressure || id:ebi-a-GCST90018970	ebi-a-GCST90018970	NA	NA
Any Migraine,Both	rs73516526	19	2221430	T	G	-0.0606952	0.0110704	4.19e-08	0.0291	0.0028	360863	1.25487e-25	Pulse pressure || id:ebi-a-GCST90018970	ebi-a-GCST90018970	NA	NA
Any Migraine,IHGC2022	rs116426890	2	204196618	T	C	-0.055465	0.008194	1.34e-11	0.0957	0.0091	296525	1.32008e-25	Coronary artery disease || id:ebi-a-GCST005194	ebi-a-GCST005194	NA	NA
Any Migraine,Both	rs116426890	2	204196618	T	C	-0.055465	0.008194	1.34e-11	0.0957	0.0091	296525	1.32008e-25	Coronary artery disease || id:ebi-a-GCST005194	ebi-a-GCST005194	NA	NA
Any Migraine,IHGC2022	rs11641311	16	75312031	T	G	0.033652	0.005747	4.87e-09	0.3404	0.0325	700112	1.33999e-25	systolic blood pressure || id:ieu-b-38	ieu-b-38	NA	NA
Any Migraine,IHGC2022	rs11640218	16	75311996	A	G	0.033586	0.005771	6.03e-09	0.3404	0.0325	700112	1.33999e-25	systolic blood pressure || id:ieu-b-38	ieu-b-38	TRUE	rs11641311
Any Migraine,Both	rs11641311	16	75312031	T	G	0.033652	0.005747	4.87e-09	0.3404	0.0325	700112	1.33999e-25	systolic blood pressure || id:ieu-b-38	ieu-b-38	NA	NA
Any Migraine,Both	rs11640218	16	75311996	A	G	0.033586	0.005771	6.03e-09	0.3404	0.0325	700112	1.33999e-25	systolic blood pressure || id:ieu-b-38	ieu-b-38	TRUE	rs11641311
Any Migraine,Bjornsdottir et al	rs1412751	6	12787247	A	G	0.0361969	0.00596822	1.32e-09	-0.0539	0.0052	296525	1.4669e-25	Coronary artery disease || id:ebi-a-GCST005194	ebi-a-GCST005194	NA	NA
Any Migraine,IHGC2022	rs1412751	6	12787247	A	G	0.042847	0.005188	1.54e-16	-0.0539	0.0052	296525	1.4669e-25	Coronary artery disease || id:ebi-a-GCST005194	ebi-a-GCST005194	NA	NA
Any Migraine,Both	rs1412751	6	12787247	A	G	0.0361969	0.00596822	1.32e-09	-0.0539	0.0052	296525	1.4669e-25	Coronary artery disease || id:ebi-a-GCST005194	ebi-a-GCST005194	NA	NA
Migraine without aura,Bjornsdottir et al	rs12024166	1	38453030	T	C	0.0618004	0.0137711	7.2e-06	0.0189	0.0018	360863	1.62517e-25	Pulse pressure || id:ebi-a-GCST90018970	ebi-a-GCST90018970	NA	NA
Migraine without aura,Both	rs12024166	1	38453030	T	C	0.0618004	0.0137711	7.2e-06	0.0189	0.0018	360863	1.62517e-25	Pulse pressure || id:ebi-a-GCST90018970	ebi-a-GCST90018970	NA	NA
Any Migraine,IHGC2022	rs11691090	2	96514212	C	T	-0.034933	0.006008	6.23e-09	0.2056	0.0197	685189	1.64399e-25	diastolic blood pressure || id:ieu-b-39	ieu-b-39	TRUE	rs4907219
Any Migraine,IHGC2022	rs4907219	2	96562873	A	C	-0.03463	0.005998	7.96e-09	0.2056	0.0197	685189	1.64399e-25	diastolic blood pressure || id:ieu-b-39	ieu-b-39	NA	NA
Any Migraine,Both	rs11691090	2	96514212	C	T	-0.034933	0.006008	6.23e-09	0.2056	0.0197	685189	1.64399e-25	diastolic blood pressure || id:ieu-b-39	ieu-b-39	TRUE	rs4907219
Any Migraine,Both	rs4907219	2	96562873	A	C	-0.03463	0.005998	7.96e-09	0.2056	0.0197	685189	1.64399e-25	diastolic blood pressure || id:ieu-b-39	ieu-b-39	NA	NA
Any Migraine,IHGC2022	rs11188090	10	96592144	G	A	0.036214	0.005347	1.31e-11	0.1875	0.018	750757	1.84204e-25	diastolic blood pressure || id:ieu-b-39	ieu-b-39	NA	NA
Any Migraine,Both	rs11188090	10	96592144	G	A	0.036214	0.005347	1.31e-11	0.1875	0.018	750757	1.84204e-25	diastolic blood pressure || id:ieu-b-39	ieu-b-39	NA	NA
Any Migraine,IHGC2022	rs4907222	2	96576595	G	A	-0.036166	0.006202	5.64e-09	0.2039	0.0196	680934	1.89104e-25	diastolic blood pressure || id:ieu-b-39	ieu-b-39	NA	NA
Any Migraine,Both	rs4907222	2	96576595	G	A	-0.036166	0.006202	5.64e-09	0.2039	0.0196	680934	1.89104e-25	diastolic blood pressure || id:ieu-b-39	ieu-b-39	NA	NA
Any Migraine,IHGC2022	rs4907299	2	96780122	T	G	-0.031415	0.005551	1.56e-08	0.1932	0.0185	740665	1.89714e-25	diastolic blood pressure || id:ieu-b-39	ieu-b-39	NA	NA
Any Migraine,IHGC2022	rs6717101	2	96505552	T	C	-0.032597	0.005845	2.51e-08	0.195	0.0187	692414	1.89714e-25	diastolic blood pressure || id:ieu-b-39	ieu-b-39	NA	NA
Any Migraine,Both	rs4907299	2	96780122	T	G	-0.031415	0.005551	1.56e-08	0.1932	0.0185	740665	1.89714e-25	diastolic blood pressure || id:ieu-b-39	ieu-b-39	NA	NA
Any Migraine,Both	rs6717101	2	96505552	T	C	-0.032597	0.005845	2.51e-08	0.195	0.0187	692414	1.89714e-25	diastolic blood pressure || id:ieu-b-39	ieu-b-39	NA	NA
Any Migraine,IHGC2022	rs34639392	2	96508976	C	T	-0.032693	0.005845	2.28e-08	0.1949	0.0187	692176	2.05589e-25	diastolic blood pressure || id:ieu-b-39	ieu-b-39	NA	NA
Any Migraine,Both	rs34639392	2	96508976	C	T	-0.032693	0.005845	2.28e-08	0.1949	0.0187	692176	2.05589e-25	diastolic blood pressure || id:ieu-b-39	ieu-b-39	NA	NA
Any Migraine,Bjornsdottir et al	rs73919909	19	2221541	G	A	-0.0605996	0.0110622	4.3e-08	0.0288	0.0028	360863	2.19685e-25	Pulse pressure || id:ebi-a-GCST90018970	ebi-a-GCST90018970	NA	NA
Any Migraine,Both	rs73919909	19	2221541	G	A	-0.0605996	0.0110622	4.3e-08	0.0288	0.0028	360863	2.19685e-25	Pulse pressure || id:ebi-a-GCST90018970	ebi-a-GCST90018970	NA	NA
Any Migraine,IHGC2022	rs11187844	10	96056629	A	C	-0.050344	0.008227	9.68e-10	-0.0337455	0.00321099	469767	2.19989e-25	Systolic blood pressure || id:ebi-a-GCST90029011	ebi-a-GCST90029011	NA	NA
Any Migraine,Both	rs11187844	10	96056629	A	C	-0.050344	0.008227	9.68e-10	-0.0337455	0.00321099	469767	2.19989e-25	Systolic blood pressure || id:ebi-a-GCST90029011	ebi-a-GCST90029011	NA	NA
Migraine without aura,Bjornsdottir et al	rs12044531	1	38453041	A	G	0.0633972	0.0137511	4.02e-06	0.0189	0.0018	360863	2.21922e-25	Pulse pressure || id:ebi-a-GCST90018970	ebi-a-GCST90018970	NA	NA
Migraine without aura,Both	rs12044531	1	38453041	A	G	0.0633972	0.0137511	4.02e-06	0.0189	0.0018	360863	2.21922e-25	Pulse pressure || id:ebi-a-GCST90018970	ebi-a-GCST90018970	NA	NA
Any Migraine,IHGC2022	rs11645016	16	75311828	C	T	0.034852	0.00579	1.8e-09	0.3369	0.0324	700321	2.311e-25	systolic blood pressure || id:ieu-b-38	ieu-b-38	TRUE	rs11641308
Any Migraine,IHGC2022	rs11641308	16	75312023	T	C	0.03247	0.005711	1.34e-08	0.3369	0.0324	700321	2.311e-25	systolic blood pressure || id:ieu-b-38	ieu-b-38	NA	NA
Any Migraine,Both	rs11645016	16	75311828	C	T	0.034852	0.00579	1.8e-09	0.3369	0.0324	700321	2.311e-25	systolic blood pressure || id:ieu-b-38	ieu-b-38	TRUE	rs11641308
Any Migraine,Both	rs11641308	16	75312023	T	C	0.03247	0.005711	1.34e-08	0.3369	0.0324	700321	2.311e-25	systolic blood pressure || id:ieu-b-38	ieu-b-38	NA	NA
Any Migraine,IHGC2022	rs4332959	2	96549121	T	C	-0.033872	0.005855	7.44e-09	0.198	0.019	697005	2.3222e-25	diastolic blood pressure || id:ieu-b-39	ieu-b-39	NA	NA
Any Migraine,Both	rs4332959	2	96549121	T	C	-0.033872	0.005855	7.44e-09	0.198	0.019	697005	2.3222e-25	diastolic blood pressure || id:ieu-b-39	ieu-b-39	NA	NA
Any Migraine,IHGC2022	rs62153679	2	96558400	T	C	-0.031357	0.005714	4.16e-08	0.1938	0.0186	699031	2.43388e-25	diastolic blood pressure || id:ieu-b-39	ieu-b-39	NA	NA
Any Migraine,Both	rs62153679	2	96558400	T	C	-0.031357	0.005714	4.16e-08	0.1938	0.0186	699031	2.43388e-25	diastolic blood pressure || id:ieu-b-39	ieu-b-39	NA	NA
Any Migraine,IHGC2022	rs61409777	2	96581373	A	C	-0.031396	0.005733	4.44e-08	0.1939	0.0187	698252	2.56271e-25	diastolic blood pressure || id:ieu-b-39	ieu-b-39	NA	NA
Any Migraine,Both	rs61409777	2	96581373	A	C	-0.031396	0.005733	4.44e-08	0.1939	0.0187	698252	2.56271e-25	diastolic blood pressure || id:ieu-b-39	ieu-b-39	NA	NA
Any Migraine,IHGC2022	rs4063021	2	96501762	T	C	-0.032299	0.005872	3.88e-08	0.1946	0.0187	689736	2.70894e-25	diastolic blood pressure || id:ieu-b-39	ieu-b-39	NA	NA
Any Migraine,Both	rs4063021	2	96501762	T	C	-0.032299	0.005872	3.88e-08	0.1946	0.0187	689736	2.70894e-25	diastolic blood pressure || id:ieu-b-39	ieu-b-39	NA	NA
Any Migraine,Bjornsdottir et al	rs7776079	6	12819572	G	A	0.0364959	0.0059768	1.02e-09	-0.0537	0.0052	296525	2.84774e-25	Coronary artery disease || id:ebi-a-GCST005194	ebi-a-GCST005194	NA	NA
Any Migraine,IHGC2022	rs7776079	6	12819572	G	A	0.042031	0.005214	7.93e-16	-0.0537	0.0052	296525	2.84774e-25	Coronary artery disease || id:ebi-a-GCST005194	ebi-a-GCST005194	NA	NA
Any Migraine,Both	rs7776079	6	12819572	G	A	0.0364959	0.0059768	1.02e-09	-0.0537	0.0052	296525	2.84774e-25	Coronary artery disease || id:ebi-a-GCST005194	ebi-a-GCST005194	NA	NA
Any Migraine,IHGC2022	rs4715000	6	12944118	G	A	0.051419	0.005762	4.75e-19	-0.0656	0.0063	296525	2.89668e-25	Coronary artery disease || id:ebi-a-GCST005194	ebi-a-GCST005194	NA	NA
Any Migraine,Both	rs4715000	6	12944118	G	A	0.051419	0.005762	4.75e-19	-0.0656	0.0063	296525	2.89668e-25	Coronary artery disease || id:ebi-a-GCST005194	ebi-a-GCST005194	NA	NA
Migraine without aura,IHGC	rs4715000	6	12944118	G	A	0.099347	0.021328	3.24e-06	-0.0656	0.0063	296525	2.89668e-25	Coronary artery disease || id:ebi-a-GCST005194	ebi-a-GCST005194	NA	NA
Migraine without aura,Both	rs4715000	6	12944118	G	A	0.099347	0.021328	3.24e-06	-0.0656	0.0063	296525	2.89668e-25	Coronary artery disease || id:ebi-a-GCST005194	ebi-a-GCST005194	NA	NA
Migraine without aura,Bjornsdottir et al	rs12569027	1	38449163	T	C	0.061603	0.0137829	7.84e-06	0.0188	0.0018	360863	2.99985e-25	Pulse pressure || id:ebi-a-GCST90018970	ebi-a-GCST90018970	NA	NA
Migraine without aura,Both	rs12569027	1	38449163	T	C	0.061603	0.0137829	7.84e-06	0.0188	0.0018	360863	2.99985e-25	Pulse pressure || id:ebi-a-GCST90018970	ebi-a-GCST90018970	NA	NA
Any Migraine,IHGC2022	rs6719831	2	96502590	C	A	-0.032076	0.005835	3.95e-08	0.1942	0.0187	692922	3.09885e-25	diastolic blood pressure || id:ieu-b-39	ieu-b-39	NA	NA
Any Migraine,Both	rs6719831	2	96502590	C	A	-0.032076	0.005835	3.95e-08	0.1942	0.0187	692922	3.09885e-25	diastolic blood pressure || id:ieu-b-39	ieu-b-39	NA	NA
Any Migraine,Bjornsdottir et al	rs944766	6	12787449	T	C	0.0361005	0.00596937	1.47e-09	-0.0536	0.0052	296525	3.18933e-25	Coronary artery disease || id:ebi-a-GCST005194	ebi-a-GCST005194	NA	NA
Any Migraine,IHGC2022	rs944766	6	12787449	T	C	0.042803	0.005188	1.66e-16	-0.0536	0.0052	296525	3.18933e-25	Coronary artery disease || id:ebi-a-GCST005194	ebi-a-GCST005194	NA	NA
Any Migraine,Both	rs944766	6	12787449	T	C	0.0361005	0.00596937	1.47e-09	-0.0536	0.0052	296525	3.18933e-25	Coronary artery disease || id:ebi-a-GCST005194	ebi-a-GCST005194	NA	NA
Any Migraine,Bjornsdottir et al	rs6075516	20	19455985	A	G	0.0503984	0.00737748	8.41e-12	0.0259	0.0025	360863	3.21736e-25	Pulse pressure || id:ebi-a-GCST90018970	ebi-a-GCST90018970	NA	NA
Any Migraine,Both	rs6075516	20	19455985	A	G	0.0503984	0.00737748	8.41e-12	0.0259	0.0025	360863	3.21736e-25	Pulse pressure || id:ebi-a-GCST90018970	ebi-a-GCST90018970	NA	NA
Any Migraine,Bjornsdottir et al	rs6924150	6	12795621	T	C	0.0364959	0.00597833	1.03e-09	-0.0535	0.0052	296525	3.40487e-25	Coronary artery disease || id:ebi-a-GCST005194	ebi-a-GCST005194	NA	NA
Any Migraine,IHGC2022	rs6924150	6	12795621	T	C	0.042923	0.005188	1.38e-16	-0.0535	0.0052	296525	3.40487e-25	Coronary artery disease || id:ebi-a-GCST005194	ebi-a-GCST005194	NA	NA
Any Migraine,Both	rs6924150	6	12795621	T	C	0.0364959	0.00597833	1.03e-09	-0.0535	0.0052	296525	3.40487e-25	Coronary artery disease || id:ebi-a-GCST005194	ebi-a-GCST005194	NA	NA
Any Migraine,IHGC2022	rs1043092	2	96480181	A	G	-0.032171	0.005885	4.7e-08	0.1944	0.0187	690480	3.42137e-25	diastolic blood pressure || id:ieu-b-39	ieu-b-39	NA	NA
Any Migraine,Both	rs1043092	2	96480181	A	G	-0.032171	0.005885	4.7e-08	0.1944	0.0187	690480	3.42137e-25	diastolic blood pressure || id:ieu-b-39	ieu-b-39	NA	NA
Migraine without aura,Bjornsdottir et al	rs72661887	1	38416310	T	C	0.0611045	0.0137663	9.05e-06	0.0188	0.0018	360863	3.52533e-25	Pulse pressure || id:ebi-a-GCST90018970	ebi-a-GCST90018970	NA	NA
Migraine without aura,Both	rs72661887	1	38416310	T	C	0.0611045	0.0137663	9.05e-06	0.0188	0.0018	360863	3.52533e-25	Pulse pressure || id:ebi-a-GCST90018970	ebi-a-GCST90018970	NA	NA
Migraine without aura,Bjornsdottir et al	rs11210825	1	38446986	A	G	0.0608975	0.0137612	9.63e-06	0.0188	0.0018	360863	3.66269e-25	Pulse pressure || id:ebi-a-GCST90018970	ebi-a-GCST90018970	NA	NA
Migraine without aura,Both	rs11210825	1	38446986	A	G	0.0608975	0.0137612	9.63e-06	0.0188	0.0018	360863	3.66269e-25	Pulse pressure || id:ebi-a-GCST90018970	ebi-a-GCST90018970	NA	NA
Any Migraine,IHGC2022	rs4907230	2	96855241	A	G	-0.030992	0.00568	4.98e-08	0.1935	0.0187	733892	3.75924e-25	diastolic blood pressure || id:ieu-b-39	ieu-b-39	NA	NA
Any Migraine,Both	rs4907230	2	96855241	A	G	-0.030992	0.00568	4.98e-08	0.1935	0.0187	733892	3.75924e-25	diastolic blood pressure || id:ieu-b-39	ieu-b-39	NA	NA
Any Migraine,Bjornsdottir et al	rs6458461	6	12789191	T	C	0.0361969	0.00598203	1.44e-09	-0.0535	0.0052	296525	3.78007e-25	Coronary artery disease || id:ebi-a-GCST005194	ebi-a-GCST005194	NA	NA
Any Migraine,IHGC2022	rs6458461	6	12789191	T	C	0.04283	0.005188	1.59e-16	-0.0535	0.0052	296525	3.78007e-25	Coronary artery disease || id:ebi-a-GCST005194	ebi-a-GCST005194	NA	NA
Any Migraine,Both	rs6458461	6	12789191	T	C	0.0361969	0.00598203	1.44e-09	-0.0535	0.0052	296525	3.78007e-25	Coronary artery disease || id:ebi-a-GCST005194	ebi-a-GCST005194	NA	NA
Any Migraine,IHGC2022	rs4527246	2	96560303	C	T	-0.03149	0.005714	3.65e-08	0.193	0.0186	698804	3.82737e-25	diastolic blood pressure || id:ieu-b-39	ieu-b-39	NA	NA
Any Migraine,Both	rs4527246	2	96560303	C	T	-0.03149	0.005714	3.65e-08	0.193	0.0186	698804	3.82737e-25	diastolic blood pressure || id:ieu-b-39	ieu-b-39	NA	NA
Migraine without aura,Bjornsdottir et al	rs11210866	1	38449565	C	T	0.0611986	0.0137604	8.69e-06	0.0188	0.0018	360863	4.255e-25	Pulse pressure || id:ebi-a-GCST90018970	ebi-a-GCST90018970	NA	NA
Migraine without aura,Both	rs11210866	1	38449565	C	T	0.0611986	0.0137604	8.69e-06	0.0188	0.0018	360863	4.255e-25	Pulse pressure || id:ebi-a-GCST90018970	ebi-a-GCST90018970	NA	NA
Any Migraine,IHGC2022	rs4907223	2	96576596	G	A	-0.036148	0.006202	5.73e-09	0.1929	0.0187	696412	4.86743e-25	diastolic blood pressure || id:ieu-b-39	ieu-b-39	TRUE	rs56791141
Any Migraine,Both	rs4907223	2	96576596	G	A	-0.036148	0.006202	5.73e-09	0.1929	0.0187	696412	4.86743e-25	diastolic blood pressure || id:ieu-b-39	ieu-b-39	TRUE	rs56791141
Any Migraine,IHGC2022	rs58719199	2	96578247	A	G	-0.037022	0.006355	5.85e-09	0.2102	0.0204	653703	5.41502e-25	diastolic blood pressure || id:ieu-b-39	ieu-b-39	TRUE	rs2462776
Any Migraine,IHGC2022	rs2462776	2	96679978	G	A	-0.03726	0.006468	8.61e-09	0.2102	0.0204	653703	5.41502e-25	diastolic blood pressure || id:ieu-b-39	ieu-b-39	NA	NA
Any Migraine,Both	rs58719199	2	96578247	A	G	-0.037022	0.006355	5.85e-09	0.2102	0.0204	653703	5.41502e-25	diastolic blood pressure || id:ieu-b-39	ieu-b-39	TRUE	rs2462776
Any Migraine,Both	rs2462776	2	96679978	G	A	-0.03726	0.006468	8.61e-09	0.2102	0.0204	653703	5.41502e-25	diastolic blood pressure || id:ieu-b-39	ieu-b-39	NA	NA
Any Migraine,IHGC2022	rs2579549	2	96742833	G	T	-0.030419	0.005469	2.74e-08	0.1879	0.0182	747790	5.42375e-25	diastolic blood pressure || id:ieu-b-39	ieu-b-39	NA	NA
Any Migraine,Both	rs2579549	2	96742833	G	T	-0.030419	0.005469	2.74e-08	0.1879	0.0182	747790	5.42375e-25	diastolic blood pressure || id:ieu-b-39	ieu-b-39	NA	NA
Any Migraine,IHGC2022	rs11676926	2	96504594	T	C	-0.034008	0.006231	4.93e-08	0.2042	0.0198	685356	6.27336e-25	diastolic blood pressure || id:ieu-b-39	ieu-b-39	NA	NA
Any Migraine,Both	rs11676926	2	96504594	T	C	-0.034008	0.006231	4.93e-08	0.2042	0.0198	685356	6.27336e-25	diastolic blood pressure || id:ieu-b-39	ieu-b-39	NA	NA
Migraine without aura,Bjornsdottir et al	rs28605759	1	38399816	A	G	0.0613961	0.0137508	8.01e-06	0.0187	0.0018	360863	6.7515e-25	Pulse pressure || id:ebi-a-GCST90018970	ebi-a-GCST90018970	NA	NA
Migraine without aura,Both	rs28605759	1	38399816	A	G	0.0613961	0.0137508	8.01e-06	0.0187	0.0018	360863	6.7515e-25	Pulse pressure || id:ebi-a-GCST90018970	ebi-a-GCST90018970	NA	NA
Any Migraine,IHGC2022	rs2692937	2	96751871	A	G	-0.030499	0.005474	2.59e-08	0.1875	0.0182	747891	7.37225e-25	diastolic blood pressure || id:ieu-b-39	ieu-b-39	NA	NA
Any Migraine,Both	rs2692937	2	96751871	A	G	-0.030499	0.005474	2.59e-08	0.1875	0.0182	747891	7.37225e-25	diastolic blood pressure || id:ieu-b-39	ieu-b-39	NA	NA
Any Migraine,Bjornsdottir et al	rs4714866	6	12791802	A	G	0.0361969	0.00598092	1.43e-09	-0.0531	0.0052	296525	7.49031e-25	Coronary artery disease || id:ebi-a-GCST005194	ebi-a-GCST005194	NA	NA
Any Migraine,IHGC2022	rs4714866	6	12791802	A	G	0.042855	0.005189	1.54e-16	-0.0531	0.0052	296525	7.49031e-25	Coronary artery disease || id:ebi-a-GCST005194	ebi-a-GCST005194	NA	NA
Any Migraine,Both	rs4714866	6	12791802	A	G	0.0361969	0.00598092	1.43e-09	-0.0531	0.0052	296525	7.49031e-25	Coronary artery disease || id:ebi-a-GCST005194	ebi-a-GCST005194	NA	NA
Any Migraine,IHGC2022	rs6035372	20	19516254	G	A	0.043921	0.006147	9.36e-13	-0.0212	0.0021	360863	7.63133e-25	Pulse pressure || id:ebi-a-GCST90018970	ebi-a-GCST90018970	NA	NA
Any Migraine,Both	rs6035372	20	19516254	G	A	0.043921	0.006147	9.36e-13	-0.0212	0.0021	360863	7.63133e-25	Pulse pressure || id:ebi-a-GCST90018970	ebi-a-GCST90018970	NA	NA
Any Migraine,IHGC2022	rs6046164	20	19516606	G	A	0.043937	0.006168	1.09e-12	-0.0212	0.0021	360863	7.99282e-25	Pulse pressure || id:ebi-a-GCST90018970	ebi-a-GCST90018970	NA	NA
Any Migraine,Both	rs6046164	20	19516606	G	A	0.043937	0.006168	1.09e-12	-0.0212	0.0021	360863	7.99282e-25	Pulse pressure || id:ebi-a-GCST90018970	ebi-a-GCST90018970	NA	NA
Any Migraine,Bjornsdottir et al	rs17617207	6	12800332	A	G	0.0363994	0.00597704	1.13e-09	-0.0528	0.0051	296525	8.04822e-25	Coronary artery disease || id:ebi-a-GCST005194	ebi-a-GCST005194	NA	NA
Any Migraine,IHGC2022	rs17617207	6	12800332	A	G	0.043122	0.005192	1.05e-16	-0.0528	0.0051	296525	8.04822e-25	Coronary artery disease || id:ebi-a-GCST005194	ebi-a-GCST005194	NA	NA
Any Migraine,Both	rs17617207	6	12800332	A	G	0.0363994	0.00597704	1.13e-09	-0.0528	0.0051	296525	8.04822e-25	Coronary artery disease || id:ebi-a-GCST005194	ebi-a-GCST005194	NA	NA
Any Migraine,IHGC2022	rs4907282	2	96518022	A	G	-0.034896	0.006052	8.34e-09	0.1943	0.0189	680859	8.82877e-25	diastolic blood pressure || id:ieu-b-39	ieu-b-39	TRUE	rs28856333
Any Migraine,Both	rs4907282	2	96518022	A	G	-0.034896	0.006052	8.34e-09	0.1943	0.0189	680859	8.82877e-25	diastolic blood pressure || id:ieu-b-39	ieu-b-39	TRUE	rs28856333
Any Migraine,IHGC2022	rs2692893	2	96756547	T	C	-0.030454	0.005482	2.83e-08	0.1871	0.0182	748222	9.18333e-25	diastolic blood pressure || id:ieu-b-39	ieu-b-39	NA	NA
Any Migraine,Both	rs2692893	2	96756547	T	C	-0.030454	0.005482	2.83e-08	0.1871	0.0182	748222	9.18333e-25	diastolic blood pressure || id:ieu-b-39	ieu-b-39	NA	NA
Any Migraine,IHGC2022	rs60090597	2	96406266	A	G	-0.033411	0.006114	4.74e-08	0.1888	0.0184	715622	9.46673e-25	diastolic blood pressure || id:ieu-b-39	ieu-b-39	TRUE	rs7570074
Any Migraine,Both	rs60090597	2	96406266	A	G	-0.033411	0.006114	4.74e-08	0.1888	0.0184	715622	9.46673e-25	diastolic blood pressure || id:ieu-b-39	ieu-b-39	TRUE	rs7570074
Any Migraine,Bjornsdottir et al	rs1572002	6	12780990	A	G	0.036303	0.005968	1.18e-09	-0.053	0.0052	296525	9.73195e-25	Coronary artery disease || id:ebi-a-GCST005194	ebi-a-GCST005194	NA	NA
Any Migraine,IHGC2022	rs1572002	6	12780990	A	G	0.042682	0.005189	2.04e-16	-0.053	0.0052	296525	9.73195e-25	Coronary artery disease || id:ebi-a-GCST005194	ebi-a-GCST005194	NA	NA
Any Migraine,Both	rs1572002	6	12780990	A	G	0.036303	0.005968	1.18e-09	-0.053	0.0052	296525	9.73195e-25	Coronary artery disease || id:ebi-a-GCST005194	ebi-a-GCST005194	NA	NA
Any Migraine,IHGC2022	rs2579550	2	96741944	A	G	-0.030738	0.005464	1.89e-08	0.1868	0.0182	748484	1.05999e-24	diastolic blood pressure || id:ieu-b-39	ieu-b-39	NA	NA
Any Migraine,Both	rs2579550	2	96741944	A	G	-0.030738	0.005464	1.89e-08	0.1868	0.0182	748484	1.05999e-24	diastolic blood pressure || id:ieu-b-39	ieu-b-39	NA	NA
Any Migraine,IHGC2022	rs2692936	2	96745729	A	G	-0.030921	0.005472	1.63e-08	0.1866	0.0182	748664	1.13999e-24	diastolic blood pressure || id:ieu-b-39	ieu-b-39	NA	NA
Any Migraine,Both	rs2692936	2	96745729	A	G	-0.030921	0.005472	1.63e-08	0.1866	0.0182	748664	1.13999e-24	diastolic blood pressure || id:ieu-b-39	ieu-b-39	NA	NA
Any Migraine,Bjornsdottir et al	rs6941422	6	12775753	C	T	0.0361969	0.00598092	1.43e-09	-0.0529	0.0052	296525	1.17112e-24	Coronary artery disease || id:ebi-a-GCST005194	ebi-a-GCST005194	NA	NA
Any Migraine,IHGC2022	rs6941422	6	12775753	C	T	0.042591	0.00524	4.6e-16	-0.0529	0.0052	296525	1.17112e-24	Coronary artery disease || id:ebi-a-GCST005194	ebi-a-GCST005194	NA	NA
Any Migraine,Both	rs6941422	6	12775753	C	T	0.0361969	0.00598092	1.43e-09	-0.0529	0.0052	296525	1.17112e-24	Coronary artery disease || id:ebi-a-GCST005194	ebi-a-GCST005194	NA	NA
Any Migraine,IHGC2022	rs74434374	6	31850308	A	C	-0.073666	0.012552	4.52e-09	0.0514379	0.00502089	389562	1.24911e-24	Triglyceride levels (UKB data field 30870) || id:ebi-a-GCST90014014	ebi-a-GCST90014014	NA	NA
Any Migraine,Both	rs74434374	6	31850308	A	C	-0.073666	0.012552	4.52e-09	0.0514379	0.00502089	389562	1.24911e-24	Triglyceride levels (UKB data field 30870) || id:ebi-a-GCST90014014	ebi-a-GCST90014014	NA	NA
Any Migraine,Bjornsdottir et al	rs4714930	6	12852478	G	T	0.0332994	0.00604989	3.71e-08	-0.0587	0.0057	296525	1.33107e-24	Coronary artery disease || id:ebi-a-GCST005194	ebi-a-GCST005194	NA	NA
Any Migraine,IHGC2022	rs4714930	6	12852478	G	T	0.043051	0.005226	1.84e-16	-0.0587	0.0057	296525	1.33107e-24	Coronary artery disease || id:ebi-a-GCST005194	ebi-a-GCST005194	NA	NA
Any Migraine,Both	rs4714930	6	12852478	G	T	0.0332994	0.00604989	3.71e-08	-0.0587	0.0057	296525	1.33107e-24	Coronary artery disease || id:ebi-a-GCST005194	ebi-a-GCST005194	NA	NA
Any Migraine,IHGC2022	rs2301707	2	96931846	C	T	-0.031031	0.005626	3.56e-08	0.1899	0.0186	740766	1.48696e-24	diastolic blood pressure || id:ieu-b-39	ieu-b-39	NA	NA
Any Migraine,Both	rs2301707	2	96931846	C	T	-0.031031	0.005626	3.56e-08	0.1899	0.0186	740766	1.48696e-24	diastolic blood pressure || id:ieu-b-39	ieu-b-39	NA	NA
Any Migraine,Bjornsdottir et al	rs9463110	6	12782602	G	T	0.036303	0.00597709	1.25e-09	-0.053	0.0052	296525	1.75106e-24	Coronary artery disease || id:ebi-a-GCST005194	ebi-a-GCST005194	NA	NA
Any Migraine,IHGC2022	rs9463110	6	12782602	G	T	0.042741	0.005188	1.85e-16	-0.053	0.0052	296525	1.75106e-24	Coronary artery disease || id:ebi-a-GCST005194	ebi-a-GCST005194	NA	NA
Any Migraine,Both	rs9463110	6	12782602	G	T	0.036303	0.00597709	1.25e-09	-0.053	0.0052	296525	1.75106e-24	Coronary artery disease || id:ebi-a-GCST005194	ebi-a-GCST005194	NA	NA
Any Migraine,IHGC2022	rs59076415	2	96393944	G	A	-0.03344	0.005946	1.91e-08	0.1937	0.019	719491	1.79184e-24	diastolic blood pressure || id:ieu-b-39	ieu-b-39	NA	NA
Any Migraine,Both	rs59076415	2	96393944	G	A	-0.03344	0.005946	1.91e-08	0.1937	0.019	719491	1.79184e-24	diastolic blood pressure || id:ieu-b-39	ieu-b-39	NA	NA
Any Migraine,Bjornsdottir et al	rs7757858	6	12798477	C	A	0.0363994	0.00596994	1.08e-09	-0.053	0.0052	296525	1.96879e-24	Coronary artery disease || id:ebi-a-GCST005194	ebi-a-GCST005194	NA	NA
Any Migraine,IHGC2022	rs7757858	6	12798477	C	A	0.042921	0.005189	1.39e-16	-0.053	0.0052	296525	1.96879e-24	Coronary artery disease || id:ebi-a-GCST005194	ebi-a-GCST005194	NA	NA
Any Migraine,Both	rs7757858	6	12798477	C	A	0.0363994	0.00596994	1.08e-09	-0.053	0.0052	296525	1.96879e-24	Coronary artery disease || id:ebi-a-GCST005194	ebi-a-GCST005194	NA	NA
Any Migraine,IHGC2022	rs60687229	21	35602268	C	T	-0.051452	0.007457	5.42e-12	0.0841	0.0083	296525	2.4188e-24	Coronary artery disease || id:ebi-a-GCST005194	ebi-a-GCST005194	NA	NA
Any Migraine,Both	rs60687229	21	35602268	C	T	-0.051452	0.007457	5.42e-12	0.0841	0.0083	296525	2.4188e-24	Coronary artery disease || id:ebi-a-GCST005194	ebi-a-GCST005194	NA	NA
Any Migraine,IHGC2022	rs2692934	2	96737860	T	C	-0.03072	0.005475	2.06e-08	0.1855	0.0182	747474	2.509e-24	diastolic blood pressure || id:ieu-b-39	ieu-b-39	NA	NA
Any Migraine,Both	rs2692934	2	96737860	T	C	-0.03072	0.005475	2.06e-08	0.1855	0.0182	747474	2.509e-24	diastolic blood pressure || id:ieu-b-39	ieu-b-39	NA	NA
Any Migraine,Bjornsdottir et al	rs1572000	6	12769487	A	G	0.0355988	0.00598594	2.73e-09	-0.0526	0.0052	296525	2.55211e-24	Coronary artery disease || id:ebi-a-GCST005194	ebi-a-GCST005194	NA	NA
Any Migraine,IHGC2022	rs1572000	6	12769487	A	G	0.043193	0.005245	1.89e-16	-0.0526	0.0052	296525	2.55211e-24	Coronary artery disease || id:ebi-a-GCST005194	ebi-a-GCST005194	NA	NA
Any Migraine,Both	rs1572000	6	12769487	A	G	0.0355988	0.00598594	2.73e-09	-0.0526	0.0052	296525	2.55211e-24	Coronary artery disease || id:ebi-a-GCST005194	ebi-a-GCST005194	NA	NA
Any Migraine,Bjornsdottir et al	rs6916397	6	12764286	A	G	0.0356953	0.00599412	2.6e-09	-0.0526	0.0052	296525	2.79126e-24	Coronary artery disease || id:ebi-a-GCST005194	ebi-a-GCST005194	NA	NA
Any Migraine,IHGC2022	rs6916397	6	12764286	A	G	0.043282	0.005249	1.72e-16	-0.0526	0.0052	296525	2.79126e-24	Coronary artery disease || id:ebi-a-GCST005194	ebi-a-GCST005194	NA	NA
Any Migraine,Both	rs6916397	6	12764286	A	G	0.0356953	0.00599412	2.6e-09	-0.0526	0.0052	296525	2.79126e-24	Coronary artery disease || id:ebi-a-GCST005194	ebi-a-GCST005194	NA	NA
Any Migraine,IHGC2022	rs4790870	17	1970201	C	A	0.031886	0.005267	1.46e-09	-0.0208201	0.00210301	469767	2.80027e-24	Systolic blood pressure || id:ebi-a-GCST90029011	ebi-a-GCST90029011	NA	NA
Any Migraine,Both	rs4790870	17	1970201	C	A	0.031886	0.005267	1.46e-09	-0.0208201	0.00210301	469767	2.80027e-24	Systolic blood pressure || id:ebi-a-GCST90029011	ebi-a-GCST90029011	NA	NA
Any Migraine,Bjornsdottir et al	rs4813360	20	19488736	T	C	0.043902	0.00730534	1.86e-09	0.0211	0.0021	360863	2.86418e-24	Pulse pressure || id:ebi-a-GCST90018970	ebi-a-GCST90018970	NA	NA
Any Migraine,IHGC2022	rs4813360	20	19488736	T	C	0.057329	0.006262	5.79e-20	0.0211	0.0021	360863	2.86418e-24	Pulse pressure || id:ebi-a-GCST90018970	ebi-a-GCST90018970	NA	NA
Any Migraine,Both	rs4813360	20	19488736	T	C	0.043902	0.00730534	1.86e-09	0.0211	0.0021	360863	2.86418e-24	Pulse pressure || id:ebi-a-GCST90018970	ebi-a-GCST90018970	NA	NA
Migraine with aura,Bjornsdottir et al	rs2271050	12	123335527	C	T	-0.0774968	0.0164223	2.37e-06	-0.029958	0.00298846	400754	2.90001e-24	HDL cholesterol levels || id:ebi-a-GCST90025956	ebi-a-GCST90025956	NA	NA
Migraine with aura,Both	rs2271050	12	123335527	C	T	-0.0774968	0.0164223	2.37e-06	-0.029958	0.00298846	400754	2.90001e-24	HDL cholesterol levels || id:ebi-a-GCST90025956	ebi-a-GCST90025956	NA	NA
Any Migraine,IHGC2022	rs10828247	10	21822856	A	G	-0.034003	0.005879	7.51e-09	0.0191	0.0019	679307	2.99985e-24	body mass index || id:ieu-b-40	ieu-b-40	TRUE	rs11012737
Any Migraine,Both	rs10828247	10	21822856	A	G	-0.034003	0.005879	7.51e-09	0.0191	0.0019	679307	2.99985e-24	body mass index || id:ieu-b-40	ieu-b-40	TRUE	rs11012737
Migraine without aura,Bjornsdottir et al	rs28391281	1	38408974	C	T	0.0627025	0.0137597	5.19e-06	0.0184	0.0018	360863	3.05492e-24	Pulse pressure || id:ebi-a-GCST90018970	ebi-a-GCST90018970	NA	NA
Migraine without aura,Both	rs28391281	1	38408974	C	T	0.0627025	0.0137597	5.19e-06	0.0184	0.0018	360863	3.05492e-24	Pulse pressure || id:ebi-a-GCST90018970	ebi-a-GCST90018970	NA	NA
Any Migraine,IHGC2022	rs2579552	2	96737083	G	A	-0.030694	0.005469	2.05e-08	0.1845	0.0182	748077	3.748e-24	diastolic blood pressure || id:ieu-b-39	ieu-b-39	NA	NA
Any Migraine,Both	rs2579552	2	96737083	G	A	-0.030694	0.005469	2.05e-08	0.1845	0.0182	748077	3.748e-24	diastolic blood pressure || id:ieu-b-39	ieu-b-39	NA	NA
Any Migraine,IHGC2022	rs8182173	16	4420787	T	C	0.034217	0.006142	2.59e-08	-0.0236473	0.00231893	502773	4.30031e-24	Waist-hip ratio || id:ebi-a-GCST90029009	ebi-a-GCST90029009	NA	NA
Any Migraine,Both	rs8182173	16	4420787	T	C	0.034217	0.006142	2.59e-08	-0.0236473	0.00231893	502773	4.30031e-24	Waist-hip ratio || id:ebi-a-GCST90029009	ebi-a-GCST90029009	NA	NA
Any Migraine,IHGC2022	rs6905419	6	12945093	T	C	0.052341	0.005801	1.93e-19	-0.0641	0.0063	296525	5.27108e-24	Coronary artery disease || id:ebi-a-GCST005194	ebi-a-GCST005194	NA	NA
Any Migraine,Both	rs6905419	6	12945093	T	C	0.052341	0.005801	1.93e-19	-0.0641	0.0063	296525	5.27108e-24	Coronary artery disease || id:ebi-a-GCST005194	ebi-a-GCST005194	NA	NA
Migraine without aura,IHGC	rs6905419	6	12945093	T	C	0.105244	0.021497	9.97e-07	-0.0641	0.0063	296525	5.27108e-24	Coronary artery disease || id:ebi-a-GCST005194	ebi-a-GCST005194	NA	NA
Migraine without aura,Both	rs6905419	6	12945093	T	C	0.105244	0.021497	9.97e-07	-0.0641	0.0063	296525	5.27108e-24	Coronary artery disease || id:ebi-a-GCST005194	ebi-a-GCST005194	NA	NA
Any Migraine,IHGC2022	rs10828248	10	21824619	G	A	0.0311	0.005412	9.32e-09	0.0185	0.0018	680752	5.30029e-24	body mass index || id:ieu-b-40	ieu-b-40	TRUE	rs7098100
Any Migraine,IHGC2022	rs7098100	10	21834536	A	G	0.030571	0.005422	1.76e-08	0.0185	0.0018	680752	5.30029e-24	body mass index || id:ieu-b-40	ieu-b-40	NA	NA
Any Migraine,Both	rs10828248	10	21824619	G	A	0.0311	0.005412	9.32e-09	0.0185	0.0018	680752	5.30029e-24	body mass index || id:ieu-b-40	ieu-b-40	TRUE	rs7098100
Any Migraine,Both	rs7098100	10	21834536	A	G	0.030571	0.005422	1.76e-08	0.0185	0.0018	680752	5.30029e-24	body mass index || id:ieu-b-40	ieu-b-40	NA	NA
Any Migraine,Bjornsdottir et al	rs2143501	20	19486578	C	T	0.0439977	0.00730699	1.73e-09	0.021	0.0021	360863	5.42375e-24	Pulse pressure || id:ebi-a-GCST90018970	ebi-a-GCST90018970	NA	NA
Any Migraine,IHGC2022	rs2143501	20	19486578	C	T	0.05767	0.006272	3.98e-20	0.021	0.0021	360863	5.42375e-24	Pulse pressure || id:ebi-a-GCST90018970	ebi-a-GCST90018970	NA	NA
Any Migraine,Both	rs2143501	20	19486578	C	T	0.0439977	0.00730699	1.73e-09	0.021	0.0021	360863	5.42375e-24	Pulse pressure || id:ebi-a-GCST90018970	ebi-a-GCST90018970	NA	NA
Any Migraine,Bjornsdottir et al	rs2294895	20	19484894	C	T	0.044103	0.00731278	1.63e-09	0.021	0.0021	360863	5.58599e-24	Pulse pressure || id:ebi-a-GCST90018970	ebi-a-GCST90018970	NA	NA
Any Migraine,IHGC2022	rs2294895	20	19484894	C	T	0.057162	0.006259	7.12e-20	0.021	0.0021	360863	5.58599e-24	Pulse pressure || id:ebi-a-GCST90018970	ebi-a-GCST90018970	NA	NA
Any Migraine,Both	rs2294895	20	19484894	C	T	0.044103	0.00731278	1.63e-09	0.021	0.0021	360863	5.58599e-24	Pulse pressure || id:ebi-a-GCST90018970	ebi-a-GCST90018970	NA	NA
Any Migraine,Bjornsdottir et al	rs2294897	20	19484357	C	T	0.044103	0.00731871	1.68e-09	0.021	0.0021	360863	5.68591e-24	Pulse pressure || id:ebi-a-GCST90018970	ebi-a-GCST90018970	NA	NA
Any Migraine,IHGC2022	rs2294897	20	19484357	C	T	0.057497	0.006263	4.56e-20	0.021	0.0021	360863	5.68591e-24	Pulse pressure || id:ebi-a-GCST90018970	ebi-a-GCST90018970	NA	NA
Any Migraine,Both	rs2294897	20	19484357	C	T	0.044103	0.00731871	1.68e-09	0.021	0.0021	360863	5.68591e-24	Pulse pressure || id:ebi-a-GCST90018970	ebi-a-GCST90018970	NA	NA
Any Migraine,IHGC2022	rs1416901	10	21820453	A	G	0.03156	0.005458	7.58e-09	0.0189	0.0019	679229	5.79963e-24	body mass index || id:ieu-b-40	ieu-b-40	TRUE	rs1243187
Any Migraine,Both	rs1416901	10	21820453	A	G	0.03156	0.005458	7.58e-09	0.0189	0.0019	679229	5.79963e-24	body mass index || id:ieu-b-40	ieu-b-40	TRUE	rs1243187
Any Migraine,IHGC2022	rs6112451	20	19516675	G	T	0.044308	0.006172	7.32e-13	-0.0207	0.0021	360863	8.63177e-24	Pulse pressure || id:ebi-a-GCST90018970	ebi-a-GCST90018970	NA	NA
Any Migraine,Both	rs6112451	20	19516675	G	T	0.044308	0.006172	7.32e-13	-0.0207	0.0021	360863	8.63177e-24	Pulse pressure || id:ebi-a-GCST90018970	ebi-a-GCST90018970	NA	NA
Any Migraine,Bjornsdottir et al	rs7764490	6	12817237	G	A	0.0366983	0.00597763	8.29e-10	-0.0577	0.0057	296525	8.96809e-24	Coronary artery disease || id:ebi-a-GCST005194	ebi-a-GCST005194	NA	NA
Any Migraine,IHGC2022	rs7764490	6	12817237	G	A	0.041957	0.00521	8.47e-16	-0.0577	0.0057	296525	8.96809e-24	Coronary artery disease || id:ebi-a-GCST005194	ebi-a-GCST005194	NA	NA
Any Migraine,Both	rs7764490	6	12817237	G	A	0.0366983	0.00597763	8.29e-10	-0.0577	0.0057	296525	8.96809e-24	Coronary artery disease || id:ebi-a-GCST005194	ebi-a-GCST005194	NA	NA
Migraine without aura,Bjornsdottir et al	rs28673728	1	38409073	G	A	0.061001	0.0137503	9.15e-06	0.0182	0.0018	360863	9.41456e-24	Pulse pressure || id:ebi-a-GCST90018970	ebi-a-GCST90018970	NA	NA
Migraine without aura,Both	rs28673728	1	38409073	G	A	0.061001	0.0137503	9.15e-06	0.0182	0.0018	360863	9.41456e-24	Pulse pressure || id:ebi-a-GCST90018970	ebi-a-GCST90018970	NA	NA
Migraine with aura,Bjornsdottir et al	rs9358920	6	26292029	T	C	-0.0534957	0.0120456	8.95e-06	0.0222144	0.00220539	437749	1.20005e-23	Hemoglobin A1c levels || id:ebi-a-GCST90025974	ebi-a-GCST90025974	TRUE	rs2893820
Migraine with aura,Both	rs9358920	6	26292029	T	C	-0.0534957	0.0120456	8.95e-06	0.0222144	0.00220539	437749	1.20005e-23	Hemoglobin A1c levels || id:ebi-a-GCST90025974	ebi-a-GCST90025974	TRUE	rs2893820
Any Migraine,Bjornsdottir et al	rs6581124	12	57545756	A	G	-0.0414993	0.00670772	6.14e-10	0.0221901	0.00228796	400754	1.29987e-23	HDL cholesterol levels || id:ebi-a-GCST90025956	ebi-a-GCST90025956	NA	NA
Any Migraine,IHGC2022	rs6581124	12	57545756	A	G	-0.052121	0.006334	1.98e-16	0.0221901	0.00228796	400754	1.29987e-23	HDL cholesterol levels || id:ebi-a-GCST90025956	ebi-a-GCST90025956	NA	NA
Any Migraine,Both	rs6581124	12	57545756	A	G	-0.0414993	0.00670772	6.14e-10	0.0221901	0.00228796	400754	1.29987e-23	HDL cholesterol levels || id:ebi-a-GCST90025956	ebi-a-GCST90025956	NA	NA
Any Migraine,Bjornsdottir et al	rs9463106	6	12778864	A	G	0.036303	0.00597835	1.26e-09	-0.0525	0.0053	296525	1.78896e-23	Coronary artery disease || id:ebi-a-GCST005194	ebi-a-GCST005194	NA	NA
Any Migraine,IHGC2022	rs9463106	6	12778864	A	G	0.042751	0.005193	1.93e-16	-0.0525	0.0053	296525	1.78896e-23	Coronary artery disease || id:ebi-a-GCST005194	ebi-a-GCST005194	NA	NA
Any Migraine,Both	rs9463106	6	12778864	A	G	0.036303	0.00597835	1.26e-09	-0.0525	0.0053	296525	1.78896e-23	Coronary artery disease || id:ebi-a-GCST005194	ebi-a-GCST005194	NA	NA
Any Migraine,IHGC2022	rs9978407	21	35618638	A	G	-0.048385	0.007631	2.36e-10	0.0845	0.0085	296525	2.054e-23	Coronary artery disease || id:ebi-a-GCST005194	ebi-a-GCST005194	NA	NA
Any Migraine,Both	rs9978407	21	35618638	A	G	-0.048385	0.007631	2.36e-10	0.0845	0.0085	296525	2.054e-23	Coronary artery disease || id:ebi-a-GCST005194	ebi-a-GCST005194	NA	NA
Any Migraine,IHGC2022	rs28591415	21	35644029	T	C	-0.047155	0.007612	6.01e-10	0.0851	0.0085	296525	2.23924e-23	Coronary artery disease || id:ebi-a-GCST005194	ebi-a-GCST005194	NA	NA
Any Migraine,Both	rs28591415	21	35644029	T	C	-0.047155	0.007612	6.01e-10	0.0851	0.0085	296525	2.23924e-23	Coronary artery disease || id:ebi-a-GCST005194	ebi-a-GCST005194	NA	NA
Any Migraine,IHGC2022	rs73203255	21	35632622	G	T	-0.047269	0.007589	4.85e-10	0.0843	0.0085	296525	2.77588e-23	Coronary artery disease || id:ebi-a-GCST005194	ebi-a-GCST005194	NA	NA
Any Migraine,Both	rs73203255	21	35632622	G	T	-0.047269	0.007589	4.85e-10	0.0843	0.0085	296525	2.77588e-23	Coronary artery disease || id:ebi-a-GCST005194	ebi-a-GCST005194	NA	NA
Any Migraine,IHGC2022	rs7279799	21	35614394	C	T	-0.048925	0.007641	1.58e-10	0.0842	0.0085	296525	2.91407e-23	Coronary artery disease || id:ebi-a-GCST005194	ebi-a-GCST005194	NA	NA
Any Migraine,Both	rs7279799	21	35614394	C	T	-0.048925	0.007641	1.58e-10	0.0842	0.0085	296525	2.91407e-23	Coronary artery disease || id:ebi-a-GCST005194	ebi-a-GCST005194	NA	NA
Any Migraine,IHGC2022	rs7278845	21	35637462	G	A	-0.048143	0.00766	3.38e-10	0.0841	0.0085	296525	3.20775e-23	Coronary artery disease || id:ebi-a-GCST005194	ebi-a-GCST005194	NA	NA
Any Migraine,Both	rs7278845	21	35637462	G	A	-0.048143	0.00766	3.38e-10	0.0841	0.0085	296525	3.20775e-23	Coronary artery disease || id:ebi-a-GCST005194	ebi-a-GCST005194	NA	NA
Any Migraine,IHGC2022	rs12693975	2	203720745	G	A	-0.046209	0.006788	1.03e-11	0.0240833	0.00242718	431167	3.29989e-23	Low density lipoprotein cholesterol levels || id:ebi-a-GCST90002412	ebi-a-GCST90002412	NA	NA
Any Migraine,IHGC2022	rs3869145	6	31851354	A	G	-0.079631	0.014018	1.38e-08	0.0569024	0.00573429	NA	3.29989e-23	triglycerides || id:ieu-b-111	ieu-b-111	NA	NA
Any Migraine,Both	rs12693975	2	203720745	G	A	-0.046209	0.006788	1.03e-11	0.0240833	0.00242718	431167	3.29989e-23	Low density lipoprotein cholesterol levels || id:ebi-a-GCST90002412	ebi-a-GCST90002412	NA	NA
Any Migraine,Both	rs3869145	6	31851354	A	G	-0.079631	0.014018	1.38e-08	0.0569024	0.00573429	NA	3.29989e-23	triglycerides || id:ieu-b-111	ieu-b-111	NA	NA
Any Migraine,Bjornsdottir et al	rs6916418	6	12764316	A	G	0.0361969	0.00598423	1.46e-09	-0.0519	0.0052	296525	3.99301e-23	Coronary artery disease || id:ebi-a-GCST005194	ebi-a-GCST005194	NA	NA
Any Migraine,IHGC2022	rs6916418	6	12764316	A	G	0.043489	0.005248	1.23e-16	-0.0519	0.0052	296525	3.99301e-23	Coronary artery disease || id:ebi-a-GCST005194	ebi-a-GCST005194	NA	NA
Any Migraine,Both	rs6916418	6	12764316	A	G	0.0361969	0.00598423	1.46e-09	-0.0519	0.0052	296525	3.99301e-23	Coronary artery disease || id:ebi-a-GCST005194	ebi-a-GCST005194	NA	NA
Any Migraine,IHGC2022	rs1412741	6	12817667	G	A	0.038826	0.005402	6.86e-13	-0.053	0.0054	296525	4.09355e-23	Coronary artery disease || id:ebi-a-GCST005194	ebi-a-GCST005194	NA	NA
Any Migraine,Both	rs1412741	6	12817667	G	A	0.038826	0.005402	6.86e-13	-0.053	0.0054	296525	4.09355e-23	Coronary artery disease || id:ebi-a-GCST005194	ebi-a-GCST005194	NA	NA
Any Migraine,IHGC2022	rs7280612	21	35633710	T	C	-0.04921	0.007745	2.17e-10	0.0839	0.0085	296525	4.11718e-23	Coronary artery disease || id:ebi-a-GCST005194	ebi-a-GCST005194	NA	NA
Any Migraine,Both	rs7280612	21	35633710	T	C	-0.04921	0.007745	2.17e-10	0.0839	0.0085	296525	4.11718e-23	Coronary artery disease || id:ebi-a-GCST005194	ebi-a-GCST005194	NA	NA
Migraine with aura,Bjornsdottir et al	rs9358916	6	26283185	A	G	-0.0536962	0.0120496	8.34e-06	0.0213186	0.00218005	437749	4.19952e-23	Hemoglobin A1c levels || id:ebi-a-GCST90025974	ebi-a-GCST90025974	TRUE	rs9379844
Migraine with aura,Bjornsdottir et al	rs9379844	6	26291527	A	G	-0.0534957	0.0120417	8.89e-06	0.0213186	0.00218005	437749	4.19952e-23	Hemoglobin A1c levels || id:ebi-a-GCST90025974	ebi-a-GCST90025974	NA	NA
Migraine with aura,Both	rs9358916	6	26283185	A	G	-0.0536962	0.0120496	8.34e-06	0.0213186	0.00218005	437749	4.19952e-23	Hemoglobin A1c levels || id:ebi-a-GCST90025974	ebi-a-GCST90025974	TRUE	rs9379844
Migraine with aura,Both	rs9379844	6	26291527	A	G	-0.0534957	0.0120417	8.89e-06	0.0213186	0.00218005	437749	4.19952e-23	Hemoglobin A1c levels || id:ebi-a-GCST90025974	ebi-a-GCST90025974	NA	NA
Any Migraine,IHGC2022	rs41267082	6	31830593	C	A	-0.082303	0.014103	5.5e-09	0.0564159	0.00570972	NA	5.00035e-23	triglycerides || id:ieu-b-111	ieu-b-111	TRUE	rs3911893
Any Migraine,Both	rs41267082	6	31830593	C	A	-0.082303	0.014103	5.5e-09	0.0564159	0.00570972	NA	5.00035e-23	triglycerides || id:ieu-b-111	ieu-b-111	TRUE	rs3911893
Migraine with aura,Bjornsdottir et al	rs9358918	6	26286744	T	C	-0.0536012	0.01204	8.51e-06	0.0212927	0.0021801	437749	5.10035e-23	Hemoglobin A1c levels || id:ebi-a-GCST90025974	ebi-a-GCST90025974	TRUE	rs9379842
Migraine with aura,Bjornsdottir et al	rs9379842	6	26289310	C	T	-0.0534008	0.0120313	9.06e-06	0.0212927	0.0021801	437749	5.10035e-23	Hemoglobin A1c levels || id:ebi-a-GCST90025974	ebi-a-GCST90025974	NA	NA
Migraine with aura,Both	rs9358918	6	26286744	T	C	-0.0536012	0.01204	8.51e-06	0.0212927	0.0021801	437749	5.10035e-23	Hemoglobin A1c levels || id:ebi-a-GCST90025974	ebi-a-GCST90025974	TRUE	rs9379842
Migraine with aura,Both	rs9379842	6	26289310	C	T	-0.0534008	0.0120313	9.06e-06	0.0212927	0.0021801	437749	5.10035e-23	Hemoglobin A1c levels || id:ebi-a-GCST90025974	ebi-a-GCST90025974	NA	NA
Any Migraine,IHGC2022	rs3747579	16	4445327	C	T	0.032806	0.005762	1.28e-08	-0.0216693	0.00221213	502773	6.4003e-23	Waist-hip ratio || id:ebi-a-GCST90029009	ebi-a-GCST90029009	NA	NA
Any Migraine,Both	rs3747579	16	4445327	C	T	0.032806	0.005762	1.28e-08	-0.0216693	0.00221213	502773	6.4003e-23	Waist-hip ratio || id:ebi-a-GCST90029009	ebi-a-GCST90029009	NA	NA
Any Migraine,IHGC2022	rs1048483	17	1966457	T	C	-0.031909	0.005157	6.28e-10	-0.296	0.03	737971	6.48933e-23	systolic blood pressure || id:ieu-b-38	ieu-b-38	NA	NA
Any Migraine,Both	rs1048483	17	1966457	T	C	-0.031909	0.005157	6.28e-10	-0.296	0.03	737971	6.48933e-23	systolic blood pressure || id:ieu-b-38	ieu-b-38	NA	NA
Migraine with aura,Bjornsdottir et al	rs9393697	6	26293841	T	C	-0.0536962	0.0120468	8.3e-06	0.0212047	0.00217963	437749	6.90081e-23	Hemoglobin A1c levels || id:ebi-a-GCST90025974	ebi-a-GCST90025974	TRUE	rs6930616
Migraine with aura,Bjornsdottir et al	rs6930616	6	26331969	G	A	-0.0532953	0.0120506	9.75e-06	0.0212047	0.00217963	437749	6.90081e-23	Hemoglobin A1c levels || id:ebi-a-GCST90025974	ebi-a-GCST90025974	NA	NA
Migraine with aura,Both	rs9393697	6	26293841	T	C	-0.0536962	0.0120468	8.3e-06	0.0212047	0.00217963	437749	6.90081e-23	Hemoglobin A1c levels || id:ebi-a-GCST90025974	ebi-a-GCST90025974	TRUE	rs6930616
Migraine with aura,Both	rs6930616	6	26331969	G	A	-0.0532953	0.0120506	9.75e-06	0.0212047	0.00217963	437749	6.90081e-23	Hemoglobin A1c levels || id:ebi-a-GCST90025974	ebi-a-GCST90025974	NA	NA
Any Migraine,IHGC2022	rs9983490	21	35641433	C	T	-0.048451	0.00775	4.18e-10	0.0835	0.0085	296525	7.38074e-23	Coronary artery disease || id:ebi-a-GCST005194	ebi-a-GCST005194	NA	NA
Any Migraine,Both	rs9983490	21	35641433	C	T	-0.048451	0.00775	4.18e-10	0.0835	0.0085	296525	7.38074e-23	Coronary artery disease || id:ebi-a-GCST005194	ebi-a-GCST005194	NA	NA
Any Migraine,Bjornsdottir et al	rs7454135	6	12855542	G	T	0.0341019	0.00603174	1.57e-08	0.0564	0.0057	296525	7.48342e-23	Coronary artery disease || id:ebi-a-GCST005194	ebi-a-GCST005194	NA	NA
Any Migraine,IHGC2022	rs7454135	6	12855542	G	T	0.045112	0.005216	5.47e-18	0.0564	0.0057	296525	7.48342e-23	Coronary artery disease || id:ebi-a-GCST005194	ebi-a-GCST005194	NA	NA
Any Migraine,Both	rs7454135	6	12855542	G	T	0.0341019	0.00603174	1.57e-08	0.0564	0.0057	296525	7.48342e-23	Coronary artery disease || id:ebi-a-GCST005194	ebi-a-GCST005194	NA	NA
Any Migraine,Bjornsdottir et al	rs6919327	6	12803410	G	A	0.0364959	0.00598864	1.1e-09	-0.0565	0.0057	296525	7.9561e-23	Coronary artery disease || id:ebi-a-GCST005194	ebi-a-GCST005194	NA	NA
Any Migraine,IHGC2022	rs6919327	6	12803410	G	A	0.043184	0.005194	9.78e-17	-0.0565	0.0057	296525	7.9561e-23	Coronary artery disease || id:ebi-a-GCST005194	ebi-a-GCST005194	NA	NA
Any Migraine,Both	rs6919327	6	12803410	G	A	0.0364959	0.00598864	1.1e-09	-0.0565	0.0057	296525	7.9561e-23	Coronary artery disease || id:ebi-a-GCST005194	ebi-a-GCST005194	NA	NA
Migraine with aura,Bjornsdottir et al	rs9393696	6	26291591	C	T	-0.0534957	0.0120338	8.77e-06	0.0212715	0.00218045	437749	8.10028e-23	Hemoglobin A1c levels || id:ebi-a-GCST90025974	ebi-a-GCST90025974	TRUE	rs4412193
Migraine with aura,Both	rs9393696	6	26291591	C	T	-0.0534957	0.0120338	8.77e-06	0.0212715	0.00218045	437749	8.10028e-23	Hemoglobin A1c levels || id:ebi-a-GCST90025974	ebi-a-GCST90025974	TRUE	rs4412193
Any Migraine,Bjornsdottir et al	rs4813361	20	19488952	G	A	0.0439977	0.00731037	1.76e-09	0.0204	0.0021	360863	8.26038e-23	Pulse pressure || id:ebi-a-GCST90018970	ebi-a-GCST90018970	NA	NA
Any Migraine,IHGC2022	rs4813361	20	19488952	G	A	0.057387	0.006262	5.26e-20	0.0204	0.0021	360863	8.26038e-23	Pulse pressure || id:ebi-a-GCST90018970	ebi-a-GCST90018970	NA	NA
Any Migraine,Both	rs4813361	20	19488952	G	A	0.0439977	0.00731037	1.76e-09	0.0204	0.0021	360863	8.26038e-23	Pulse pressure || id:ebi-a-GCST90018970	ebi-a-GCST90018970	NA	NA
Any Migraine,IHGC2022	rs8131303	21	35625113	C	A	-0.048181	0.007617	2.61e-10	0.0832	0.0085	296525	8.52904e-23	Coronary artery disease || id:ebi-a-GCST005194	ebi-a-GCST005194	NA	NA
Any Migraine,Both	rs8131303	21	35625113	C	A	-0.048181	0.007617	2.61e-10	0.0832	0.0085	296525	8.52904e-23	Coronary artery disease || id:ebi-a-GCST005194	ebi-a-GCST005194	NA	NA
Any Migraine,IHGC2022	rs10828249	10	21824727	A	G	0.031191	0.005412	8.44e-09	0.0198712	0.00202047	457756	9.09913e-23	Body mass index || id:ebi-a-GCST90025994	ebi-a-GCST90025994	NA	NA
Any Migraine,Both	rs10828249	10	21824727	A	G	0.031191	0.005412	8.44e-09	0.0198712	0.00202047	457756	9.09913e-23	Body mass index || id:ebi-a-GCST90025994	ebi-a-GCST90025994	NA	NA
Any Migraine,IHGC2022	rs8132042	21	35651290	C	T	-0.048925	0.007728	2.52e-10	0.083	0.0085	296525	1.02589e-22	Coronary artery disease || id:ebi-a-GCST005194	ebi-a-GCST005194	NA	NA
Any Migraine,Both	rs8132042	21	35651290	C	T	-0.048925	0.007728	2.52e-10	0.083	0.0085	296525	1.02589e-22	Coronary artery disease || id:ebi-a-GCST005194	ebi-a-GCST005194	NA	NA
Any Migraine,Bjornsdottir et al	rs7762547	6	12807877	A	C	0.0363994	0.00598386	1.18e-09	-0.0562	0.0057	296525	1.2569e-22	Coronary artery disease || id:ebi-a-GCST005194	ebi-a-GCST005194	NA	NA
Any Migraine,IHGC2022	rs7762547	6	12807877	A	C	0.043184	0.005205	1.13e-16	-0.0562	0.0057	296525	1.2569e-22	Coronary artery disease || id:ebi-a-GCST005194	ebi-a-GCST005194	NA	NA
Any Migraine,IHGC2022	rs6914513	6	12805843	T	C	0.041899	0.005339	4.44e-15	-0.0562	0.0057	296525	1.2569e-22	Coronary artery disease || id:ebi-a-GCST005194	ebi-a-GCST005194	TRUE	rs7762547
Any Migraine,Both	rs7762547	6	12807877	A	C	0.0363994	0.00598386	1.18e-09	-0.0562	0.0057	296525	1.2569e-22	Coronary artery disease || id:ebi-a-GCST005194	ebi-a-GCST005194	NA	NA
Any Migraine,Both	rs6914513	6	12805843	T	C	0.041899	0.005339	4.44e-15	-0.0562	0.0057	296525	1.2569e-22	Coronary artery disease || id:ebi-a-GCST005194	ebi-a-GCST005194	TRUE	rs7762547
Any Migraine,IHGC2022	rs6564261	16	75492242	C	T	0.030393	0.005328	1.19e-08	0.3047	0.0311	740345	1.30407e-22	systolic blood pressure || id:ieu-b-38	ieu-b-38	NA	NA
Any Migraine,Both	rs6564261	16	75492242	C	T	0.030393	0.005328	1.19e-08	0.3047	0.0311	740345	1.30407e-22	systolic blood pressure || id:ieu-b-38	ieu-b-38	NA	NA
Any Migraine,Bjornsdottir et al	rs6458460	6	12789038	A	C	0.0361969	0.00596822	1.32e-09	-0.0561	0.0057	296525	1.38293e-22	Coronary artery disease || id:ebi-a-GCST005194	ebi-a-GCST005194	NA	NA
Any Migraine,IHGC2022	rs6458460	6	12789038	A	C	0.042798	0.005189	1.7e-16	-0.0561	0.0057	296525	1.38293e-22	Coronary artery disease || id:ebi-a-GCST005194	ebi-a-GCST005194	NA	NA
Any Migraine,Both	rs6458460	6	12789038	A	C	0.0361969	0.00596822	1.32e-09	-0.0561	0.0057	296525	1.38293e-22	Coronary artery disease || id:ebi-a-GCST005194	ebi-a-GCST005194	NA	NA
Any Migraine,IHGC2022	rs9296465	6	12784464	A	G	-0.037451	0.005858	1.68e-10	-0.0561	0.0057	296525	1.6819e-22	Coronary artery disease || id:ebi-a-GCST005194	ebi-a-GCST005194	NA	NA
Any Migraine,Both	rs9296465	6	12784464	A	G	-0.037451	0.005858	1.68e-10	-0.0561	0.0057	296525	1.6819e-22	Coronary artery disease || id:ebi-a-GCST005194	ebi-a-GCST005194	NA	NA
Any Migraine,Bjornsdottir et al	rs6938417	6	12780185	A	G	0.036303	0.00598207	1.29e-09	-0.056	0.0057	296525	1.80094e-22	Coronary artery disease || id:ebi-a-GCST005194	ebi-a-GCST005194	NA	NA
Any Migraine,IHGC2022	rs6938417	6	12780185	A	G	0.042666	0.005189	2.09e-16	-0.056	0.0057	296525	1.80094e-22	Coronary artery disease || id:ebi-a-GCST005194	ebi-a-GCST005194	NA	NA
Any Migraine,Both	rs6938417	6	12780185	A	G	0.036303	0.00598207	1.29e-09	-0.056	0.0057	296525	1.80094e-22	Coronary artery disease || id:ebi-a-GCST005194	ebi-a-GCST005194	NA	NA
Any Migraine,Bjornsdottir et al	rs2015764	6	12788283	A	G	0.0361969	0.00597178	1.35e-09	-0.0559	0.0057	296525	1.84289e-22	Coronary artery disease || id:ebi-a-GCST005194	ebi-a-GCST005194	NA	NA
Any Migraine,IHGC2022	rs2015764	6	12788283	A	G	0.042771	0.005188	1.75e-16	-0.0559	0.0057	296525	1.84289e-22	Coronary artery disease || id:ebi-a-GCST005194	ebi-a-GCST005194	NA	NA
Any Migraine,Both	rs2015764	6	12788283	A	G	0.0361969	0.00597178	1.35e-09	-0.0559	0.0057	296525	1.84289e-22	Coronary artery disease || id:ebi-a-GCST005194	ebi-a-GCST005194	NA	NA
Any Migraine,Bjornsdottir et al	rs7757205	6	12777449	A	G	0.0352996	0.00644137	4.25e-08	-0.0561	0.0058	296525	1.8638e-22	Coronary artery disease || id:ebi-a-GCST005194	ebi-a-GCST005194	NA	NA
Any Migraine,IHGC2022	rs7757205	6	12777449	A	G	0.042682	0.005245	4.25e-16	-0.0561	0.0058	296525	1.8638e-22	Coronary artery disease || id:ebi-a-GCST005194	ebi-a-GCST005194	NA	NA
Any Migraine,Both	rs7757205	6	12777449	A	G	0.0352996	0.00644137	4.25e-08	-0.0561	0.0058	296525	1.8638e-22	Coronary artery disease || id:ebi-a-GCST005194	ebi-a-GCST005194	NA	NA
Any Migraine,Bjornsdottir et al	rs6916421	6	12764321	A	G	0.0361969	0.00598203	1.44e-09	-0.0562	0.0058	296525	1.98701e-22	Coronary artery disease || id:ebi-a-GCST005194	ebi-a-GCST005194	NA	NA
Any Migraine,IHGC2022	rs6916421	6	12764321	A	G	0.043479	0.005248	1.24e-16	-0.0562	0.0058	296525	1.98701e-22	Coronary artery disease || id:ebi-a-GCST005194	ebi-a-GCST005194	NA	NA
Any Migraine,Both	rs6916421	6	12764321	A	G	0.0361969	0.00598203	1.44e-09	-0.0562	0.0058	296525	1.98701e-22	Coronary artery disease || id:ebi-a-GCST005194	ebi-a-GCST005194	NA	NA
Any Migraine,Bjornsdottir et al	rs9472551	6	12786272	A	C	0.0364959	0.00599006	1.11e-09	-0.0559	0.0057	296525	1.9971e-22	Coronary artery disease || id:ebi-a-GCST005194	ebi-a-GCST005194	NA	NA
Any Migraine,IHGC2022	rs9472551	6	12786272	A	C	0.042714	0.005187	1.9e-16	-0.0559	0.0057	296525	1.9971e-22	Coronary artery disease || id:ebi-a-GCST005194	ebi-a-GCST005194	NA	NA
Any Migraine,Both	rs9472551	6	12786272	A	C	0.0364959	0.00599006	1.11e-09	-0.0559	0.0057	296525	1.9971e-22	Coronary artery disease || id:ebi-a-GCST005194	ebi-a-GCST005194	NA	NA
Any Migraine,IHGC2022	rs4426565	2	97051981	T	C	-0.038047	0.006929	4.09e-08	0.2121	0.0218	695356	2.14585e-22	diastolic blood pressure || id:ieu-b-39	ieu-b-39	NA	NA
Any Migraine,Both	rs4426565	2	97051981	T	C	-0.038047	0.006929	4.09e-08	0.2121	0.0218	695356	2.14585e-22	diastolic blood pressure || id:ieu-b-39	ieu-b-39	NA	NA
Any Migraine,IHGC2022	rs934287	2	203708307	A	G	-0.046105	0.006784	1.11e-11	0.0236216	0.00242744	431167	2.19989e-22	Low density lipoprotein cholesterol levels || id:ebi-a-GCST90002412	ebi-a-GCST90002412	NA	NA
Any Migraine,Both	rs934287	2	203708307	A	G	-0.046105	0.006784	1.11e-11	0.0236216	0.00242744	431167	2.19989e-22	Low density lipoprotein cholesterol levels || id:ebi-a-GCST90002412	ebi-a-GCST90002412	NA	NA
Any Migraine,IHGC2022	rs12918797	16	75493810	T	C	0.030302	0.00533	1.34e-08	0.303	0.0311	740120	2.21208e-22	systolic blood pressure || id:ieu-b-38	ieu-b-38	NA	NA
Any Migraine,Both	rs12918797	16	75493810	T	C	0.030302	0.00533	1.34e-08	0.303	0.0311	740120	2.21208e-22	systolic blood pressure || id:ieu-b-38	ieu-b-38	NA	NA
Any Migraine,Bjornsdottir et al	rs4714868	6	12791878	C	T	0.036303	0.00597325	1.22e-09	-0.0558	0.0057	296525	2.37411e-22	Coronary artery disease || id:ebi-a-GCST005194	ebi-a-GCST005194	NA	NA
Any Migraine,IHGC2022	rs4714868	6	12791878	C	T	0.04287	0.005189	1.5e-16	-0.0558	0.0057	296525	2.37411e-22	Coronary artery disease || id:ebi-a-GCST005194	ebi-a-GCST005194	NA	NA
Any Migraine,Both	rs4714868	6	12791878	C	T	0.036303	0.00597325	1.22e-09	-0.0558	0.0057	296525	2.37411e-22	Coronary artery disease || id:ebi-a-GCST005194	ebi-a-GCST005194	NA	NA
Any Migraine,IHGC2022	rs7195161	16	75495572	T	C	0.030287	0.005328	1.35e-08	0.3026	0.0311	740399	2.48828e-22	systolic blood pressure || id:ieu-b-38	ieu-b-38	NA	NA
Any Migraine,Both	rs7195161	16	75495572	T	C	0.030287	0.005328	1.35e-08	0.3026	0.0311	740399	2.48828e-22	systolic blood pressure || id:ieu-b-38	ieu-b-38	NA	NA
Any Migraine,IHGC2022	rs34539062	16	75493279	C	A	0.030523	0.00533	1.05e-08	0.302	0.0311	740354	3.01926e-22	systolic blood pressure || id:ieu-b-38	ieu-b-38	TRUE	rs11641430
Any Migraine,IHGC2022	rs11641430	16	75495276	T	C	0.030296	0.005328	1.33e-08	0.302	0.0311	740354	3.01926e-22	systolic blood pressure || id:ieu-b-38	ieu-b-38	NA	NA
Any Migraine,Both	rs34539062	16	75493279	C	A	0.030523	0.00533	1.05e-08	0.302	0.0311	740354	3.01926e-22	systolic blood pressure || id:ieu-b-38	ieu-b-38	TRUE	rs11641430
Any Migraine,Both	rs11641430	16	75495276	T	C	0.030296	0.005328	1.33e-08	0.302	0.0311	740354	3.01926e-22	systolic blood pressure || id:ieu-b-38	ieu-b-38	NA	NA
Migraine with aura,Bjornsdottir et al	rs1180351	1	40007277	C	A	0.052896	0.0118247	7.7e-06	0.0185581	0.00191375	NA	3.10027e-22	HDL cholesterol || id:ieu-b-109	ieu-b-109	NA	NA
Migraine with aura,Both	rs1180351	1	40007277	C	A	0.052896	0.0118247	7.7e-06	0.0185581	0.00191375	NA	3.10027e-22	HDL cholesterol || id:ieu-b-109	ieu-b-109	NA	NA
Migraine with aura,Bjornsdottir et al	rs1180352	1	40007829	C	A	0.052896	0.0118291	7.76e-06	0.0185534	0.00191376	NA	3.19963e-22	HDL cholesterol || id:ieu-b-109	ieu-b-109	NA	NA
Migraine with aura,Both	rs1180352	1	40007829	C	A	0.052896	0.0118291	7.76e-06	0.0185534	0.00191376	NA	3.19963e-22	HDL cholesterol || id:ieu-b-109	ieu-b-109	NA	NA
Any Migraine,Bjornsdottir et al	rs6922969	6	12780032	C	T	0.036303	0.00597582	1.24e-09	-0.0556	0.0057	296525	3.21292e-22	Coronary artery disease || id:ebi-a-GCST005194	ebi-a-GCST005194	NA	NA
Any Migraine,IHGC2022	rs6922969	6	12780032	C	T	0.042705	0.00519	2.01e-16	-0.0556	0.0057	296525	3.21292e-22	Coronary artery disease || id:ebi-a-GCST005194	ebi-a-GCST005194	NA	NA
Any Migraine,Both	rs6922969	6	12780032	C	T	0.036303	0.00597582	1.24e-09	-0.0556	0.0057	296525	3.21292e-22	Coronary artery disease || id:ebi-a-GCST005194	ebi-a-GCST005194	NA	NA
Any Migraine,IHGC2022	rs8057084	16	75492706	T	G	0.030389	0.005331	1.23e-08	0.3017	0.0311	739920	3.35429e-22	systolic blood pressure || id:ieu-b-38	ieu-b-38	NA	NA
Any Migraine,Both	rs8057084	16	75492706	T	G	0.030389	0.005331	1.23e-08	0.3017	0.0311	739920	3.35429e-22	systolic blood pressure || id:ieu-b-38	ieu-b-38	NA	NA
Any Migraine,IHGC2022	rs4888431	16	75500699	G	T	0.03069	0.005354	1.02e-08	0.3019	0.0312	731930	3.65763e-22	systolic blood pressure || id:ieu-b-38	ieu-b-38	NA	NA
Any Migraine,Both	rs4888431	16	75500699	G	T	0.03069	0.005354	1.02e-08	0.3019	0.0312	731930	3.65763e-22	systolic blood pressure || id:ieu-b-38	ieu-b-38	NA	NA
Any Migraine,IHGC2022	rs62060551	16	75502312	A	C	0.029707	0.00532	2.4e-08	0.2991	0.0311	736748	6.74217e-22	systolic blood pressure || id:ieu-b-38	ieu-b-38	NA	NA
Any Migraine,Both	rs62060551	16	75502312	A	C	0.029707	0.00532	2.4e-08	0.2991	0.0311	736748	6.74217e-22	systolic blood pressure || id:ieu-b-38	ieu-b-38	NA	NA
Any Migraine,IHGC2022	rs11643207	16	75498793	C	T	0.030394	0.005341	1.3e-08	0.2997	0.0312	735770	6.84069e-22	systolic blood pressure || id:ieu-b-38	ieu-b-38	NA	NA
Any Migraine,Both	rs11643207	16	75498793	C	T	0.030394	0.005341	1.3e-08	0.2997	0.0312	735770	6.84069e-22	systolic blood pressure || id:ieu-b-38	ieu-b-38	NA	NA
Any Migraine,IHGC2022	rs73083362	20	10683995	A	G	0.031313	0.00571	4.26e-08	-0.0215	0.0022	360863	6.8612e-22	Pulse pressure || id:ebi-a-GCST90018970	ebi-a-GCST90018970	NA	NA
Any Migraine,Both	rs73083362	20	10683995	A	G	0.031313	0.00571	4.26e-08	-0.0215	0.0022	360863	6.8612e-22	Pulse pressure || id:ebi-a-GCST90018970	ebi-a-GCST90018970	NA	NA
Any Migraine,IHGC2022	rs62060550	16	75502252	C	T	0.029858	0.00532	2.04e-08	0.2991	0.0311	736704	6.87543e-22	systolic blood pressure || id:ieu-b-38	ieu-b-38	NA	NA
Any Migraine,Both	rs62060550	16	75502252	C	T	0.029858	0.00532	2.04e-08	0.2991	0.0311	736704	6.87543e-22	systolic blood pressure || id:ieu-b-38	ieu-b-38	NA	NA
Any Migraine,IHGC2022	rs1424013	16	75495986	T	C	0.030245	0.005328	1.41e-08	0.2992	0.0311	735603	7.06968e-22	systolic blood pressure || id:ieu-b-38	ieu-b-38	TRUE	rs1834014
Any Migraine,IHGC2022	rs1834014	16	75501274	G	A	0.029985	0.005328	1.87e-08	0.2992	0.0311	735603	7.06968e-22	systolic blood pressure || id:ieu-b-38	ieu-b-38	NA	NA
Any Migraine,Both	rs1424013	16	75495986	T	C	0.030245	0.005328	1.41e-08	0.2992	0.0311	735603	7.06968e-22	systolic blood pressure || id:ieu-b-38	ieu-b-38	TRUE	rs1834014
Any Migraine,Both	rs1834014	16	75501274	G	A	0.029985	0.005328	1.87e-08	0.2992	0.0311	735603	7.06968e-22	systolic blood pressure || id:ieu-b-38	ieu-b-38	NA	NA
Any Migraine,IHGC2022	rs10470171	21	35652644	T	C	-0.045693	0.007577	1.68e-09	0.0809	0.0084	296525	7.32825e-22	Coronary artery disease || id:ebi-a-GCST005194	ebi-a-GCST005194	NA	NA
Any Migraine,Both	rs10470171	21	35652644	T	C	-0.045693	0.007577	1.68e-09	0.0809	0.0084	296525	7.32825e-22	Coronary artery disease || id:ebi-a-GCST005194	ebi-a-GCST005194	NA	NA
Any Migraine,IHGC2022	rs4888430	16	75494424	T	C	0.029479	0.00531	2.9e-08	0.2976	0.031	738709	9.23209e-22	systolic blood pressure || id:ieu-b-38	ieu-b-38	NA	NA
Any Migraine,Both	rs4888430	16	75494424	T	C	0.029479	0.00531	2.9e-08	0.2976	0.031	738709	9.23209e-22	systolic blood pressure || id:ieu-b-38	ieu-b-38	NA	NA
Any Migraine,IHGC2022	rs1834013	16	75496163	G	T	0.029548	0.005309	2.68e-08	0.2968	0.031	738996	1.13188e-21	systolic blood pressure || id:ieu-b-38	ieu-b-38	NA	NA
Any Migraine,Both	rs1834013	16	75496163	G	T	0.029548	0.005309	2.68e-08	0.2968	0.031	738996	1.13188e-21	systolic blood pressure || id:ieu-b-38	ieu-b-38	NA	NA
Any Migraine,IHGC2022	rs9296487	6	12849031	C	T	0.042542	0.005218	3.73e-16	0.0549	0.0057	296525	1.21088e-21	Coronary artery disease || id:ebi-a-GCST005194	ebi-a-GCST005194	NA	NA
Any Migraine,Both	rs9296487	6	12849031	C	T	0.042542	0.005218	3.73e-16	0.0549	0.0057	296525	1.21088e-21	Coronary artery disease || id:ebi-a-GCST005194	ebi-a-GCST005194	NA	NA
Any Migraine,IHGC2022	rs12924333	16	75504768	G	A	0.031663	0.005409	4.94e-09	0.2999	0.0314	721453	1.293e-21	systolic blood pressure || id:ieu-b-38	ieu-b-38	NA	NA
Any Migraine,Both	rs12924333	16	75504768	G	A	0.031663	0.005409	4.94e-09	0.2999	0.0314	721453	1.293e-21	systolic blood pressure || id:ieu-b-38	ieu-b-38	NA	NA
Any Migraine,IHGC2022	rs8055490	16	75497135	C	T	0.030485	0.005333	1.12e-08	0.2969	0.0311	735861	1.31099e-21	systolic blood pressure || id:ieu-b-38	ieu-b-38	NA	NA
Any Migraine,Both	rs8055490	16	75497135	C	T	0.030485	0.005333	1.12e-08	0.2969	0.0311	735861	1.31099e-21	systolic blood pressure || id:ieu-b-38	ieu-b-38	NA	NA
Any Migraine,Bjornsdottir et al	rs2098839	11	10676987	T	C	-0.0509039	0.006211	2.49e-16	-0.1749	0.0183	750831	1.31401e-21	diastolic blood pressure || id:ieu-b-39	ieu-b-39	NA	NA
Any Migraine,IHGC2022	rs2098839	11	10676987	T	C	-0.053304	0.005444	1.31e-22	-0.1749	0.0183	750831	1.31401e-21	diastolic blood pressure || id:ieu-b-39	ieu-b-39	NA	NA
Any Migraine,Both	rs2098839	11	10676987	T	C	-0.0509039	0.006211	2.49e-16	-0.1749	0.0183	750831	1.31401e-21	diastolic blood pressure || id:ieu-b-39	ieu-b-39	NA	NA
Migraine without aura,Bjornsdottir et al	rs2098839	11	10676987	T	C	-0.070401	0.0144036	1.02e-06	-0.1749	0.0183	750831	1.31401e-21	diastolic blood pressure || id:ieu-b-39	ieu-b-39	NA	NA
Migraine without aura,Both	rs2098839	11	10676987	T	C	-0.070401	0.0144036	1.02e-06	-0.1749	0.0183	750831	1.31401e-21	diastolic blood pressure || id:ieu-b-39	ieu-b-39	NA	NA
Any Migraine,Bjornsdottir et al	rs10840457	11	10675738	A	G	-0.0559039	0.0062768	5.27e-19	-0.1763	0.0185	753991	1.49417e-21	diastolic blood pressure || id:ieu-b-39	ieu-b-39	NA	NA
Migraine without aura,Bjornsdottir et al	rs10840457	11	10675738	A	G	-0.0802994	0.0145813	3.65e-08	-0.1763	0.0185	753991	1.49417e-21	diastolic blood pressure || id:ieu-b-39	ieu-b-39	NA	NA
Any Migraine,IHGC2022	rs10840457	11	10675738	A	G	-0.053275	0.005518	4.98e-22	-0.1763	0.0185	753991	1.49417e-21	diastolic blood pressure || id:ieu-b-39	ieu-b-39	NA	NA
Migraine without aura,Both	rs10840457	11	10675738	A	G	-0.0802994	0.0145813	3.65e-08	-0.1763	0.0185	753991	1.49417e-21	diastolic blood pressure || id:ieu-b-39	ieu-b-39	NA	NA
Any Migraine,Both	rs10840457	11	10675738	A	G	-0.0559039	0.0062768	5.27e-19	-0.1763	0.0185	753991	1.49417e-21	diastolic blood pressure || id:ieu-b-39	ieu-b-39	NA	NA
Migraine with aura,IHGC	rs10840457	11	10675738	G	A	0.106328	0.022638	2.68e-06	-0.1763	0.0185	753991	1.49417e-21	diastolic blood pressure || id:ieu-b-39	ieu-b-39	NA	NA
Migraine with aura,Both	rs10840457	11	10675738	G	A	0.106328	0.022638	2.68e-06	-0.1763	0.0185	753991	1.49417e-21	diastolic blood pressure || id:ieu-b-39	ieu-b-39	NA	NA
Migraine with aura,Bjornsdottir et al	rs11206377	1	40049104	A	G	0.0542988	0.0118283	4.42e-06	0.018268	0.00191591	NA	1.50003e-21	HDL cholesterol || id:ieu-b-109	ieu-b-109	NA	NA
Migraine with aura,Both	rs11206377	1	40049104	A	G	0.0542988	0.0118283	4.42e-06	0.018268	0.00191591	NA	1.50003e-21	HDL cholesterol || id:ieu-b-109	ieu-b-109	NA	NA
Migraine with aura,Bjornsdottir et al	rs2243761	1	40051616	T	C	0.0540999	0.0118168	4.69e-06	0.0182564	0.00191666	NA	1.59993e-21	HDL cholesterol || id:ieu-b-109	ieu-b-109	NA	NA
Migraine with aura,Both	rs2243761	1	40051616	T	C	0.0540999	0.0118168	4.69e-06	0.0182564	0.00191666	NA	1.59993e-21	HDL cholesterol || id:ieu-b-109	ieu-b-109	NA	NA
Any Migraine,IHGC2022	rs12446877	16	75497446	T	C	0.029596	0.005316	2.64e-08	0.2958	0.0311	737531	1.66112e-21	systolic blood pressure || id:ieu-b-38	ieu-b-38	NA	NA
Any Migraine,Both	rs12446877	16	75497446	T	C	0.029596	0.005316	2.64e-08	0.2958	0.0311	737531	1.66112e-21	systolic blood pressure || id:ieu-b-38	ieu-b-38	NA	NA
Migraine with aura,Bjornsdottir et al	rs2746050	1	40064661	T	G	0.0546965	0.0118545	3.95e-06	-0.0182699	0.0019183	NA	1.69981e-21	HDL cholesterol || id:ieu-b-109	ieu-b-109	NA	NA
Migraine with aura,Both	rs2746050	1	40064661	T	G	0.0546965	0.0118545	3.95e-06	-0.0182699	0.0019183	NA	1.69981e-21	HDL cholesterol || id:ieu-b-109	ieu-b-109	NA	NA
Migraine with aura,Bjornsdottir et al	rs11206386	1	40052966	G	A	0.0542041	0.0118326	4.63e-06	0.0182375	0.0019169	NA	1.80011e-21	HDL cholesterol || id:ieu-b-109	ieu-b-109	NA	NA
Migraine with aura,Both	rs11206386	1	40052966	G	A	0.0542041	0.0118326	4.63e-06	0.0182375	0.0019169	NA	1.80011e-21	HDL cholesterol || id:ieu-b-109	ieu-b-109	NA	NA
Migraine with aura,Bjornsdottir et al	rs11206388	1	40053061	C	T	0.0539009	0.0118155	5.07e-06	0.0182427	0.00191771	NA	1.9002e-21	HDL cholesterol || id:ieu-b-109	ieu-b-109	NA	NA
Migraine with aura,Both	rs11206388	1	40053061	C	T	0.0539009	0.0118155	5.07e-06	0.0182427	0.00191771	NA	1.9002e-21	HDL cholesterol || id:ieu-b-109	ieu-b-109	NA	NA
Any Migraine,IHGC2022	rs56139516	1	149861829	C	T	0.055455	0.009892	2.12e-08	-0.0346736	0.00365178	389889	2.20191e-21	Glycated haemoglobin HbA1c levels (UKB data field 30750) || id:ebi-a-GCST90014006	ebi-a-GCST90014006	NA	NA
Any Migraine,Both	rs56139516	1	149861829	C	T	0.055455	0.009892	2.12e-08	-0.0346736	0.00365178	389889	2.20191e-21	Glycated haemoglobin HbA1c levels (UKB data field 30750) || id:ebi-a-GCST90014006	ebi-a-GCST90014006	NA	NA
Any Migraine,IHGC2022	rs9395190	6	12860080	C	T	0.039554	0.005462	4.6e-13	0.0521	0.0055	296525	2.29192e-21	Coronary artery disease || id:ebi-a-GCST005194	ebi-a-GCST005194	NA	NA
Any Migraine,Both	rs9395190	6	12860080	C	T	0.039554	0.005462	4.6e-13	0.0521	0.0055	296525	2.29192e-21	Coronary artery disease || id:ebi-a-GCST005194	ebi-a-GCST005194	NA	NA
Any Migraine,IHGC2022	rs72708162	1	149882811	T	G	0.056064	0.00976	9.48e-09	-0.0353337	0.00372919	389889	2.67055e-21	Glycated haemoglobin HbA1c levels (UKB data field 30750) || id:ebi-a-GCST90014006	ebi-a-GCST90014006	NA	NA
Any Migraine,Both	rs72708162	1	149882811	T	G	0.056064	0.00976	9.48e-09	-0.0353337	0.00372919	389889	2.67055e-21	Glycated haemoglobin HbA1c levels (UKB data field 30750) || id:ebi-a-GCST90014006	ebi-a-GCST90014006	NA	NA
Any Migraine,IHGC2022	rs9395172	6	12850534	A	G	0.042311	0.005216	5.27e-16	0.0542	0.0057	296525	2.78099e-21	Coronary artery disease || id:ebi-a-GCST005194	ebi-a-GCST005194	NA	NA
Any Migraine,Both	rs9395172	6	12850534	A	G	0.042311	0.005216	5.27e-16	0.0542	0.0057	296525	2.78099e-21	Coronary artery disease || id:ebi-a-GCST005194	ebi-a-GCST005194	NA	NA
Any Migraine,IHGC2022	rs2131704	17	1970898	C	T	0.033401	0.005202	1.41e-10	-0.0190578	0.00207626	469767	3.10027e-21	Systolic blood pressure || id:ebi-a-GCST90029011	ebi-a-GCST90029011	NA	NA
Any Migraine,Both	rs2131704	17	1970898	C	T	0.033401	0.005202	1.41e-10	-0.0190578	0.00207626	469767	3.10027e-21	Systolic blood pressure || id:ebi-a-GCST90029011	ebi-a-GCST90029011	NA	NA
Migraine with aura,Bjornsdottir et al	rs1180347	1	39996716	C	T	0.0537967	0.0117959	5.1e-06	0.0180944	0.00191296	NA	3.10027e-21	HDL cholesterol || id:ieu-b-109	ieu-b-109	NA	NA
Migraine with aura,Bjornsdottir et al	rs67563067	1	40046995	G	A	0.0539956	0.011832	5.03e-06	0.0181306	0.00191663	NA	3.10027e-21	HDL cholesterol || id:ieu-b-109	ieu-b-109	NA	NA
Migraine with aura,Both	rs1180347	1	39996716	C	T	0.0537967	0.0117959	5.1e-06	0.0180944	0.00191296	NA	3.10027e-21	HDL cholesterol || id:ieu-b-109	ieu-b-109	NA	NA
Migraine with aura,Both	rs67563067	1	40046995	G	A	0.0539956	0.011832	5.03e-06	0.0181306	0.00191663	NA	3.10027e-21	HDL cholesterol || id:ieu-b-109	ieu-b-109	NA	NA
Any Migraine,IHGC2022	rs8076897	17	1985050	T	C	0.031403	0.005486	1.07e-08	-0.0201528	0.00218211	469767	3.29989e-21	Systolic blood pressure || id:ebi-a-GCST90029011	ebi-a-GCST90029011	NA	NA
Any Migraine,Both	rs8076897	17	1985050	T	C	0.031403	0.005486	1.07e-08	-0.0201528	0.00218211	469767	3.29989e-21	Systolic blood pressure || id:ebi-a-GCST90029011	ebi-a-GCST90029011	NA	NA
Any Migraine,Bjornsdottir et al	rs1544861	11	10679441	T	C	-0.0494949	0.00618263	1.19e-15	-0.1724	0.0182	750885	3.36202e-21	diastolic blood pressure || id:ieu-b-39	ieu-b-39	NA	NA
Any Migraine,IHGC2022	rs1544861	11	10679441	T	C	-0.050124	0.005439	3.3e-20	-0.1724	0.0182	750885	3.36202e-21	diastolic blood pressure || id:ieu-b-39	ieu-b-39	NA	NA
Any Migraine,Both	rs1544861	11	10679441	T	C	-0.0494949	0.00618263	1.19e-15	-0.1724	0.0182	750885	3.36202e-21	diastolic blood pressure || id:ieu-b-39	ieu-b-39	NA	NA
Migraine without aura,Bjornsdottir et al	rs1544861	11	10679441	T	C	-0.0703045	0.0143269	9.24e-07	-0.1724	0.0182	750885	3.36202e-21	diastolic blood pressure || id:ieu-b-39	ieu-b-39	NA	NA
Migraine without aura,Both	rs1544861	11	10679441	T	C	-0.0703045	0.0143269	9.24e-07	-0.1724	0.0182	750885	3.36202e-21	diastolic blood pressure || id:ieu-b-39	ieu-b-39	NA	NA
Any Migraine,Bjornsdottir et al	rs1863243	11	10677373	G	A	-0.0505041	0.00620414	3.94e-16	-0.1727	0.0183	752245	3.54813e-21	diastolic blood pressure || id:ieu-b-39	ieu-b-39	NA	NA
Any Migraine,IHGC2022	rs1863243	11	10677373	G	A	-0.05325	0.005436	1.25e-22	-0.1727	0.0183	752245	3.54813e-21	diastolic blood pressure || id:ieu-b-39	ieu-b-39	NA	NA
Any Migraine,Both	rs1863243	11	10677373	G	A	-0.0505041	0.00620414	3.94e-16	-0.1727	0.0183	752245	3.54813e-21	diastolic blood pressure || id:ieu-b-39	ieu-b-39	NA	NA
Migraine without aura,Bjornsdottir et al	rs1863243	11	10677373	G	A	-0.0695001	0.0144126	1.42e-06	-0.1727	0.0183	752245	3.54813e-21	diastolic blood pressure || id:ieu-b-39	ieu-b-39	NA	NA
Migraine without aura,Both	rs1863243	11	10677373	G	A	-0.0695001	0.0144126	1.42e-06	-0.1727	0.0183	752245	3.54813e-21	diastolic blood pressure || id:ieu-b-39	ieu-b-39	NA	NA
Migraine with aura,Bjornsdottir et al	rs34366175	1	39991730	G	GGAGT	0.0548006	0.0118038	3.44e-06	-0.018067	0.0019138	NA	3.69999e-21	HDL cholesterol || id:ieu-b-109	ieu-b-109	NA	NA
Migraine with aura,Both	rs34366175	1	39991730	G	GGAGT	0.0548006	0.0118038	3.44e-06	-0.018067	0.0019138	NA	3.69999e-21	HDL cholesterol || id:ieu-b-109	ieu-b-109	NA	NA
Any Migraine,IHGC2022	rs72708158	1	149880355	G	A	0.057795	0.009939	6.23e-09	-0.0354124	0.00375161	389889	3.75405e-21	Glycated haemoglobin HbA1c levels (UKB data field 30750) || id:ebi-a-GCST90014006	ebi-a-GCST90014006	NA	NA
Any Migraine,Both	rs72708158	1	149880355	G	A	0.057795	0.009939	6.23e-09	-0.0354124	0.00375161	389889	3.75405e-21	Glycated haemoglobin HbA1c levels (UKB data field 30750) || id:ebi-a-GCST90014006	ebi-a-GCST90014006	NA	NA
Any Migraine,IHGC2022	rs78378222	17	7571752	G	T	0.124824	0.022871	4.93e-08	-0.0921	0.0098	360863	4.06069e-21	Pulse pressure || id:ebi-a-GCST90018970	ebi-a-GCST90018970	NA	NA
Any Migraine,Both	rs78378222	17	7571752	G	T	0.124824	0.022871	4.93e-08	-0.0921	0.0098	360863	4.06069e-21	Pulse pressure || id:ebi-a-GCST90018970	ebi-a-GCST90018970	NA	NA
Any Migraine,IHGC2022	rs4790310	17	1966920	C	T	0.032294	0.005227	6.67e-10	-0.018946	0.0020765	469767	4.19952e-21	Systolic blood pressure || id:ebi-a-GCST90029011	ebi-a-GCST90029011	NA	NA
Any Migraine,Both	rs4790310	17	1966920	C	T	0.032294	0.005227	6.67e-10	-0.018946	0.0020765	469767	4.19952e-21	Systolic blood pressure || id:ebi-a-GCST90029011	ebi-a-GCST90029011	NA	NA
Migraine with aura,Bjornsdottir et al	rs879037	1	39975408	T	C	0.0528012	0.0118258	8.01e-06	0.018025	0.00191207	NA	4.19952e-21	HDL cholesterol || id:ieu-b-109	ieu-b-109	TRUE	rs1180341
Migraine with aura,Bjornsdottir et al	rs1180341	1	39992808	T	C	0.0531995	0.0118192	6.76e-06	0.018025	0.00191207	NA	4.19952e-21	HDL cholesterol || id:ieu-b-109	ieu-b-109	NA	NA
Migraine with aura,Both	rs879037	1	39975408	T	C	0.0528012	0.0118258	8.01e-06	0.018025	0.00191207	NA	4.19952e-21	HDL cholesterol || id:ieu-b-109	ieu-b-109	TRUE	rs1180341
Migraine with aura,Both	rs1180341	1	39992808	T	C	0.0531995	0.0118192	6.76e-06	0.018025	0.00191207	NA	4.19952e-21	HDL cholesterol || id:ieu-b-109	ieu-b-109	NA	NA
Any Migraine,Bjornsdottir et al	rs2052692	11	10667641	A	G	-0.0561049	0.00627345	3.78e-19	-0.1742	0.0185	754146	4.27464e-21	diastolic blood pressure || id:ieu-b-39	ieu-b-39	NA	NA
Any Migraine,IHGC2022	rs2052692	11	10667641	A	G	-0.053196	0.005533	7.37e-22	-0.1742	0.0185	754146	4.27464e-21	diastolic blood pressure || id:ieu-b-39	ieu-b-39	NA	NA
Any Migraine,Both	rs2052692	11	10667641	A	G	-0.0561049	0.00627345	3.78e-19	-0.1742	0.0185	754146	4.27464e-21	diastolic blood pressure || id:ieu-b-39	ieu-b-39	NA	NA
Migraine without aura,Bjornsdottir et al	rs2052692	11	10667641	A	G	-0.0794004	0.0145692	5.04e-08	-0.1742	0.0185	754146	4.27464e-21	diastolic blood pressure || id:ieu-b-39	ieu-b-39	NA	NA
Migraine with aura,IHGC	rs2052692	11	10667641	G	A	0.105952	0.022698	3.09e-06	-0.1742	0.0185	754146	4.27464e-21	diastolic blood pressure || id:ieu-b-39	ieu-b-39	NA	NA
Migraine with aura,Both	rs2052692	11	10667641	G	A	0.105952	0.022698	3.09e-06	-0.1742	0.0185	754146	4.27464e-21	diastolic blood pressure || id:ieu-b-39	ieu-b-39	NA	NA
Migraine without aura,Both	rs2052692	11	10667641	A	G	-0.0794004	0.0145692	5.04e-08	-0.1742	0.0185	754146	4.27464e-21	diastolic blood pressure || id:ieu-b-39	ieu-b-39	NA	NA
Any Migraine,IHGC2022	rs72708151	1	149861198	C	T	0.055399	0.009899	2.25e-08	-0.0345263	0.00366327	389889	4.30229e-21	Glycated haemoglobin HbA1c levels (UKB data field 30750) || id:ebi-a-GCST90014006	ebi-a-GCST90014006	NA	NA
Any Migraine,Both	rs72708151	1	149861198	C	T	0.055399	0.009899	2.25e-08	-0.0345263	0.00366327	389889	4.30229e-21	Glycated haemoglobin HbA1c levels (UKB data field 30750) || id:ebi-a-GCST90014006	ebi-a-GCST90014006	NA	NA
Any Migraine,IHGC2022	rs55885412	1	149856720	T	C	0.05571	0.009901	1.88e-08	-0.0345403	0.00366494	389889	4.32016e-21	Glycated haemoglobin HbA1c levels (UKB data field 30750) || id:ebi-a-GCST90014006	ebi-a-GCST90014006	NA	NA
Any Migraine,Both	rs55885412	1	149856720	T	C	0.05571	0.009901	1.88e-08	-0.0345403	0.00366494	389889	4.32016e-21	Glycated haemoglobin HbA1c levels (UKB data field 30750) || id:ebi-a-GCST90014006	ebi-a-GCST90014006	NA	NA
Any Migraine,IHGC2022	rs143065789	1	149864270	A	G	0.056243	0.009929	1.51e-08	-0.0345169	0.00366294	389889	4.3722e-21	Glycated haemoglobin HbA1c levels (UKB data field 30750) || id:ebi-a-GCST90014006	ebi-a-GCST90014006	NA	NA
Any Migraine,Both	rs143065789	1	149864270	A	G	0.056243	0.009929	1.51e-08	-0.0345169	0.00366294	389889	4.3722e-21	Glycated haemoglobin HbA1c levels (UKB data field 30750) || id:ebi-a-GCST90014006	ebi-a-GCST90014006	NA	NA
Any Migraine,IHGC2022	rs15931	1	149856350	T	C	0.055733	0.009901	1.86e-08	-0.0345287	0.00366524	389889	4.48642e-21	Glycated haemoglobin HbA1c levels (UKB data field 30750) || id:ebi-a-GCST90014006	ebi-a-GCST90014006	NA	NA
Any Migraine,Both	rs15931	1	149856350	T	C	0.055733	0.009901	1.86e-08	-0.0345287	0.00366524	389889	4.48642e-21	Glycated haemoglobin HbA1c levels (UKB data field 30750) || id:ebi-a-GCST90014006	ebi-a-GCST90014006	NA	NA
Any Migraine,IHGC2022	rs72708150	1	149854148	A	G	0.055785	0.009921	1.93e-08	-0.0345341	0.0036659	389889	4.49573e-21	Glycated haemoglobin HbA1c levels (UKB data field 30750) || id:ebi-a-GCST90014006	ebi-a-GCST90014006	NA	NA
Any Migraine,Both	rs72708150	1	149854148	A	G	0.055785	0.009921	1.93e-08	-0.0345341	0.0036659	389889	4.49573e-21	Glycated haemoglobin HbA1c levels (UKB data field 30750) || id:ebi-a-GCST90014006	ebi-a-GCST90014006	NA	NA
Any Migraine,IHGC2022	rs72708148	1	149850941	T	G	0.054868	0.009976	3.88e-08	-0.0345323	0.00366799	389889	4.75335e-21	Glycated haemoglobin HbA1c levels (UKB data field 30750) || id:ebi-a-GCST90014006	ebi-a-GCST90014006	NA	NA
Any Migraine,Both	rs72708148	1	149850941	T	G	0.054868	0.009976	3.88e-08	-0.0345323	0.00366799	389889	4.75335e-21	Glycated haemoglobin HbA1c levels (UKB data field 30750) || id:ebi-a-GCST90014006	ebi-a-GCST90014006	NA	NA
Any Migraine,IHGC2022	rs56229803	1	149861760	T	C	0.055448	0.009899	2.18e-08	-0.0344837	0.00366397	389889	4.88765e-21	Glycated haemoglobin HbA1c levels (UKB data field 30750) || id:ebi-a-GCST90014006	ebi-a-GCST90014006	NA	NA
Any Migraine,Both	rs56229803	1	149861760	T	C	0.055448	0.009899	2.18e-08	-0.0344837	0.00366397	389889	4.88765e-21	Glycated haemoglobin HbA1c levels (UKB data field 30750) || id:ebi-a-GCST90014006	ebi-a-GCST90014006	NA	NA
Migraine with aura,Bjornsdottir et al	rs2310799	1	40066622	A	G	0.0582972	0.0118622	8.9e-07	-0.0183476	0.00198338	400754	5.10035e-21	HDL cholesterol levels || id:ebi-a-GCST90025956	ebi-a-GCST90025956	NA	NA
Migraine with aura,Both	rs2310799	1	40066622	A	G	0.0582972	0.0118622	8.9e-07	-0.0183476	0.00198338	400754	5.10035e-21	HDL cholesterol levels || id:ebi-a-GCST90025956	ebi-a-GCST90025956	NA	NA
Any Migraine,IHGC2022	rs8077189	17	1977253	G	A	0.031461	0.00535	4.2e-09	-0.0200658	0.00218838	422713	5.19996e-21	Systolic blood pressure || id:ebi-a-GCST90025968	ebi-a-GCST90025968	TRUE	rs8076897
Any Migraine,Both	rs8077189	17	1977253	G	A	0.031461	0.00535	4.2e-09	-0.0200658	0.00218838	422713	5.19996e-21	Systolic blood pressure || id:ebi-a-GCST90025968	ebi-a-GCST90025968	TRUE	rs8076897
Any Migraine,IHGC2022	rs72708152	1	149862531	G	A	0.055496	0.009892	2.07e-08	-0.0344616	0.00366419	389889	5.20475e-21	Glycated haemoglobin HbA1c levels (UKB data field 30750) || id:ebi-a-GCST90014006	ebi-a-GCST90014006	NA	NA
Any Migraine,Both	rs72708152	1	149862531	G	A	0.055496	0.009892	2.07e-08	-0.0344616	0.00366419	389889	5.20475e-21	Glycated haemoglobin HbA1c levels (UKB data field 30750) || id:ebi-a-GCST90014006	ebi-a-GCST90014006	NA	NA
Any Migraine,Bjornsdottir et al	rs6484437	11	10667275	A	G	-0.0555973	0.00626556	7.09e-19	-0.1738	0.0185	752212	5.60144e-21	diastolic blood pressure || id:ieu-b-39	ieu-b-39	NA	NA
Any Migraine,IHGC2022	rs6484437	11	10667275	A	G	-0.053267	0.005525	5.69e-22	-0.1738	0.0185	752212	5.60144e-21	diastolic blood pressure || id:ieu-b-39	ieu-b-39	NA	NA
Any Migraine,Both	rs6484437	11	10667275	A	G	-0.0555973	0.00626556	7.09e-19	-0.1738	0.0185	752212	5.60144e-21	diastolic blood pressure || id:ieu-b-39	ieu-b-39	NA	NA
Migraine without aura,Bjornsdottir et al	rs6484437	11	10667275	A	G	-0.0788051	0.0145822	6.51e-08	-0.1738	0.0185	752212	5.60144e-21	diastolic blood pressure || id:ieu-b-39	ieu-b-39	NA	NA
Migraine with aura,IHGC	rs6484437	11	10667275	G	A	0.105513	0.022695	3.38e-06	-0.1738	0.0185	752212	5.60144e-21	diastolic blood pressure || id:ieu-b-39	ieu-b-39	NA	NA
Migraine with aura,Both	rs6484437	11	10667275	G	A	0.105513	0.022695	3.38e-06	-0.1738	0.0185	752212	5.60144e-21	diastolic blood pressure || id:ieu-b-39	ieu-b-39	NA	NA
Migraine without aura,Both	rs6484437	11	10667275	A	G	-0.0788051	0.0145822	6.51e-08	-0.1738	0.0185	752212	5.60144e-21	diastolic blood pressure || id:ieu-b-39	ieu-b-39	NA	NA
Any Migraine,IHGC2022	rs17410058	2	146134774	C	T	0.033124	0.005551	2.48e-09	0.0138947	0.00147545	468170	5.90065e-21	Smoking status || id:ebi-a-GCST90029014	ebi-a-GCST90029014	NA	NA
Any Migraine,Both	rs17410058	2	146134774	C	T	0.033124	0.005551	2.48e-09	0.0138947	0.00147545	468170	5.90065e-21	Smoking status || id:ebi-a-GCST90029014	ebi-a-GCST90029014	NA	NA
Any Migraine,IHGC2022	rs16835135	1	149880483	G	A	0.05417	0.009654	2.06e-08	-0.0349758	0.00372716	389889	6.34892e-21	Glycated haemoglobin HbA1c levels (UKB data field 30750) || id:ebi-a-GCST90014006	ebi-a-GCST90014006	NA	NA
Any Migraine,Both	rs16835135	1	149880483	G	A	0.05417	0.009654	2.06e-08	-0.0349758	0.00372716	389889	6.34892e-21	Glycated haemoglobin HbA1c levels (UKB data field 30750) || id:ebi-a-GCST90014006	ebi-a-GCST90014006	NA	NA
Any Migraine,IHGC2022	rs55664407	1	149866676	G	A	0.055473	0.009892	2.1e-08	-0.0343647	0.00366364	389889	6.60237e-21	Glycated haemoglobin HbA1c levels (UKB data field 30750) || id:ebi-a-GCST90014006	ebi-a-GCST90014006	NA	NA
Any Migraine,Both	rs55664407	1	149866676	G	A	0.055473	0.009892	2.1e-08	-0.0343647	0.00366364	389889	6.60237e-21	Glycated haemoglobin HbA1c levels (UKB data field 30750) || id:ebi-a-GCST90014006	ebi-a-GCST90014006	NA	NA
Any Migraine,Bjornsdottir et al	rs8075428	17	47513520	T	C	0.0363994	0.00601989	1.48e-09	0.1676	0.0179	738864	6.66807e-21	diastolic blood pressure || id:ieu-b-39	ieu-b-39	NA	NA
Any Migraine,Both	rs8075428	17	47513520	T	C	0.0363994	0.00601989	1.48e-09	0.1676	0.0179	738864	6.66807e-21	diastolic blood pressure || id:ieu-b-39	ieu-b-39	NA	NA
Any Migraine,IHGC2022	rs112841211	1	149880275	C	T	0.057816	0.009912	5.6e-09	-0.0351023	0.00374288	389889	6.6973e-21	Glycated haemoglobin HbA1c levels (UKB data field 30750) || id:ebi-a-GCST90014006	ebi-a-GCST90014006	NA	NA
Any Migraine,Both	rs112841211	1	149880275	C	T	0.057816	0.009912	5.6e-09	-0.0351023	0.00374288	389889	6.6973e-21	Glycated haemoglobin HbA1c levels (UKB data field 30750) || id:ebi-a-GCST90014006	ebi-a-GCST90014006	NA	NA
Any Migraine,IHGC2022	rs35417689	10	95990895	G	A	-0.032166	0.005844	3.8e-08	-0.1843	0.0197	750199	6.70193e-21	diastolic blood pressure || id:ieu-b-39	ieu-b-39	NA	NA
Any Migraine,Both	rs35417689	10	95990895	G	A	-0.032166	0.005844	3.8e-08	-0.1843	0.0197	750199	6.70193e-21	diastolic blood pressure || id:ieu-b-39	ieu-b-39	NA	NA
Any Migraine,IHGC2022	rs56119131	1	149866851	T	C	0.056561	0.009915	1.19e-08	-0.0343504	0.00366355	389889	6.83597e-21	Glycated haemoglobin HbA1c levels (UKB data field 30750) || id:ebi-a-GCST90014006	ebi-a-GCST90014006	NA	NA
Any Migraine,Both	rs56119131	1	149866851	T	C	0.056561	0.009915	1.19e-08	-0.0343504	0.00366355	389889	6.83597e-21	Glycated haemoglobin HbA1c levels (UKB data field 30750) || id:ebi-a-GCST90014006	ebi-a-GCST90014006	NA	NA
Any Migraine,IHGC2022	rs1349532	1	149871003	T	C	0.05623	0.009907	1.42e-08	-0.0347294	0.00370427	389889	6.88494e-21	Glycated haemoglobin HbA1c levels (UKB data field 30750) || id:ebi-a-GCST90014006	ebi-a-GCST90014006	NA	NA
Any Migraine,Both	rs1349532	1	149871003	T	C	0.05623	0.009907	1.42e-08	-0.0347294	0.00370427	389889	6.88494e-21	Glycated haemoglobin HbA1c levels (UKB data field 30750) || id:ebi-a-GCST90014006	ebi-a-GCST90014006	NA	NA
Any Migraine,Bjornsdottir et al	rs7084339	10	96043732	G	A	-0.0428031	0.00652758	5.48e-11	-0.1762	0.0188	754978	6.99681e-21	diastolic blood pressure || id:ieu-b-39	ieu-b-39	NA	NA
Any Migraine,IHGC2022	rs7084339	10	96043732	G	A	-0.048076	0.005619	1.24e-17	-0.1762	0.0188	754978	6.99681e-21	diastolic blood pressure || id:ieu-b-39	ieu-b-39	NA	NA
Any Migraine,Both	rs7084339	10	96043732	G	A	-0.0428031	0.00652758	5.48e-11	-0.1762	0.0188	754978	6.99681e-21	diastolic blood pressure || id:ieu-b-39	ieu-b-39	NA	NA
Any Migraine,IHGC2022	rs1376675	1	149871002	A	G	0.056198	0.009907	1.44e-08	-0.0347126	0.00370458	389889	7.23936e-21	Glycated haemoglobin HbA1c levels (UKB data field 30750) || id:ebi-a-GCST90014006	ebi-a-GCST90014006	NA	NA
Any Migraine,Both	rs1376675	1	149871002	A	G	0.056198	0.009907	1.44e-08	-0.0347126	0.00370458	389889	7.23936e-21	Glycated haemoglobin HbA1c levels (UKB data field 30750) || id:ebi-a-GCST90014006	ebi-a-GCST90014006	NA	NA
Any Migraine,IHGC2022	rs72708153	1	149865483	G	A	0.054526	0.009853	3.21e-08	-0.0343219	0.00366306	389889	7.27277e-21	Glycated haemoglobin HbA1c levels (UKB data field 30750) || id:ebi-a-GCST90014006	ebi-a-GCST90014006	NA	NA
Any Migraine,Both	rs72708153	1	149865483	G	A	0.054526	0.009853	3.21e-08	-0.0343219	0.00366306	389889	7.27277e-21	Glycated haemoglobin HbA1c levels (UKB data field 30750) || id:ebi-a-GCST90014006	ebi-a-GCST90014006	NA	NA
Any Migraine,IHGC2022	rs34911703	10	95983194	G	A	-0.032503	0.005852	2.87e-08	-0.1841	0.0196	752096	7.35021e-21	diastolic blood pressure || id:ieu-b-39	ieu-b-39	NA	NA
Any Migraine,Both	rs34911703	10	95983194	G	A	-0.032503	0.005852	2.87e-08	-0.1841	0.0196	752096	7.35021e-21	diastolic blood pressure || id:ieu-b-39	ieu-b-39	NA	NA
Any Migraine,IHGC2022	rs1451641	1	149865880	G	A	0.055545	0.009893	2.02e-08	-0.0343191	0.00366389	389889	7.47309e-21	Glycated haemoglobin HbA1c levels (UKB data field 30750) || id:ebi-a-GCST90014006	ebi-a-GCST90014006	NA	NA
Any Migraine,Both	rs1451641	1	149865880	G	A	0.055545	0.009893	2.02e-08	-0.0343191	0.00366389	389889	7.47309e-21	Glycated haemoglobin HbA1c levels (UKB data field 30750) || id:ebi-a-GCST90014006	ebi-a-GCST90014006	NA	NA
Any Migraine,Bjornsdottir et al	rs8079832	17	47513548	C	T	0.0364959	0.00602577	1.39e-09	0.167	0.0179	738612	8.99498e-21	diastolic blood pressure || id:ieu-b-39	ieu-b-39	NA	NA
Any Migraine,Both	rs8079832	17	47513548	C	T	0.0364959	0.00602577	1.39e-09	0.167	0.0179	738612	8.99498e-21	diastolic blood pressure || id:ieu-b-39	ieu-b-39	NA	NA
Any Migraine,IHGC2022	rs55633017	1	149867019	C	T	0.054516	0.00984	3.09e-08	-0.0342294	0.003662	389889	8.99912e-21	Glycated haemoglobin HbA1c levels (UKB data field 30750) || id:ebi-a-GCST90014006	ebi-a-GCST90014006	NA	NA
Any Migraine,Both	rs55633017	1	149867019	C	T	0.054516	0.00984	3.09e-08	-0.0342294	0.003662	389889	8.99912e-21	Glycated haemoglobin HbA1c levels (UKB data field 30750) || id:ebi-a-GCST90014006	ebi-a-GCST90014006	NA	NA
Any Migraine,IHGC2022	rs72692810	1	149896855	A	G	0.055652	0.009715	1.04e-08	-0.0348422	0.00372849	389889	9.20026e-21	Glycated haemoglobin HbA1c levels (UKB data field 30750) || id:ebi-a-GCST90014006	ebi-a-GCST90014006	NA	NA
Any Migraine,Both	rs72692810	1	149896855	A	G	0.055652	0.009715	1.04e-08	-0.0348422	0.00372849	389889	9.20026e-21	Glycated haemoglobin HbA1c levels (UKB data field 30750) || id:ebi-a-GCST90014006	ebi-a-GCST90014006	NA	NA
Any Migraine,IHGC2022	rs112327375	1	149868898	T	C	0.055577	0.009874	1.86e-08	-0.0342494	0.00366544	389889	9.28539e-21	Glycated haemoglobin HbA1c levels (UKB data field 30750) || id:ebi-a-GCST90014006	ebi-a-GCST90014006	NA	NA
Any Migraine,Both	rs112327375	1	149868898	T	C	0.055577	0.009874	1.86e-08	-0.0342494	0.00366544	389889	9.28539e-21	Glycated haemoglobin HbA1c levels (UKB data field 30750) || id:ebi-a-GCST90014006	ebi-a-GCST90014006	NA	NA
Any Migraine,IHGC2022	rs62039231	16	4519548	A	G	0.033437	0.005698	4.52e-09	-0.0204457	0.00219805	458349	9.30037e-21	Waist-to-hip ratio adjusted for BMI || id:ebi-a-GCST90025996	ebi-a-GCST90025996	NA	NA
Any Migraine,IHGC2022	rs6500605	16	4502410	G	A	0.031332	0.005648	2.96e-08	-0.0204457	0.00219805	458349	9.30037e-21	Waist-to-hip ratio adjusted for BMI || id:ebi-a-GCST90025996	ebi-a-GCST90025996	TRUE	rs62039231
Any Migraine,Both	rs62039231	16	4519548	A	G	0.033437	0.005698	4.52e-09	-0.0204457	0.00219805	458349	9.30037e-21	Waist-to-hip ratio adjusted for BMI || id:ebi-a-GCST90025996	ebi-a-GCST90025996	NA	NA
Any Migraine,Both	rs6500605	16	4502410	G	A	0.031332	0.005648	2.96e-08	-0.0204457	0.00219805	458349	9.30037e-21	Waist-to-hip ratio adjusted for BMI || id:ebi-a-GCST90025996	ebi-a-GCST90025996	TRUE	rs62039231
Any Migraine,IHGC2022	rs112198975	1	149869466	A	G	0.055577	0.009873	1.86e-08	-0.0342357	0.00366541	389889	9.61612e-21	Glycated haemoglobin HbA1c levels (UKB data field 30750) || id:ebi-a-GCST90014006	ebi-a-GCST90014006	NA	NA
Any Migraine,Both	rs112198975	1	149869466	A	G	0.055577	0.009873	1.86e-08	-0.0342357	0.00366541	389889	9.61612e-21	Glycated haemoglobin HbA1c levels (UKB data field 30750) || id:ebi-a-GCST90014006	ebi-a-GCST90014006	NA	NA
Any Migraine,IHGC2022	rs12780278	10	95986536	C	T	-0.032488	0.005849	2.85e-08	-0.1835	0.0196	752005	9.78814e-21	diastolic blood pressure || id:ieu-b-39	ieu-b-39	NA	NA
Any Migraine,Both	rs12780278	10	95986536	C	T	-0.032488	0.005849	2.85e-08	-0.1835	0.0196	752005	9.78814e-21	diastolic blood pressure || id:ieu-b-39	ieu-b-39	NA	NA
Any Migraine,IHGC2022	rs72692812	1	149897966	G	T	0.055812	0.009716	9.46e-09	-0.0347843	0.00372869	389889	1.07053e-20	Glycated haemoglobin HbA1c levels (UKB data field 30750) || id:ebi-a-GCST90014006	ebi-a-GCST90014006	NA	NA
Any Migraine,Both	rs72692812	1	149897966	G	T	0.055812	0.009716	9.46e-09	-0.0347843	0.00372869	389889	1.07053e-20	Glycated haemoglobin HbA1c levels (UKB data field 30750) || id:ebi-a-GCST90014006	ebi-a-GCST90014006	NA	NA
Any Migraine,IHGC2022	rs9296494	6	12859886	G	A	0.039517	0.005461	4.82e-13	0.0512	0.0055	296525	1.13188e-20	Coronary artery disease || id:ebi-a-GCST005194	ebi-a-GCST005194	NA	NA
Any Migraine,Both	rs9296494	6	12859886	G	A	0.039517	0.005461	4.82e-13	0.0512	0.0055	296525	1.13188e-20	Coronary artery disease || id:ebi-a-GCST005194	ebi-a-GCST005194	NA	NA
Any Migraine,Bjornsdottir et al	rs9381391	6	12781416	T	C	0.0363994	0.00598519	1.19e-09	0.0537	0.0058	296525	1.19289e-20	Coronary artery disease || id:ebi-a-GCST005194	ebi-a-GCST005194	NA	NA
Any Migraine,IHGC2022	rs9381391	6	12781416	T	C	0.042839	0.005194	1.69e-16	0.0537	0.0058	296525	1.19289e-20	Coronary artery disease || id:ebi-a-GCST005194	ebi-a-GCST005194	NA	NA
Any Migraine,Both	rs9381391	6	12781416	T	C	0.0363994	0.00598519	1.19e-09	0.0537	0.0058	296525	1.19289e-20	Coronary artery disease || id:ebi-a-GCST005194	ebi-a-GCST005194	NA	NA
Any Migraine,IHGC2022	rs973754	21	35633530	G	A	-0.047031	0.007618	6.89e-10	0.0699	0.0075	296525	1.2331e-20	Coronary artery disease || id:ebi-a-GCST005194	ebi-a-GCST005194	NA	NA
Any Migraine,Both	rs973754	21	35633530	G	A	-0.047031	0.007618	6.89e-10	0.0699	0.0075	296525	1.2331e-20	Coronary artery disease || id:ebi-a-GCST005194	ebi-a-GCST005194	NA	NA
Any Migraine,IHGC2022	rs72692808	1	149896413	G	A	0.055903	0.009719	9.06e-09	-0.0346995	0.00372705	389889	1.27585e-20	Glycated haemoglobin HbA1c levels (UKB data field 30750) || id:ebi-a-GCST90014006	ebi-a-GCST90014006	NA	NA
Any Migraine,Both	rs72692808	1	149896413	G	A	0.055903	0.009719	9.06e-09	-0.0346995	0.00372705	389889	1.27585e-20	Glycated haemoglobin HbA1c levels (UKB data field 30750) || id:ebi-a-GCST90014006	ebi-a-GCST90014006	NA	NA
Any Migraine,Bjornsdottir et al	rs4442541	11	10669172	A	G	-0.0559039	0.00629647	6.77e-19	-0.1727	0.0186	754419	1.30587e-20	diastolic blood pressure || id:ieu-b-39	ieu-b-39	NA	NA
Any Migraine,IHGC2022	rs4442541	11	10669172	A	G	-0.056507	0.005543	2.27e-24	-0.1727	0.0186	754419	1.30587e-20	diastolic blood pressure || id:ieu-b-39	ieu-b-39	NA	NA
Any Migraine,Both	rs4442541	11	10669172	A	G	-0.0559039	0.00629647	6.77e-19	-0.1727	0.0186	754419	1.30587e-20	diastolic blood pressure || id:ieu-b-39	ieu-b-39	NA	NA
Migraine without aura,Bjornsdottir et al	rs4442541	11	10669172	A	G	-0.0780048	0.0146441	1e-07	-0.1727	0.0186	754419	1.30587e-20	diastolic blood pressure || id:ieu-b-39	ieu-b-39	NA	NA
Migraine with aura,IHGC	rs4442541	11	10669172	G	A	0.106401	0.022797	3.1e-06	-0.1727	0.0186	754419	1.30587e-20	diastolic blood pressure || id:ieu-b-39	ieu-b-39	NA	NA
Migraine with aura,Both	rs4442541	11	10669172	G	A	0.106401	0.022797	3.1e-06	-0.1727	0.0186	754419	1.30587e-20	diastolic blood pressure || id:ieu-b-39	ieu-b-39	NA	NA
Migraine without aura,Both	rs4442541	11	10669172	A	G	-0.0780048	0.0146441	1e-07	-0.1727	0.0186	754419	1.30587e-20	diastolic blood pressure || id:ieu-b-39	ieu-b-39	NA	NA
Any Migraine,IHGC2022	rs115983556	1	149873582	C	A	0.056672	0.0099	1.06e-08	-0.0341206	0.00366653	389889	1.3277e-20	Glycated haemoglobin HbA1c levels (UKB data field 30750) || id:ebi-a-GCST90014006	ebi-a-GCST90014006	NA	NA
Any Migraine,Both	rs115983556	1	149873582	C	A	0.056672	0.0099	1.06e-08	-0.0341206	0.00366653	389889	1.3277e-20	Glycated haemoglobin HbA1c levels (UKB data field 30750) || id:ebi-a-GCST90014006	ebi-a-GCST90014006	NA	NA
Any Migraine,IHGC2022	rs7524797	1	149873156	G	T	0.057458	0.009919	7.11e-09	-0.0340786	0.00366371	389889	1.38261e-20	Glycated haemoglobin HbA1c levels (UKB data field 30750) || id:ebi-a-GCST90014006	ebi-a-GCST90014006	NA	NA
Any Migraine,Both	rs7524797	1	149873156	G	T	0.057458	0.009919	7.11e-09	-0.0340786	0.00366371	389889	1.38261e-20	Glycated haemoglobin HbA1c levels (UKB data field 30750) || id:ebi-a-GCST90014006	ebi-a-GCST90014006	NA	NA
Any Migraine,IHGC2022	rs7281592	21	35619929	T	C	-0.045676	0.007338	4.99e-10	0.076	0.0082	296525	1.47299e-20	Coronary artery disease || id:ebi-a-GCST005194	ebi-a-GCST005194	NA	NA
Any Migraine,Both	rs7281592	21	35619929	T	C	-0.045676	0.007338	4.99e-10	0.076	0.0082	296525	1.47299e-20	Coronary artery disease || id:ebi-a-GCST005194	ebi-a-GCST005194	NA	NA
Any Migraine,IHGC2022	rs56265028	1	149881959	G	A	0.055736	0.009754	1.13e-08	-0.0345807	0.0037204	389889	1.47367e-20	Glycated haemoglobin HbA1c levels (UKB data field 30750) || id:ebi-a-GCST90014006	ebi-a-GCST90014006	NA	NA
Any Migraine,Both	rs56265028	1	149881959	G	A	0.055736	0.009754	1.13e-08	-0.0345807	0.0037204	389889	1.47367e-20	Glycated haemoglobin HbA1c levels (UKB data field 30750) || id:ebi-a-GCST90014006	ebi-a-GCST90014006	NA	NA
Any Migraine,IHGC2022	rs72692811	1	149896923	T	C	0.055563	0.009715	1.1e-08	-0.0346338	0.00372642	389889	1.48388e-20	Glycated haemoglobin HbA1c levels (UKB data field 30750) || id:ebi-a-GCST90014006	ebi-a-GCST90014006	NA	NA
Any Migraine,Both	rs72692811	1	149896923	T	C	0.055563	0.009715	1.1e-08	-0.0346338	0.00372642	389889	1.48388e-20	Glycated haemoglobin HbA1c levels (UKB data field 30750) || id:ebi-a-GCST90014006	ebi-a-GCST90014006	NA	NA
Any Migraine,Bjornsdottir et al	rs2273622	6	97058567	G	A	0.0733991	0.00759364	4.21e-22	0.3575	0.0385	731010	1.57507e-20	systolic blood pressure || id:ieu-b-38	ieu-b-38	TRUE	rs6921291
Any Migraine,Bjornsdottir et al	rs6921291	6	97066242	T	C	0.0723021	0.00759796	1.8e-21	0.3575	0.0385	731010	1.57507e-20	systolic blood pressure || id:ieu-b-38	ieu-b-38	NA	NA
Any Migraine,IHGC2022	rs6921291	6	97066242	T	C	0.087569	0.006471	1.12e-41	0.3575	0.0385	731010	1.57507e-20	systolic blood pressure || id:ieu-b-38	ieu-b-38	NA	NA
Any Migraine,IHGC2022	rs2273622	6	97058567	G	A	0.087452	0.00647	1.36e-41	0.3575	0.0385	731010	1.57507e-20	systolic blood pressure || id:ieu-b-38	ieu-b-38	TRUE	rs6921291
Migraine without aura,IHGC	rs2273622	6	97058567	G	A	0.134394	0.023615	1.29e-08	0.3575	0.0385	731010	1.57507e-20	systolic blood pressure || id:ieu-b-38	ieu-b-38	TRUE	rs6921291
Migraine without aura,IHGC	rs6921291	6	97066242	T	C	0.133642	0.023619	1.57e-08	0.3575	0.0385	731010	1.57507e-20	systolic blood pressure || id:ieu-b-38	ieu-b-38	NA	NA
Migraine without aura,Both	rs2273622	6	97058567	G	A	0.134394	0.023615	1.29e-08	0.3575	0.0385	731010	1.57507e-20	systolic blood pressure || id:ieu-b-38	ieu-b-38	TRUE	rs6921291
Migraine without aura,Both	rs6921291	6	97066242	T	C	0.133642	0.023619	1.57e-08	0.3575	0.0385	731010	1.57507e-20	systolic blood pressure || id:ieu-b-38	ieu-b-38	NA	NA
Any Migraine,Both	rs2273622	6	97058567	G	A	0.0733991	0.00759364	4.21e-22	0.3575	0.0385	731010	1.57507e-20	systolic blood pressure || id:ieu-b-38	ieu-b-38	TRUE	rs6921291
Any Migraine,Both	rs6921291	6	97066242	T	C	0.0723021	0.00759796	1.8e-21	0.3575	0.0385	731010	1.57507e-20	systolic blood pressure || id:ieu-b-38	ieu-b-38	NA	NA
Any Migraine,IHGC2022	rs72692803	1	149888384	T	C	0.057041	0.00975	5.05e-09	-0.0348658	0.00375425	389889	1.58672e-20	Glycated haemoglobin HbA1c levels (UKB data field 30750) || id:ebi-a-GCST90014006	ebi-a-GCST90014006	NA	NA
Any Migraine,Both	rs72692803	1	149888384	T	C	0.057041	0.00975	5.05e-09	-0.0348658	0.00375425	389889	1.58672e-20	Glycated haemoglobin HbA1c levels (UKB data field 30750) || id:ebi-a-GCST90014006	ebi-a-GCST90014006	NA	NA
Any Migraine,Bjornsdottir et al	rs2983896	6	97029871	A	G	0.0775997	0.00710485	9.04e-28	0.3405	0.0367	725803	1.60694e-20	systolic blood pressure || id:ieu-b-38	ieu-b-38	NA	NA
Any Migraine,IHGC2022	rs2983896	6	97029871	A	G	0.093069	0.006153	1.22e-51	0.3405	0.0367	725803	1.60694e-20	systolic blood pressure || id:ieu-b-38	ieu-b-38	NA	NA
Migraine without aura,IHGC	rs2983896	6	97029871	A	G	0.154716	0.022458	5.82e-12	0.3405	0.0367	725803	1.60694e-20	systolic blood pressure || id:ieu-b-38	ieu-b-38	NA	NA
Migraine without aura,Both	rs2983896	6	97029871	A	G	0.154716	0.022458	5.82e-12	0.3405	0.0367	725803	1.60694e-20	systolic blood pressure || id:ieu-b-38	ieu-b-38	NA	NA
Any Migraine,Both	rs2983896	6	97029871	A	G	0.0775997	0.00710485	9.04e-28	0.3405	0.0367	725803	1.60694e-20	systolic blood pressure || id:ieu-b-38	ieu-b-38	NA	NA
Migraine without aura,Bjornsdottir et al	rs2983896	6	97029871	A	G	0.0807963	0.0167304	1.37e-06	0.3405	0.0367	725803	1.60694e-20	systolic blood pressure || id:ieu-b-38	ieu-b-38	NA	NA
Migraine with aura,IHGC	rs2983896	6	97029871	A	G	0.123086	0.025022	8.85e-07	0.3405	0.0367	725803	1.60694e-20	systolic blood pressure || id:ieu-b-38	ieu-b-38	NA	NA
Migraine with aura,Both	rs2983896	6	97029871	A	G	0.123086	0.025022	8.85e-07	0.3405	0.0367	725803	1.60694e-20	systolic blood pressure || id:ieu-b-38	ieu-b-38	NA	NA
Migraine without aura,Bjornsdottir et al	rs2273967	1	230415293	T	C	0.0735014	0.0164431	7.82e-06	0.0203497	0.00227704	400754	1.69981e-20	HDL cholesterol levels || id:ebi-a-GCST90025956	ebi-a-GCST90025956	NA	NA
Migraine without aura,Both	rs2273967	1	230415293	T	C	0.0735014	0.0164431	7.82e-06	0.0203497	0.00227704	400754	1.69981e-20	HDL cholesterol levels || id:ebi-a-GCST90025956	ebi-a-GCST90025956	NA	NA
Any Migraine,IHGC2022	rs141142383	1	149864493	T	C	0.055429	0.009916	2.33e-08	-0.0343534	0.0037043	389889	1.79391e-20	Glycated haemoglobin HbA1c levels (UKB data field 30750) || id:ebi-a-GCST90014006	ebi-a-GCST90014006	NA	NA
Any Migraine,Both	rs141142383	1	149864493	T	C	0.055429	0.009916	2.33e-08	-0.0343534	0.0037043	389889	1.79391e-20	Glycated haemoglobin HbA1c levels (UKB data field 30750) || id:ebi-a-GCST90014006	ebi-a-GCST90014006	NA	NA
Any Migraine,Bjornsdottir et al	rs2165703	17	47513874	T	C	0.036303	0.00602908	1.73e-09	0.1655	0.0179	737811	2.08209e-20	diastolic blood pressure || id:ieu-b-39	ieu-b-39	NA	NA
Any Migraine,Both	rs2165703	17	47513874	T	C	0.036303	0.00602908	1.73e-09	0.1655	0.0179	737811	2.08209e-20	diastolic blood pressure || id:ieu-b-39	ieu-b-39	NA	NA
Any Migraine,IHGC2022	rs112851681	1	149889489	G	A	0.055763	0.010017	2.66e-08	-0.034431	0.00372138	389889	2.19938e-20	Glycated haemoglobin HbA1c levels (UKB data field 30750) || id:ebi-a-GCST90014006	ebi-a-GCST90014006	NA	NA
Any Migraine,Both	rs112851681	1	149889489	G	A	0.055763	0.010017	2.66e-08	-0.034431	0.00372138	389889	2.19938e-20	Glycated haemoglobin HbA1c levels (UKB data field 30750) || id:ebi-a-GCST90014006	ebi-a-GCST90014006	NA	NA
Any Migraine,IHGC2022	rs41264630	1	149885800	A	G	0.055166	0.009572	8.48e-09	-0.034295	0.0037076	389889	2.24698e-20	Glycated haemoglobin HbA1c levels (UKB data field 30750) || id:ebi-a-GCST90014006	ebi-a-GCST90014006	NA	NA
Any Migraine,Both	rs41264630	1	149885800	A	G	0.055166	0.009572	8.48e-09	-0.034295	0.0037076	389889	2.24698e-20	Glycated haemoglobin HbA1c levels (UKB data field 30750) || id:ebi-a-GCST90014006	ebi-a-GCST90014006	NA	NA
Any Migraine,Bjornsdottir et al	rs11759769	6	97065212	A	G	0.0768036	0.00714808	6.28e-27	0.3382	0.0366	731037	2.42996e-20	systolic blood pressure || id:ieu-b-38	ieu-b-38	NA	NA
Any Migraine,IHGC2022	rs11759769	6	97065212	A	G	0.090285	0.006141	6.89e-49	0.3382	0.0366	731037	2.42996e-20	systolic blood pressure || id:ieu-b-38	ieu-b-38	NA	NA
Migraine without aura,IHGC	rs11759769	6	97065212	A	G	0.153977	0.022412	6.65e-12	0.3382	0.0366	731037	2.42996e-20	systolic blood pressure || id:ieu-b-38	ieu-b-38	NA	NA
Migraine without aura,Both	rs11759769	6	97065212	A	G	0.153977	0.022412	6.65e-12	0.3382	0.0366	731037	2.42996e-20	systolic blood pressure || id:ieu-b-38	ieu-b-38	NA	NA
Any Migraine,Both	rs11759769	6	97065212	A	G	0.0768036	0.00714808	6.28e-27	0.3382	0.0366	731037	2.42996e-20	systolic blood pressure || id:ieu-b-38	ieu-b-38	NA	NA
Migraine with aura,IHGC	rs11759769	6	97065212	A	G	0.120611	0.025041	1.49e-06	0.3382	0.0366	731037	2.42996e-20	systolic blood pressure || id:ieu-b-38	ieu-b-38	NA	NA
Migraine with aura,Both	rs11759769	6	97065212	A	G	0.120611	0.025041	1.49e-06	0.3382	0.0366	731037	2.42996e-20	systolic blood pressure || id:ieu-b-38	ieu-b-38	NA	NA
Any Migraine,IHGC2022	rs71480896	10	95974488	T	C	-0.032709	0.005848	2.28e-08	-0.182	0.0197	747486	2.61517e-20	diastolic blood pressure || id:ieu-b-39	ieu-b-39	NA	NA
Any Migraine,Both	rs71480896	10	95974488	T	C	-0.032709	0.005848	2.28e-08	-0.182	0.0197	747486	2.61517e-20	diastolic blood pressure || id:ieu-b-39	ieu-b-39	NA	NA
Any Migraine,IHGC2022	rs9901806	17	1959822	C	T	0.033017	0.005361	7.55e-10	-0.0187312	0.00209284	469767	2.70023e-20	Systolic blood pressure || id:ebi-a-GCST90029011	ebi-a-GCST90029011	NA	NA
Any Migraine,Both	rs9901806	17	1959822	C	T	0.033017	0.005361	7.55e-10	-0.0187312	0.00209284	469767	2.70023e-20	Systolic blood pressure || id:ebi-a-GCST90029011	ebi-a-GCST90029011	NA	NA
Any Migraine,Bjornsdottir et al	rs2119929	17	47514127	A	C	0.0364959	0.0060211	1.35e-09	0.1653	0.0179	736380	2.74284e-20	diastolic blood pressure || id:ieu-b-39	ieu-b-39	NA	NA
Any Migraine,Both	rs2119929	17	47514127	A	C	0.0364959	0.0060211	1.35e-09	0.1653	0.0179	736380	2.74284e-20	diastolic blood pressure || id:ieu-b-39	ieu-b-39	NA	NA
Any Migraine,Bjornsdottir et al	rs2971603	6	97035418	T	C	0.0768036	0.00703608	9.7e-28	0.3345	0.0363	729482	2.80221e-20	systolic blood pressure || id:ieu-b-38	ieu-b-38	NA	NA
Any Migraine,IHGC2022	rs2971603	6	97035418	T	C	0.092381	0.006088	5.77e-52	0.3345	0.0363	729482	2.80221e-20	systolic blood pressure || id:ieu-b-38	ieu-b-38	NA	NA
Migraine without aura,IHGC	rs2971603	6	97035418	T	C	0.153624	0.022253	5.27e-12	0.3345	0.0363	729482	2.80221e-20	systolic blood pressure || id:ieu-b-38	ieu-b-38	NA	NA
Migraine without aura,Both	rs2971603	6	97035418	T	C	0.153624	0.022253	5.27e-12	0.3345	0.0363	729482	2.80221e-20	systolic blood pressure || id:ieu-b-38	ieu-b-38	NA	NA
Any Migraine,Both	rs2971603	6	97035418	T	C	0.0768036	0.00703608	9.7e-28	0.3345	0.0363	729482	2.80221e-20	systolic blood pressure || id:ieu-b-38	ieu-b-38	NA	NA
Migraine without aura,Bjornsdottir et al	rs2971603	6	97035418	T	C	0.080704	0.0165977	1.16e-06	0.3345	0.0363	729482	2.80221e-20	systolic blood pressure || id:ieu-b-38	ieu-b-38	NA	NA
Migraine with aura,IHGC	rs2971603	6	97035418	T	C	0.119231	0.024831	1.6e-06	0.3345	0.0363	729482	2.80221e-20	systolic blood pressure || id:ieu-b-38	ieu-b-38	NA	NA
Migraine with aura,Both	rs2971603	6	97035418	T	C	0.119231	0.024831	1.6e-06	0.3345	0.0363	729482	2.80221e-20	systolic blood pressure || id:ieu-b-38	ieu-b-38	NA	NA
Any Migraine,IHGC2022	rs72708157	1	149874606	A	G	0.054894	0.009823	2.35e-08	-0.0338751	0.00367193	389889	2.82423e-20	Glycated haemoglobin HbA1c levels (UKB data field 30750) || id:ebi-a-GCST90014006	ebi-a-GCST90014006	NA	NA
Any Migraine,Both	rs72708157	1	149874606	A	G	0.054894	0.009823	2.35e-08	-0.0338751	0.00367193	389889	2.82423e-20	Glycated haemoglobin HbA1c levels (UKB data field 30750) || id:ebi-a-GCST90014006	ebi-a-GCST90014006	NA	NA
Any Migraine,Bjornsdottir et al	rs149905763	2	203884743	ATAAT	A	-0.0571949	0.00972483	4.07e-09	-0.0260894	0.00282848	431167	2.90001e-20	Low density lipoprotein cholesterol levels || id:ebi-a-GCST90002412	ebi-a-GCST90002412	NA	NA
Any Migraine,Both	rs149905763	2	203884743	ATAAT	A	-0.0571949	0.00972483	4.07e-09	-0.0260894	0.00282848	431167	2.90001e-20	Low density lipoprotein cholesterol levels || id:ebi-a-GCST90002412	ebi-a-GCST90002412	NA	NA
Any Migraine,IHGC2022	rs72661832	1	38260733	T	C	0.034239	0.005746	2.61e-09	0.0152977	0.00166065	810865	3.20479e-20	Pulse pressure || id:ebi-a-GCST90000065	ebi-a-GCST90000065	TRUE	rs12751325
Any Migraine,Both	rs72661832	1	38260733	T	C	0.034239	0.005746	2.61e-09	0.0152977	0.00166065	810865	3.20479e-20	Pulse pressure || id:ebi-a-GCST90000065	ebi-a-GCST90000065	TRUE	rs12751325
Any Migraine,Bjornsdottir et al	rs12530462	6	97053514	T	C	0.0728972	0.00759249	7.9e-22	0.3545	0.0385	731453	3.48739e-20	systolic blood pressure || id:ieu-b-38	ieu-b-38	NA	NA
Any Migraine,IHGC2022	rs12530462	6	97053514	T	C	0.08741	0.006469	1.46e-41	0.3545	0.0385	731453	3.48739e-20	systolic blood pressure || id:ieu-b-38	ieu-b-38	NA	NA
Migraine without aura,IHGC	rs12530462	6	97053514	T	C	0.136128	0.023616	8.41e-09	0.3545	0.0385	731453	3.48739e-20	systolic blood pressure || id:ieu-b-38	ieu-b-38	NA	NA
Migraine without aura,Both	rs12530462	6	97053514	T	C	0.136128	0.023616	8.41e-09	0.3545	0.0385	731453	3.48739e-20	systolic blood pressure || id:ieu-b-38	ieu-b-38	NA	NA
Any Migraine,Both	rs12530462	6	97053514	T	C	0.0728972	0.00759249	7.9e-22	0.3545	0.0385	731453	3.48739e-20	systolic blood pressure || id:ieu-b-38	ieu-b-38	NA	NA
Any Migraine,IHGC2022	rs10932008	2	204048840	G	A	-0.044915	0.00678	3.61e-11	0.0222574	0.00241824	431167	3.50026e-20	Low density lipoprotein cholesterol levels || id:ebi-a-GCST90002412	ebi-a-GCST90002412	NA	NA
Any Migraine,Both	rs10932008	2	204048840	G	A	-0.044915	0.00678	3.61e-11	0.0222574	0.00241824	431167	3.50026e-20	Low density lipoprotein cholesterol levels || id:ebi-a-GCST90002412	ebi-a-GCST90002412	NA	NA
Migraine without aura,IHGC	rs11928547	3	124577290	C	T	0.088727	0.019175	3.76e-06	-0.018043	0.00208092	469767	3.50026e-20	Systolic blood pressure || id:ebi-a-GCST90029011	ebi-a-GCST90029011	NA	NA
Migraine without aura,Both	rs11928547	3	124577290	C	T	0.088727	0.019175	3.76e-06	-0.018043	0.00208092	469767	3.50026e-20	Systolic blood pressure || id:ebi-a-GCST90029011	ebi-a-GCST90029011	NA	NA
Any Migraine,Bjornsdottir et al	rs2064947	6	97052754	T	C	0.0729995	0.00758998	6.72e-22	0.3544	0.0385	731598	3.55386e-20	systolic blood pressure || id:ieu-b-38	ieu-b-38	NA	NA
Any Migraine,IHGC2022	rs2064947	6	97052754	T	C	0.087189	0.00647	2.37e-41	0.3544	0.0385	731598	3.55386e-20	systolic blood pressure || id:ieu-b-38	ieu-b-38	NA	NA
Migraine without aura,IHGC	rs2064947	6	97052754	T	C	0.13449	0.023613	1.26e-08	0.3544	0.0385	731598	3.55386e-20	systolic blood pressure || id:ieu-b-38	ieu-b-38	NA	NA
Migraine without aura,Both	rs2064947	6	97052754	T	C	0.13449	0.023613	1.26e-08	0.3544	0.0385	731598	3.55386e-20	systolic blood pressure || id:ieu-b-38	ieu-b-38	NA	NA
Any Migraine,Both	rs2064947	6	97052754	T	C	0.0729995	0.00758998	6.72e-22	0.3544	0.0385	731598	3.55386e-20	systolic blood pressure || id:ieu-b-38	ieu-b-38	NA	NA
Any Migraine,Bjornsdottir et al	rs12190397	6	97036465	A	G	0.0737986	0.00756889	1.84e-22	0.3584	0.039	722556	3.56205e-20	systolic blood pressure || id:ieu-b-38	ieu-b-38	TRUE	rs11153071
Any Migraine,Bjornsdottir et al	rs11153071	6	97039741	A	G	0.0735014	0.00758753	3.42e-22	0.3584	0.039	722556	3.56205e-20	systolic blood pressure || id:ieu-b-38	ieu-b-38	NA	NA
Any Migraine,IHGC2022	rs11153071	6	97039741	A	G	0.088014	0.006553	4.36e-41	0.3584	0.039	722556	3.56205e-20	systolic blood pressure || id:ieu-b-38	ieu-b-38	NA	NA
Any Migraine,IHGC2022	rs12190397	6	97036465	A	G	0.09195	0.006864	7.08e-41	0.3584	0.039	722556	3.56205e-20	systolic blood pressure || id:ieu-b-38	ieu-b-38	TRUE	rs11153071
Migraine without aura,IHGC	rs12190397	6	97036465	A	G	0.144385	0.025267	1.13e-08	0.3584	0.039	722556	3.56205e-20	systolic blood pressure || id:ieu-b-38	ieu-b-38	TRUE	rs11153071
Migraine without aura,Both	rs12190397	6	97036465	A	G	0.144385	0.025267	1.13e-08	0.3584	0.039	722556	3.56205e-20	systolic blood pressure || id:ieu-b-38	ieu-b-38	TRUE	rs11153071
Any Migraine,Both	rs12190397	6	97036465	A	G	0.0737986	0.00756889	1.84e-22	0.3584	0.039	722556	3.56205e-20	systolic blood pressure || id:ieu-b-38	ieu-b-38	TRUE	rs11153071
Any Migraine,Both	rs11153071	6	97039741	A	G	0.0735014	0.00758753	3.42e-22	0.3584	0.039	722556	3.56205e-20	systolic blood pressure || id:ieu-b-38	ieu-b-38	NA	NA
Migraine without aura,IHGC	rs11153071	6	97039741	A	G	0.127325	0.023863	9.73e-08	0.3584	0.039	722556	3.56205e-20	systolic blood pressure || id:ieu-b-38	ieu-b-38	NA	NA
Migraine without aura,Both	rs11153071	6	97039741	A	G	0.127325	0.023863	9.73e-08	0.3584	0.039	722556	3.56205e-20	systolic blood pressure || id:ieu-b-38	ieu-b-38	NA	NA
Any Migraine,Bjornsdottir et al	rs2983897	6	97033780	A	G	0.0765999	0.00704222	1.48e-27	0.3332	0.0362	729504	3.64502e-20	systolic blood pressure || id:ieu-b-38	ieu-b-38	NA	NA
Any Migraine,IHGC2022	rs2983897	6	97033780	A	G	0.092407	0.006083	4.56e-52	0.3332	0.0362	729504	3.64502e-20	systolic blood pressure || id:ieu-b-38	ieu-b-38	NA	NA
Migraine without aura,IHGC	rs2983897	6	97033780	A	G	0.15263	0.022227	6.81e-12	0.3332	0.0362	729504	3.64502e-20	systolic blood pressure || id:ieu-b-38	ieu-b-38	NA	NA
Migraine without aura,Both	rs2983897	6	97033780	A	G	0.15263	0.022227	6.81e-12	0.3332	0.0362	729504	3.64502e-20	systolic blood pressure || id:ieu-b-38	ieu-b-38	NA	NA
Any Migraine,Both	rs2983897	6	97033780	A	G	0.0765999	0.00704222	1.48e-27	0.3332	0.0362	729504	3.64502e-20	systolic blood pressure || id:ieu-b-38	ieu-b-38	NA	NA
Migraine without aura,Bjornsdottir et al	rs2983897	6	97033780	A	G	0.0803996	0.0165692	1.22e-06	0.3332	0.0362	729504	3.64502e-20	systolic blood pressure || id:ieu-b-38	ieu-b-38	NA	NA
Migraine with aura,IHGC	rs2983897	6	97033780	A	G	0.119552	0.024802	1.46e-06	0.3332	0.0362	729504	3.64502e-20	systolic blood pressure || id:ieu-b-38	ieu-b-38	NA	NA
Migraine with aura,Both	rs2983897	6	97033780	A	G	0.119552	0.024802	1.46e-06	0.3332	0.0362	729504	3.64502e-20	systolic blood pressure || id:ieu-b-38	ieu-b-38	NA	NA
Migraine without aura,IHGC	rs10804564	3	124598526	G	A	0.088833	0.019147	3.55e-06	-0.018017	0.00208066	469767	3.80014e-20	Systolic blood pressure || id:ebi-a-GCST90029011	ebi-a-GCST90029011	NA	NA
Migraine without aura,Both	rs10804564	3	124598526	G	A	0.088833	0.019147	3.55e-06	-0.018017	0.00208066	469767	3.80014e-20	Systolic blood pressure || id:ebi-a-GCST90029011	ebi-a-GCST90029011	NA	NA
Any Migraine,IHGC2022	rs9974878	21	35642446	A	G	-0.043704	0.007357	2.92e-09	0.0754	0.0082	296525	3.83972e-20	Coronary artery disease || id:ebi-a-GCST005194	ebi-a-GCST005194	NA	NA
Any Migraine,Both	rs9974878	21	35642446	A	G	-0.043704	0.007357	2.92e-09	0.0754	0.0082	296525	3.83972e-20	Coronary artery disease || id:ebi-a-GCST005194	ebi-a-GCST005194	NA	NA
Any Migraine,Bjornsdottir et al	rs2145535	6	97034715	A	G	0.0739008	0.00757267	1.69e-22	0.3543	0.0386	731051	3.86901e-20	systolic blood pressure || id:ieu-b-38	ieu-b-38	NA	NA
Any Migraine,IHGC2022	rs2145535	6	97034715	A	G	0.088095	0.006471	3.62e-42	0.3543	0.0386	731051	3.86901e-20	systolic blood pressure || id:ieu-b-38	ieu-b-38	NA	NA
Migraine without aura,IHGC	rs2145535	6	97034715	A	G	0.135132	0.023654	1.14e-08	0.3543	0.0386	731051	3.86901e-20	systolic blood pressure || id:ieu-b-38	ieu-b-38	NA	NA
Migraine without aura,Both	rs2145535	6	97034715	A	G	0.135132	0.023654	1.14e-08	0.3543	0.0386	731051	3.86901e-20	systolic blood pressure || id:ieu-b-38	ieu-b-38	NA	NA
Any Migraine,Both	rs2145535	6	97034715	A	G	0.0739008	0.00757267	1.69e-22	0.3543	0.0386	731051	3.86901e-20	systolic blood pressure || id:ieu-b-38	ieu-b-38	NA	NA
Any Migraine,IHGC2022	rs12078573	1	149903609	A	G	0.055917	0.009645	6.91e-09	-0.032061	0.00365252	437749	3.90032e-20	Hemoglobin A1c levels || id:ebi-a-GCST90025974	ebi-a-GCST90025974	TRUE	rs78420505
Any Migraine,IHGC2022	rs78420505	1	149907258	T	C	0.052966	0.009701	4.88e-08	-0.032061	0.00365252	437749	3.90032e-20	Hemoglobin A1c levels || id:ebi-a-GCST90025974	ebi-a-GCST90025974	NA	NA
Any Migraine,Both	rs12078573	1	149903609	A	G	0.055917	0.009645	6.91e-09	-0.032061	0.00365252	437749	3.90032e-20	Hemoglobin A1c levels || id:ebi-a-GCST90025974	ebi-a-GCST90025974	TRUE	rs78420505
Any Migraine,Both	rs78420505	1	149907258	T	C	0.052966	0.009701	4.88e-08	-0.032061	0.00365252	437749	3.90032e-20	Hemoglobin A1c levels || id:ebi-a-GCST90025974	ebi-a-GCST90025974	NA	NA
Migraine with aura,IHGC	rs6595827	5	127803816	G	A	0.109804	0.023306	2.5e-06	0.0206581	0.00223	469767	4.00037e-20	Systolic blood pressure || id:ebi-a-GCST90029011	ebi-a-GCST90029011	NA	NA
Migraine with aura,Both	rs6595827	5	127803816	G	A	0.109804	0.023306	2.5e-06	0.0206581	0.00223	469767	4.00037e-20	Systolic blood pressure || id:ebi-a-GCST90029011	ebi-a-GCST90029011	NA	NA
Any Migraine,IHGC2022	rs4141663	3	124551967	T	C	0.029057	0.005194	2.27e-08	-0.0180017	0.00207647	469767	4.10015e-20	Systolic blood pressure || id:ebi-a-GCST90029011	ebi-a-GCST90029011	NA	NA
Any Migraine,Both	rs4141663	3	124551967	T	C	0.029057	0.005194	2.27e-08	-0.0180017	0.00207647	469767	4.10015e-20	Systolic blood pressure || id:ebi-a-GCST90029011	ebi-a-GCST90029011	NA	NA
Migraine with aura,Bjornsdottir et al	rs28374519	16	28489342	A	G	0.0548006	0.0121507	6.48e-06	-0.0188172	0.00204852	461460	4.10015e-20	Body mass index (BMI) || id:ukb-b-19953	ukb-b-19953	NA	NA
Migraine without aura,IHGC	rs4141663	3	124551967	T	C	0.084982	0.01904	8.18e-06	-0.0180017	0.00207647	469767	4.10015e-20	Systolic blood pressure || id:ebi-a-GCST90029011	ebi-a-GCST90029011	NA	NA
Migraine with aura,Both	rs28374519	16	28489342	A	G	0.0548006	0.0121507	6.48e-06	-0.0188172	0.00204852	461460	4.10015e-20	Body mass index (BMI) || id:ukb-b-19953	ukb-b-19953	NA	NA
Migraine without aura,Both	rs4141663	3	124551967	T	C	0.084982	0.01904	8.18e-06	-0.0180017	0.00207647	469767	4.10015e-20	Systolic blood pressure || id:ebi-a-GCST90029011	ebi-a-GCST90029011	NA	NA
Any Migraine,IHGC2022	rs12631961	3	124561848	T	C	0.028642	0.005218	4.13e-08	-0.0180054	0.0020822	469767	4.19952e-20	Systolic blood pressure || id:ebi-a-GCST90029011	ebi-a-GCST90029011	NA	NA
Any Migraine,IHGC2022	rs4786493	16	4500122	C	T	0.03106	0.005669	4.39e-08	-0.0195296	0.00214535	502773	4.19952e-20	Waist-hip ratio || id:ebi-a-GCST90029009	ebi-a-GCST90029009	NA	NA
Any Migraine,Both	rs12631961	3	124561848	T	C	0.028642	0.005218	4.13e-08	-0.0180054	0.0020822	469767	4.19952e-20	Systolic blood pressure || id:ebi-a-GCST90029011	ebi-a-GCST90029011	NA	NA
Any Migraine,Both	rs4786493	16	4500122	C	T	0.03106	0.005669	4.39e-08	-0.0195296	0.00214535	502773	4.19952e-20	Waist-hip ratio || id:ebi-a-GCST90029009	ebi-a-GCST90029009	NA	NA
Migraine with aura,IHGC	rs6882394	5	127811561	C	T	0.110166	0.023302	2.31e-06	0.0206477	0.00223004	469767	4.19952e-20	Systolic blood pressure || id:ebi-a-GCST90029011	ebi-a-GCST90029011	NA	NA
Migraine without aura,IHGC	rs12631961	3	124561848	T	C	0.087435	0.019169	5.16e-06	-0.0180054	0.0020822	469767	4.19952e-20	Systolic blood pressure || id:ebi-a-GCST90029011	ebi-a-GCST90029011	NA	NA
Migraine with aura,Both	rs6882394	5	127811561	C	T	0.110166	0.023302	2.31e-06	0.0206477	0.00223004	469767	4.19952e-20	Systolic blood pressure || id:ebi-a-GCST90029011	ebi-a-GCST90029011	NA	NA
Migraine without aura,Both	rs12631961	3	124561848	T	C	0.087435	0.019169	5.16e-06	-0.0180054	0.0020822	469767	4.19952e-20	Systolic blood pressure || id:ebi-a-GCST90029011	ebi-a-GCST90029011	NA	NA
Any Migraine,IHGC2022	rs4786490	16	4491190	A	G	0.032478	0.005766	1.82e-08	-0.0203352	0.00221729	502773	4.30031e-20	Waist-hip ratio || id:ebi-a-GCST90029009	ebi-a-GCST90029009	NA	NA
Any Migraine,Both	rs4786490	16	4491190	A	G	0.032478	0.005766	1.82e-08	-0.0203352	0.00221729	502773	4.30031e-20	Waist-hip ratio || id:ebi-a-GCST90029009	ebi-a-GCST90029009	NA	NA
Migraine without aura,IHGC	rs6778643	3	124577826	T	C	0.088881	0.019179	3.64e-06	-0.0179984	0.00208146	469767	4.30031e-20	Systolic blood pressure || id:ebi-a-GCST90029011	ebi-a-GCST90029011	NA	NA
Migraine without aura,Both	rs6778643	3	124577826	T	C	0.088881	0.019179	3.64e-06	-0.0179984	0.00208146	469767	4.30031e-20	Systolic blood pressure || id:ebi-a-GCST90029011	ebi-a-GCST90029011	NA	NA
Any Migraine,Bjornsdottir et al	rs3798293	6	97033370	G	A	0.0775997	0.00712311	1.23e-27	0.3363	0.0366	730618	4.38329e-20	systolic blood pressure || id:ieu-b-38	ieu-b-38	NA	NA
Any Migraine,IHGC2022	rs3798293	6	97033370	G	A	0.09092	0.006144	1.67e-49	0.3363	0.0366	730618	4.38329e-20	systolic blood pressure || id:ieu-b-38	ieu-b-38	NA	NA
Migraine without aura,IHGC	rs3798293	6	97033370	G	A	0.154696	0.022468	5.99e-12	0.3363	0.0366	730618	4.38329e-20	systolic blood pressure || id:ieu-b-38	ieu-b-38	NA	NA
Migraine without aura,Both	rs3798293	6	97033370	G	A	0.154696	0.022468	5.99e-12	0.3363	0.0366	730618	4.38329e-20	systolic blood pressure || id:ieu-b-38	ieu-b-38	NA	NA
Any Migraine,Both	rs3798293	6	97033370	G	A	0.0775997	0.00712311	1.23e-27	0.3363	0.0366	730618	4.38329e-20	systolic blood pressure || id:ieu-b-38	ieu-b-38	NA	NA
Migraine without aura,Bjornsdottir et al	rs3798293	6	97033370	G	A	0.0815984	0.0167817	1.16e-06	0.3363	0.0366	730618	4.38329e-20	systolic blood pressure || id:ieu-b-38	ieu-b-38	NA	NA
Migraine with aura,IHGC	rs3798293	6	97033370	G	A	0.124428	0.025009	6.63e-07	0.3363	0.0366	730618	4.38329e-20	systolic blood pressure || id:ieu-b-38	ieu-b-38	NA	NA
Migraine with aura,Both	rs3798293	6	97033370	G	A	0.124428	0.025009	6.63e-07	0.3363	0.0366	730618	4.38329e-20	systolic blood pressure || id:ieu-b-38	ieu-b-38	NA	NA
Any Migraine,Bjornsdottir et al	rs13202675	6	97028427	T	C	0.074003	0.00757109	1.45e-22	0.3537	0.0385	731011	4.47816e-20	systolic blood pressure || id:ieu-b-38	ieu-b-38	NA	NA
Any Migraine,IHGC2022	rs13202675	6	97028427	T	C	0.088123	0.006472	3.51e-42	0.3537	0.0385	731011	4.47816e-20	systolic blood pressure || id:ieu-b-38	ieu-b-38	NA	NA
Migraine without aura,IHGC	rs13202675	6	97028427	T	C	0.135051	0.023677	1.2e-08	0.3537	0.0385	731011	4.47816e-20	systolic blood pressure || id:ieu-b-38	ieu-b-38	NA	NA
Migraine without aura,Both	rs13202675	6	97028427	T	C	0.135051	0.023677	1.2e-08	0.3537	0.0385	731011	4.47816e-20	systolic blood pressure || id:ieu-b-38	ieu-b-38	NA	NA
Any Migraine,Both	rs13202675	6	97028427	T	C	0.074003	0.00757109	1.45e-22	0.3537	0.0385	731011	4.47816e-20	systolic blood pressure || id:ieu-b-38	ieu-b-38	NA	NA
Any Migraine,IHGC2022	rs9349344	6	12826479	C	T	0.041787	0.005212	1.13e-15	0.0526	0.0057	296525	4.61424e-20	Coronary artery disease || id:ebi-a-GCST005194	ebi-a-GCST005194	NA	NA
Any Migraine,Both	rs9349344	6	12826479	C	T	0.041787	0.005212	1.13e-15	0.0526	0.0057	296525	4.61424e-20	Coronary artery disease || id:ebi-a-GCST005194	ebi-a-GCST005194	NA	NA
Any Migraine,Bjornsdottir et al	rs12208124	6	97027942	T	C	0.074003	0.00756778	1.39e-22	0.3533	0.0385	730930	4.64088e-20	systolic blood pressure || id:ieu-b-38	ieu-b-38	NA	NA
Any Migraine,IHGC2022	rs12208124	6	97027942	T	C	0.088107	0.006471	3.61e-42	0.3533	0.0385	730930	4.64088e-20	systolic blood pressure || id:ieu-b-38	ieu-b-38	NA	NA
Migraine without aura,IHGC	rs12208124	6	97027942	T	C	0.135051	0.023678	1.2e-08	0.3533	0.0385	730930	4.64088e-20	systolic blood pressure || id:ieu-b-38	ieu-b-38	NA	NA
Migraine without aura,Both	rs12208124	6	97027942	T	C	0.135051	0.023678	1.2e-08	0.3533	0.0385	730930	4.64088e-20	systolic blood pressure || id:ieu-b-38	ieu-b-38	NA	NA
Any Migraine,Both	rs12208124	6	97027942	T	C	0.074003	0.00756778	1.39e-22	0.3533	0.0385	730930	4.64088e-20	systolic blood pressure || id:ieu-b-38	ieu-b-38	NA	NA
Any Migraine,Bjornsdottir et al	rs3798294	6	97049587	A	G	0.0737986	0.00757347	1.95e-22	0.3533	0.0385	731337	4.69462e-20	systolic blood pressure || id:ieu-b-38	ieu-b-38	TRUE	rs3906199
Any Migraine,Bjornsdottir et al	rs3906199	6	97049899	A	C	0.0739008	0.0075722	1.68e-22	0.3533	0.0385	731337	4.69462e-20	systolic blood pressure || id:ieu-b-38	ieu-b-38	NA	NA
Any Migraine,IHGC2022	rs3798294	6	97049587	A	G	0.088024	0.006469	4e-42	0.3533	0.0385	731337	4.69462e-20	systolic blood pressure || id:ieu-b-38	ieu-b-38	TRUE	rs3906199
Any Migraine,IHGC2022	rs3906199	6	97049899	A	C	0.087783	0.006465	5.92e-42	0.3533	0.0385	731337	4.69462e-20	systolic blood pressure || id:ieu-b-38	ieu-b-38	NA	NA
Migraine without aura,IHGC	rs3906199	6	97049899	A	C	0.135647	0.023613	9.45e-09	0.3533	0.0385	731337	4.69462e-20	systolic blood pressure || id:ieu-b-38	ieu-b-38	NA	NA
Migraine without aura,IHGC	rs3798294	6	97049587	A	G	0.13506	0.023621	1.11e-08	0.3533	0.0385	731337	4.69462e-20	systolic blood pressure || id:ieu-b-38	ieu-b-38	TRUE	rs3906199
Migraine without aura,Both	rs3906199	6	97049899	A	C	0.135647	0.023613	9.45e-09	0.3533	0.0385	731337	4.69462e-20	systolic blood pressure || id:ieu-b-38	ieu-b-38	NA	NA
Migraine without aura,Both	rs3798294	6	97049587	A	G	0.13506	0.023621	1.11e-08	0.3533	0.0385	731337	4.69462e-20	systolic blood pressure || id:ieu-b-38	ieu-b-38	TRUE	rs3906199
Any Migraine,Both	rs3798294	6	97049587	A	G	0.0737986	0.00757347	1.95e-22	0.3533	0.0385	731337	4.69462e-20	systolic blood pressure || id:ieu-b-38	ieu-b-38	TRUE	rs3906199
Any Migraine,Both	rs3906199	6	97049899	A	C	0.0739008	0.0075722	1.68e-22	0.3533	0.0385	731337	4.69462e-20	systolic blood pressure || id:ieu-b-38	ieu-b-38	NA	NA
Any Migraine,IHGC2022	rs11643803	16	4490400	G	A	0.03281	0.005823	1.8e-08	-0.0203199	0.00221684	502773	4.70002e-20	Waist-hip ratio || id:ebi-a-GCST90029009	ebi-a-GCST90029009	NA	NA
Any Migraine,Both	rs11643803	16	4490400	G	A	0.03281	0.005823	1.8e-08	-0.0203199	0.00221684	502773	4.70002e-20	Waist-hip ratio || id:ebi-a-GCST90029009	ebi-a-GCST90029009	NA	NA
Any Migraine,IHGC2022	rs72692807	1	149894673	A	C	0.055864	0.009715	9.14e-09	-0.0341316	0.00372295	389889	4.82392e-20	Glycated haemoglobin HbA1c levels (UKB data field 30750) || id:ebi-a-GCST90014006	ebi-a-GCST90014006	NA	NA
Any Migraine,Both	rs72692807	1	149894673	A	C	0.055864	0.009715	9.14e-09	-0.0341316	0.00372295	389889	4.82392e-20	Glycated haemoglobin HbA1c levels (UKB data field 30750) || id:ebi-a-GCST90014006	ebi-a-GCST90014006	NA	NA
Any Migraine,Bjornsdottir et al	rs12525695	6	97039818	A	G	0.0737986	0.00756312	1.71e-22	0.3542	0.0386	729409	4.84507e-20	systolic blood pressure || id:ieu-b-38	ieu-b-38	NA	NA
Any Migraine,IHGC2022	rs12525695	6	97039818	A	G	0.08882	0.006509	2.37e-42	0.3542	0.0386	729409	4.84507e-20	systolic blood pressure || id:ieu-b-38	ieu-b-38	NA	NA
Migraine without aura,IHGC	rs12525695	6	97039818	A	G	0.134699	0.023764	1.48e-08	0.3542	0.0386	729409	4.84507e-20	systolic blood pressure || id:ieu-b-38	ieu-b-38	NA	NA
Migraine without aura,Both	rs12525695	6	97039818	A	G	0.134699	0.023764	1.48e-08	0.3542	0.0386	729409	4.84507e-20	systolic blood pressure || id:ieu-b-38	ieu-b-38	NA	NA
Any Migraine,Both	rs12525695	6	97039818	A	G	0.0737986	0.00756312	1.71e-22	0.3542	0.0386	729409	4.84507e-20	systolic blood pressure || id:ieu-b-38	ieu-b-38	NA	NA
Any Migraine,Bjornsdottir et al	rs12204342	6	97054314	T	G	0.073204	0.00759787	5.7e-22	0.3531	0.0385	731466	4.84619e-20	systolic blood pressure || id:ieu-b-38	ieu-b-38	NA	NA
Any Migraine,IHGC2022	rs12204342	6	97054314	T	G	0.087278	0.00647	1.97e-41	0.3531	0.0385	731466	4.84619e-20	systolic blood pressure || id:ieu-b-38	ieu-b-38	NA	NA
Migraine without aura,IHGC	rs12204342	6	97054314	T	G	0.134956	0.02361	1.12e-08	0.3531	0.0385	731466	4.84619e-20	systolic blood pressure || id:ieu-b-38	ieu-b-38	NA	NA
Migraine without aura,Both	rs12204342	6	97054314	T	G	0.134956	0.02361	1.12e-08	0.3531	0.0385	731466	4.84619e-20	systolic blood pressure || id:ieu-b-38	ieu-b-38	NA	NA
Any Migraine,Both	rs12204342	6	97054314	T	G	0.073204	0.00759787	5.7e-22	0.3531	0.0385	731466	4.84619e-20	systolic blood pressure || id:ieu-b-38	ieu-b-38	NA	NA
Any Migraine,Bjornsdottir et al	rs2971608	6	97039757	C	T	0.0765999	0.00704182	1.47e-27	0.3336	0.0364	726280	4.92947e-20	systolic blood pressure || id:ieu-b-38	ieu-b-38	NA	NA
Any Migraine,IHGC2022	rs2971608	6	97039757	C	T	0.092029	0.00612	4.6e-51	0.3336	0.0364	726280	4.92947e-20	systolic blood pressure || id:ieu-b-38	ieu-b-38	NA	NA
Migraine without aura,IHGC	rs2971608	6	97039757	C	T	0.152883	0.022313	7.57e-12	0.3336	0.0364	726280	4.92947e-20	systolic blood pressure || id:ieu-b-38	ieu-b-38	NA	NA
Migraine without aura,Both	rs2971608	6	97039757	C	T	0.152883	0.022313	7.57e-12	0.3336	0.0364	726280	4.92947e-20	systolic blood pressure || id:ieu-b-38	ieu-b-38	NA	NA
Any Migraine,Both	rs2971608	6	97039757	C	T	0.0765999	0.00704182	1.47e-27	0.3336	0.0364	726280	4.92947e-20	systolic blood pressure || id:ieu-b-38	ieu-b-38	NA	NA
Migraine without aura,Bjornsdottir et al	rs2971608	6	97039757	C	T	0.0807963	0.0165748	1.09e-06	0.3336	0.0364	726280	4.92947e-20	systolic blood pressure || id:ieu-b-38	ieu-b-38	NA	NA
Migraine with aura,IHGC	rs2971608	6	97039757	C	T	0.117967	0.024918	2.24e-06	0.3336	0.0364	726280	4.92947e-20	systolic blood pressure || id:ieu-b-38	ieu-b-38	NA	NA
Migraine with aura,Both	rs2971608	6	97039757	C	T	0.117967	0.024918	2.24e-06	0.3336	0.0364	726280	4.92947e-20	systolic blood pressure || id:ieu-b-38	ieu-b-38	NA	NA
Migraine without aura,IHGC	rs11928651	3	124577555	C	T	0.088998	0.019182	3.54e-06	-0.0179699	0.00208159	469767	5.00035e-20	Systolic blood pressure || id:ebi-a-GCST90029011	ebi-a-GCST90029011	NA	NA
Migraine without aura,Both	rs11928651	3	124577555	C	T	0.088998	0.019182	3.54e-06	-0.0179699	0.00208159	469767	5.00035e-20	Systolic blood pressure || id:ebi-a-GCST90029011	ebi-a-GCST90029011	NA	NA
Any Migraine,Bjornsdottir et al	rs3798296	6	97052286	A	G	0.0732969	0.0075993	5.15e-22	0.353	0.0385	731412	5.05126e-20	systolic blood pressure || id:ieu-b-38	ieu-b-38	NA	NA
Any Migraine,IHGC2022	rs3798296	6	97052286	A	G	0.087354	0.006472	1.78e-41	0.353	0.0385	731412	5.05126e-20	systolic blood pressure || id:ieu-b-38	ieu-b-38	NA	NA
Migraine without aura,IHGC	rs3798296	6	97052286	A	G	0.133698	0.023627	1.56e-08	0.353	0.0385	731412	5.05126e-20	systolic blood pressure || id:ieu-b-38	ieu-b-38	NA	NA
Migraine without aura,Both	rs3798296	6	97052286	A	G	0.133698	0.023627	1.56e-08	0.353	0.0385	731412	5.05126e-20	systolic blood pressure || id:ieu-b-38	ieu-b-38	NA	NA
Any Migraine,Both	rs3798296	6	97052286	A	G	0.0732969	0.0075993	5.15e-22	0.353	0.0385	731412	5.05126e-20	systolic blood pressure || id:ieu-b-38	ieu-b-38	NA	NA
Any Migraine,Bjornsdottir et al	rs3798295	6	97052164	T	C	0.0770999	0.00805318	1.03e-21	0.3529	0.0385	731439	5.09448e-20	systolic blood pressure || id:ieu-b-38	ieu-b-38	NA	NA
Any Migraine,IHGC2022	rs3798295	6	97052164	T	C	0.086818	0.006498	1.13e-40	0.3529	0.0385	731439	5.09448e-20	systolic blood pressure || id:ieu-b-38	ieu-b-38	NA	NA
Migraine without aura,IHGC	rs3798295	6	97052164	T	C	0.134131	0.023637	1.43e-08	0.3529	0.0385	731439	5.09448e-20	systolic blood pressure || id:ieu-b-38	ieu-b-38	NA	NA
Migraine without aura,Both	rs3798295	6	97052164	T	C	0.134131	0.023637	1.43e-08	0.3529	0.0385	731439	5.09448e-20	systolic blood pressure || id:ieu-b-38	ieu-b-38	NA	NA
Any Migraine,Both	rs3798295	6	97052164	T	C	0.0770999	0.00805318	1.03e-21	0.3529	0.0385	731439	5.09448e-20	systolic blood pressure || id:ieu-b-38	ieu-b-38	NA	NA
Any Migraine,Bjornsdottir et al	rs148196090	2	203827690	TA	T	-0.0519988	0.00899598	7.46e-09	-0.0259639	0.00283476	431167	5.19996e-20	Low density lipoprotein cholesterol levels || id:ebi-a-GCST90002412	ebi-a-GCST90002412	NA	NA
Any Migraine,Both	rs148196090	2	203827690	TA	T	-0.0519988	0.00899598	7.46e-09	-0.0259639	0.00283476	431167	5.19996e-20	Low density lipoprotein cholesterol levels || id:ebi-a-GCST90002412	ebi-a-GCST90002412	NA	NA
Any Migraine,IHGC2022	rs72692805	1	149894355	A	G	0.055733	0.009715	9.91e-09	-0.0340992	0.00372324	389889	5.26381e-20	Glycated haemoglobin HbA1c levels (UKB data field 30750) || id:ebi-a-GCST90014006	ebi-a-GCST90014006	NA	NA
Any Migraine,Both	rs72692805	1	149894355	A	G	0.055733	0.009715	9.91e-09	-0.0340992	0.00372324	389889	5.26381e-20	Glycated haemoglobin HbA1c levels (UKB data field 30750) || id:ebi-a-GCST90014006	ebi-a-GCST90014006	NA	NA
Any Migraine,IHGC2022	rs4785967	16	4523208	G	A	0.034168	0.005687	1.93e-09	-0.0199236	0.00218192	502773	5.30029e-20	Waist-hip ratio || id:ebi-a-GCST90029009	ebi-a-GCST90029009	NA	NA
Any Migraine,IHGC2022	rs4786502	16	4537104	T	C	0.033202	0.005659	4.55e-09	-0.019968	0.00218274	502773	5.30029e-20	Waist-hip ratio || id:ebi-a-GCST90029009	ebi-a-GCST90029009	NA	NA
Any Migraine,IHGC2022	rs3772840	3	124550364	T	C	0.029923	0.005201	8.99e-09	-0.0179527	0.00207606	469767	5.30029e-20	Systolic blood pressure || id:ebi-a-GCST90029011	ebi-a-GCST90029011	NA	NA
Any Migraine,Both	rs4785967	16	4523208	G	A	0.034168	0.005687	1.93e-09	-0.0199236	0.00218192	502773	5.30029e-20	Waist-hip ratio || id:ebi-a-GCST90029009	ebi-a-GCST90029009	NA	NA
Any Migraine,Both	rs4786502	16	4537104	T	C	0.033202	0.005659	4.55e-09	-0.019968	0.00218274	502773	5.30029e-20	Waist-hip ratio || id:ebi-a-GCST90029009	ebi-a-GCST90029009	NA	NA
Any Migraine,Both	rs3772840	3	124550364	T	C	0.029923	0.005201	8.99e-09	-0.0179527	0.00207606	469767	5.30029e-20	Systolic blood pressure || id:ebi-a-GCST90029011	ebi-a-GCST90029011	NA	NA
Migraine without aura,IHGC	rs3772840	3	124550364	T	C	0.0844	0.019077	9.81e-06	-0.0179527	0.00207606	469767	5.30029e-20	Systolic blood pressure || id:ebi-a-GCST90029011	ebi-a-GCST90029011	NA	NA
Migraine without aura,Both	rs3772840	3	124550364	T	C	0.0844	0.019077	9.81e-06	-0.0179527	0.00207606	469767	5.30029e-20	Systolic blood pressure || id:ebi-a-GCST90029011	ebi-a-GCST90029011	NA	NA
Any Migraine,Bjornsdottir et al	rs10872018	6	97026429	A	G	0.074003	0.00756834	1.4e-22	0.3529	0.0385	730702	5.41502e-20	systolic blood pressure || id:ieu-b-38	ieu-b-38	NA	NA
Any Migraine,IHGC2022	rs10872018	6	97026429	A	G	0.088118	0.006474	3.77e-42	0.3529	0.0385	730702	5.41502e-20	systolic blood pressure || id:ieu-b-38	ieu-b-38	NA	NA
Migraine without aura,IHGC	rs10872018	6	97026429	A	G	0.13525	0.023689	1.16e-08	0.3529	0.0385	730702	5.41502e-20	systolic blood pressure || id:ieu-b-38	ieu-b-38	NA	NA
Migraine without aura,Both	rs10872018	6	97026429	A	G	0.13525	0.023689	1.16e-08	0.3529	0.0385	730702	5.41502e-20	systolic blood pressure || id:ieu-b-38	ieu-b-38	NA	NA
Any Migraine,Both	rs10872018	6	97026429	A	G	0.074003	0.00756834	1.4e-22	0.3529	0.0385	730702	5.41502e-20	systolic blood pressure || id:ieu-b-38	ieu-b-38	NA	NA
Any Migraine,Bjornsdottir et al	rs12204068	6	97036201	T	C	0.0737986	0.00757142	1.9e-22	0.3529	0.0386	730879	5.43751e-20	systolic blood pressure || id:ieu-b-38	ieu-b-38	NA	NA
Any Migraine,IHGC2022	rs12204068	6	97036201	T	C	0.088088	0.00647	3.64e-42	0.3529	0.0386	730879	5.43751e-20	systolic blood pressure || id:ieu-b-38	ieu-b-38	NA	NA
Migraine without aura,IHGC	rs12204068	6	97036201	T	C	0.135177	0.023655	1.13e-08	0.3529	0.0386	730879	5.43751e-20	systolic blood pressure || id:ieu-b-38	ieu-b-38	NA	NA
Migraine without aura,Both	rs12204068	6	97036201	T	C	0.135177	0.023655	1.13e-08	0.3529	0.0386	730879	5.43751e-20	systolic blood pressure || id:ieu-b-38	ieu-b-38	NA	NA
Any Migraine,Both	rs12204068	6	97036201	T	C	0.0737986	0.00757142	1.9e-22	0.3529	0.0386	730879	5.43751e-20	systolic blood pressure || id:ieu-b-38	ieu-b-38	NA	NA
Any Migraine,Bjornsdottir et al	rs138069129	2	203851687	CTT	CT	-0.057502	0.00972311	3.34e-09	-0.0258663	0.00282581	431167	5.50047e-20	Low density lipoprotein cholesterol levels || id:ebi-a-GCST90002412	ebi-a-GCST90002412	NA	NA
Any Migraine,Both	rs138069129	2	203851687	CTT	CT	-0.057502	0.00972311	3.34e-09	-0.0258663	0.00282581	431167	5.50047e-20	Low density lipoprotein cholesterol levels || id:ebi-a-GCST90002412	ebi-a-GCST90002412	NA	NA
Any Migraine,Bjornsdottir et al	rs9386648	6	97035656	C	T	0.0739008	0.00757078	1.65e-22	0.3529	0.0386	730884	5.51696e-20	systolic blood pressure || id:ieu-b-38	ieu-b-38	NA	NA
Any Migraine,IHGC2022	rs9386648	6	97035656	C	T	0.088107	0.006471	3.51e-42	0.3529	0.0386	730884	5.51696e-20	systolic blood pressure || id:ieu-b-38	ieu-b-38	NA	NA
Migraine without aura,IHGC	rs9386648	6	97035656	C	T	0.135139	0.023652	1.13e-08	0.3529	0.0386	730884	5.51696e-20	systolic blood pressure || id:ieu-b-38	ieu-b-38	NA	NA
Migraine without aura,Both	rs9386648	6	97035656	C	T	0.135139	0.023652	1.13e-08	0.3529	0.0386	730884	5.51696e-20	systolic blood pressure || id:ieu-b-38	ieu-b-38	NA	NA
Any Migraine,Both	rs9386648	6	97035656	C	T	0.0739008	0.00757078	1.65e-22	0.3529	0.0386	730884	5.51696e-20	systolic blood pressure || id:ieu-b-38	ieu-b-38	NA	NA
Any Migraine,IHGC2022	rs45548131	1	149899389	A	G	0.05607	0.009693	7.47e-09	-0.0340531	0.00372163	389889	5.69115e-20	Glycated haemoglobin HbA1c levels (UKB data field 30750) || id:ebi-a-GCST90014006	ebi-a-GCST90014006	NA	NA
Any Migraine,Both	rs45548131	1	149899389	A	G	0.05607	0.009693	7.47e-09	-0.0340531	0.00372163	389889	5.69115e-20	Glycated haemoglobin HbA1c levels (UKB data field 30750) || id:ebi-a-GCST90014006	ebi-a-GCST90014006	NA	NA
Any Migraine,Bjornsdottir et al	rs12197411	6	97039621	A	G	0.0739008	0.00756787	1.59e-22	0.3535	0.0386	729525	5.77431e-20	systolic blood pressure || id:ieu-b-38	ieu-b-38	NA	NA
Any Migraine,IHGC2022	rs12197411	6	97039621	A	G	0.088834	0.006507	2.14e-42	0.3535	0.0386	729525	5.77431e-20	systolic blood pressure || id:ieu-b-38	ieu-b-38	NA	NA
Migraine without aura,IHGC	rs12197411	6	97039621	A	G	0.134564	0.023747	1.49e-08	0.3535	0.0386	729525	5.77431e-20	systolic blood pressure || id:ieu-b-38	ieu-b-38	NA	NA
Migraine without aura,Both	rs12197411	6	97039621	A	G	0.134564	0.023747	1.49e-08	0.3535	0.0386	729525	5.77431e-20	systolic blood pressure || id:ieu-b-38	ieu-b-38	NA	NA
Any Migraine,Both	rs12197411	6	97039621	A	G	0.0739008	0.00756787	1.59e-22	0.3535	0.0386	729525	5.77431e-20	systolic blood pressure || id:ieu-b-38	ieu-b-38	NA	NA
Any Migraine,IHGC2022	rs6438857	3	124557643	C	T	0.029739	0.005205	1.13e-08	-0.0179645	0.00207521	469767	6.09958e-20	Systolic blood pressure || id:ebi-a-GCST90029011	ebi-a-GCST90029011	NA	NA
Any Migraine,Both	rs6438857	3	124557643	C	T	0.029739	0.005205	1.13e-08	-0.0179645	0.00207521	469767	6.09958e-20	Systolic blood pressure || id:ebi-a-GCST90029011	ebi-a-GCST90029011	NA	NA
Any Migraine,IHGC2022	rs4786501	16	4536165	A	C	0.033488	0.00566	3.38e-09	-0.0199256	0.00218279	502773	6.20012e-20	Waist-hip ratio || id:ebi-a-GCST90029009	ebi-a-GCST90029009	NA	NA
Any Migraine,IHGC2022	rs8061742	16	4489436	T	C	0.033261	0.005794	9.7e-09	-0.0202802	0.00221867	502773	6.20012e-20	Waist-hip ratio || id:ebi-a-GCST90029009	ebi-a-GCST90029009	NA	NA
Any Migraine,Both	rs4786501	16	4536165	A	C	0.033488	0.00566	3.38e-09	-0.0199256	0.00218279	502773	6.20012e-20	Waist-hip ratio || id:ebi-a-GCST90029009	ebi-a-GCST90029009	NA	NA
Any Migraine,Both	rs8061742	16	4489436	T	C	0.033261	0.005794	9.7e-09	-0.0202802	0.00221867	502773	6.20012e-20	Waist-hip ratio || id:ebi-a-GCST90029009	ebi-a-GCST90029009	NA	NA
Any Migraine,IHGC2022	rs16991453	21	35647104	T	C	-0.044473	0.007349	1.47e-09	0.0748	0.0082	296525	6.43132e-20	Coronary artery disease || id:ebi-a-GCST005194	ebi-a-GCST005194	NA	NA
Any Migraine,Both	rs16991453	21	35647104	T	C	-0.044473	0.007349	1.47e-09	0.0748	0.0082	296525	6.43132e-20	Coronary artery disease || id:ebi-a-GCST005194	ebi-a-GCST005194	NA	NA
Any Migraine,Bjornsdottir et al	rs11042906	11	10665235	T	C	-0.0548047	0.00653435	4.98e-17	0.174	0.019	749639	6.51178e-20	diastolic blood pressure || id:ieu-b-39	ieu-b-39	NA	NA
Any Migraine,IHGC2022	rs11042906	11	10665235	T	C	-0.048278	0.005742	4.4e-17	0.174	0.019	749639	6.51178e-20	diastolic blood pressure || id:ieu-b-39	ieu-b-39	NA	NA
Any Migraine,Both	rs11042906	11	10665235	T	C	-0.0548047	0.00653435	4.98e-17	0.174	0.019	749639	6.51178e-20	diastolic blood pressure || id:ieu-b-39	ieu-b-39	NA	NA
Any Migraine,Bjornsdottir et al	rs12527021	6	97025496	T	C	0.0740958	0.00756959	1.26e-22	0.3517	0.0385	731025	6.58264e-20	systolic blood pressure || id:ieu-b-38	ieu-b-38	NA	NA
Any Migraine,IHGC2022	rs12527021	6	97025496	T	C	0.088103	0.006471	3.59e-42	0.3517	0.0385	731025	6.58264e-20	systolic blood pressure || id:ieu-b-38	ieu-b-38	NA	NA
Migraine without aura,IHGC	rs12527021	6	97025496	T	C	0.135071	0.023684	1.21e-08	0.3517	0.0385	731025	6.58264e-20	systolic blood pressure || id:ieu-b-38	ieu-b-38	NA	NA
Migraine without aura,Both	rs12527021	6	97025496	T	C	0.135071	0.023684	1.21e-08	0.3517	0.0385	731025	6.58264e-20	systolic blood pressure || id:ieu-b-38	ieu-b-38	NA	NA
Any Migraine,Both	rs12527021	6	97025496	T	C	0.0740958	0.00756959	1.26e-22	0.3517	0.0385	731025	6.58264e-20	systolic blood pressure || id:ieu-b-38	ieu-b-38	NA	NA
Any Migraine,IHGC2022	rs6784520	3	124613271	A	C	0.029714	0.005257	1.63e-08	-0.017874	0.00207669	469767	7.39946e-20	Systolic blood pressure || id:ebi-a-GCST90029011	ebi-a-GCST90029011	NA	NA
Any Migraine,Both	rs6784520	3	124613271	A	C	0.029714	0.005257	1.63e-08	-0.017874	0.00207669	469767	7.39946e-20	Systolic blood pressure || id:ebi-a-GCST90029011	ebi-a-GCST90029011	NA	NA
Migraine without aura,IHGC	rs6784520	3	124613271	A	C	0.088357	0.019287	4.69e-06	-0.017874	0.00207669	469767	7.39946e-20	Systolic blood pressure || id:ebi-a-GCST90029011	ebi-a-GCST90029011	NA	NA
Migraine without aura,Both	rs6784520	3	124613271	A	C	0.088357	0.019287	4.69e-06	-0.017874	0.00207669	469767	7.39946e-20	Systolic blood pressure || id:ebi-a-GCST90029011	ebi-a-GCST90029011	NA	NA
Any Migraine,Bjornsdottir et al	rs12214469	6	97019471	T	G	0.074003	0.00756374	1.32e-22	0.3511	0.0385	731138	7.42506e-20	systolic blood pressure || id:ieu-b-38	ieu-b-38	NA	NA
Any Migraine,IHGC2022	rs12214469	6	97019471	T	G	0.088101	0.006471	3.64e-42	0.3511	0.0385	731138	7.42506e-20	systolic blood pressure || id:ieu-b-38	ieu-b-38	NA	NA
Migraine without aura,IHGC	rs12214469	6	97019471	T	G	0.135007	0.023699	1.25e-08	0.3511	0.0385	731138	7.42506e-20	systolic blood pressure || id:ieu-b-38	ieu-b-38	NA	NA
Migraine without aura,Both	rs12214469	6	97019471	T	G	0.135007	0.023699	1.25e-08	0.3511	0.0385	731138	7.42506e-20	systolic blood pressure || id:ieu-b-38	ieu-b-38	NA	NA
Any Migraine,Both	rs12214469	6	97019471	T	G	0.074003	0.00756374	1.32e-22	0.3511	0.0385	731138	7.42506e-20	systolic blood pressure || id:ieu-b-38	ieu-b-38	NA	NA
Any Migraine,Bjornsdottir et al	rs11153064	6	97021959	G	A	0.074003	0.00756072	1.27e-22	0.3511	0.0385	731038	7.47137e-20	systolic blood pressure || id:ieu-b-38	ieu-b-38	NA	NA
Any Migraine,IHGC2022	rs11153064	6	97021959	G	A	0.088058	0.006471	4.01e-42	0.3511	0.0385	731038	7.47137e-20	systolic blood pressure || id:ieu-b-38	ieu-b-38	NA	NA
Migraine without aura,IHGC	rs11153064	6	97021959	G	A	0.13503	0.023694	1.24e-08	0.3511	0.0385	731038	7.47137e-20	systolic blood pressure || id:ieu-b-38	ieu-b-38	NA	NA
Migraine without aura,Both	rs11153064	6	97021959	G	A	0.13503	0.023694	1.24e-08	0.3511	0.0385	731038	7.47137e-20	systolic blood pressure || id:ieu-b-38	ieu-b-38	NA	NA
Any Migraine,Both	rs11153064	6	97021959	G	A	0.074003	0.00756072	1.27e-22	0.3511	0.0385	731038	7.47137e-20	systolic blood pressure || id:ieu-b-38	ieu-b-38	NA	NA
Any Migraine,Bjornsdottir et al	rs1319467	7	40477363	A	G	0.0684994	0.0091753	8.29e-14	0.0227	0.0025	360863	7.6243e-20	Pulse pressure || id:ebi-a-GCST90018970	ebi-a-GCST90018970	NA	NA
Any Migraine,Both	rs1319467	7	40477363	A	G	0.0684994	0.0091753	8.29e-14	0.0227	0.0025	360863	7.6243e-20	Pulse pressure || id:ebi-a-GCST90018970	ebi-a-GCST90018970	NA	NA
Any Migraine,Bjornsdottir et al	rs3798289	6	97023632	C	T	0.0736965	0.00755884	1.85e-22	0.3509	0.0385	731012	7.95426e-20	systolic blood pressure || id:ieu-b-38	ieu-b-38	NA	NA
Any Migraine,IHGC2022	rs3798289	6	97023632	C	T	0.088077	0.006471	3.83e-42	0.3509	0.0385	731012	7.95426e-20	systolic blood pressure || id:ieu-b-38	ieu-b-38	NA	NA
Migraine without aura,IHGC	rs3798289	6	97023632	C	T	0.135039	0.023686	1.22e-08	0.3509	0.0385	731012	7.95426e-20	systolic blood pressure || id:ieu-b-38	ieu-b-38	NA	NA
Migraine without aura,Both	rs3798289	6	97023632	C	T	0.135039	0.023686	1.22e-08	0.3509	0.0385	731012	7.95426e-20	systolic blood pressure || id:ieu-b-38	ieu-b-38	NA	NA
Any Migraine,Both	rs3798289	6	97023632	C	T	0.0736965	0.00755884	1.85e-22	0.3509	0.0385	731012	7.95426e-20	systolic blood pressure || id:ieu-b-38	ieu-b-38	NA	NA
Any Migraine,Bjornsdottir et al	rs7897963	10	96060875	G	A	-0.0428971	0.00653833	5.35e-11	-0.1715	0.0188	754783	8.69961e-20	diastolic blood pressure || id:ieu-b-39	ieu-b-39	NA	NA
Any Migraine,IHGC2022	rs7897963	10	96060875	G	A	-0.048584	0.005654	8.93e-18	-0.1715	0.0188	754783	8.69961e-20	diastolic blood pressure || id:ieu-b-39	ieu-b-39	NA	NA
Any Migraine,IHGC2022	rs3747581	16	4462619	A	G	0.031897	0.005734	2.73e-08	-0.0202998	0.00222134	502773	8.69961e-20	Waist-hip ratio || id:ebi-a-GCST90029009	ebi-a-GCST90029009	NA	NA
Any Migraine,Both	rs7897963	10	96060875	G	A	-0.0428971	0.00653833	5.35e-11	-0.1715	0.0188	754783	8.69961e-20	diastolic blood pressure || id:ieu-b-39	ieu-b-39	NA	NA
Any Migraine,Both	rs3747581	16	4462619	A	G	0.031897	0.005734	2.73e-08	-0.0202998	0.00222134	502773	8.69961e-20	Waist-hip ratio || id:ebi-a-GCST90029009	ebi-a-GCST90029009	NA	NA
Any Migraine,IHGC2022	rs113255934	1	149891379	T	C	0.05582	0.009812	1.31e-08	-0.0337103	0.00370414	389889	8.97429e-20	Glycated haemoglobin HbA1c levels (UKB data field 30750) || id:ebi-a-GCST90014006	ebi-a-GCST90014006	NA	NA
Any Migraine,Both	rs113255934	1	149891379	T	C	0.05582	0.009812	1.31e-08	-0.0337103	0.00370414	389889	8.97429e-20	Glycated haemoglobin HbA1c levels (UKB data field 30750) || id:ebi-a-GCST90014006	ebi-a-GCST90014006	NA	NA
Migraine without aura,IHGC	rs3772851	3	124570818	G	T	0.085283	0.019282	9.87e-06	-0.0179021	0.00208296	469767	9.20026e-20	Systolic blood pressure || id:ebi-a-GCST90029011	ebi-a-GCST90029011	NA	NA
Migraine without aura,Both	rs3772851	3	124570818	G	T	0.085283	0.019282	9.87e-06	-0.0179021	0.00208296	469767	9.20026e-20	Systolic blood pressure || id:ebi-a-GCST90029011	ebi-a-GCST90029011	NA	NA
Migraine without aura,IHGC	rs9813129	3	124587917	T	G	0.088252	0.019171	4.22e-06	-0.0178671	0.00208185	469767	9.60064e-20	Systolic blood pressure || id:ebi-a-GCST90029011	ebi-a-GCST90029011	NA	NA
Migraine without aura,Both	rs9813129	3	124587917	T	G	0.088252	0.019171	4.22e-06	-0.0178671	0.00208185	469767	9.60064e-20	Systolic blood pressure || id:ebi-a-GCST90029011	ebi-a-GCST90029011	NA	NA
Any Migraine,IHGC2022	rs72692818	1	149902998	T	G	0.056056	0.009655	6.58e-09	-0.0317962	0.00365892	437749	9.8992e-20	Hemoglobin A1c levels || id:ebi-a-GCST90025974	ebi-a-GCST90025974	TRUE	rs78964926
Any Migraine,IHGC2022	rs78964926	1	149907276	G	A	0.05313	0.009699	4.41e-08	-0.0317962	0.00365892	437749	9.8992e-20	Hemoglobin A1c levels || id:ebi-a-GCST90025974	ebi-a-GCST90025974	NA	NA
Any Migraine,Both	rs72692818	1	149902998	T	G	0.056056	0.009655	6.58e-09	-0.0317962	0.00365892	437749	9.8992e-20	Hemoglobin A1c levels || id:ebi-a-GCST90025974	ebi-a-GCST90025974	TRUE	rs78964926
Any Migraine,Both	rs78964926	1	149907276	G	A	0.05313	0.009699	4.41e-08	-0.0317962	0.00365892	437749	9.8992e-20	Hemoglobin A1c levels || id:ebi-a-GCST90025974	ebi-a-GCST90025974	NA	NA
Any Migraine,IHGC2022	rs3744274	17	1990959	C	A	0.030168	0.005423	2.72e-08	-0.0198355	0.00218252	436419	1e-19	Systolic blood pressure, automated reading || id:ukb-b-20175	ukb-b-20175	NA	NA
Any Migraine,Both	rs3744274	17	1990959	C	A	0.030168	0.005423	2.72e-08	-0.0198355	0.00218252	436419	1e-19	Systolic blood pressure, automated reading || id:ukb-b-20175	ukb-b-20175	NA	NA
Any Migraine,Bjornsdottir et al	rs4820827	22	30477589	T	C	0.036303	0.00605189	1.99e-09	-0.129657	0.014267	520580	1.00995e-19	Type 1 diabetes || id:ebi-a-GCST90014023	ebi-a-GCST90014023	NA	NA
Any Migraine,Both	rs4820827	22	30477589	T	C	0.036303	0.00605189	1.99e-09	-0.129657	0.014267	520580	1.00995e-19	Type 1 diabetes || id:ebi-a-GCST90014023	ebi-a-GCST90014023	NA	NA
Any Migraine,IHGC2022	rs68144650	1	149894445	C	A	0.053546	0.009631	2.77e-08	-0.033712	0.00371175	389889	1.06072e-19	Glycated haemoglobin HbA1c levels (UKB data field 30750) || id:ebi-a-GCST90014006	ebi-a-GCST90014006	NA	NA
Any Migraine,Both	rs68144650	1	149894445	C	A	0.053546	0.009631	2.77e-08	-0.033712	0.00371175	389889	1.06072e-19	Glycated haemoglobin HbA1c levels (UKB data field 30750) || id:ebi-a-GCST90014006	ebi-a-GCST90014006	NA	NA
Migraine with aura,IHGC	rs34171917	5	127805142	G	T	0.103161	0.02322	9.01e-06	0.0204495	0.00223134	469767	1.10002e-19	Systolic blood pressure || id:ebi-a-GCST90029011	ebi-a-GCST90029011	NA	NA
Migraine without aura,IHGC	rs1007856	3	124604858	G	A	0.089687	0.019133	2.81e-06	-0.0176937	0.00207901	422713	1.10002e-19	Systolic blood pressure || id:ebi-a-GCST90025968	ebi-a-GCST90025968	NA	NA
Migraine without aura,IHGC	rs9968182	3	124601972	T	C	0.088425	0.019135	3.87e-06	-0.017764	0.00207991	469767	1.10002e-19	Systolic blood pressure || id:ebi-a-GCST90029011	ebi-a-GCST90029011	NA	NA
Migraine with aura,Both	rs34171917	5	127805142	G	T	0.103161	0.02322	9.01e-06	0.0204495	0.00223134	469767	1.10002e-19	Systolic blood pressure || id:ebi-a-GCST90029011	ebi-a-GCST90029011	NA	NA
Migraine without aura,Both	rs1007856	3	124604858	G	A	0.089687	0.019133	2.81e-06	-0.0176937	0.00207901	422713	1.10002e-19	Systolic blood pressure || id:ebi-a-GCST90025968	ebi-a-GCST90025968	NA	NA
Migraine without aura,Both	rs9968182	3	124601972	T	C	0.088425	0.019135	3.87e-06	-0.017764	0.00207991	469767	1.10002e-19	Systolic blood pressure || id:ebi-a-GCST90029011	ebi-a-GCST90029011	NA	NA
Any Migraine,Bjornsdottir et al	rs3849198	6	97036539	A	C	0.0739008	0.00757586	1.76e-22	0.3595	0.0396	710843	1.1371e-19	systolic blood pressure || id:ieu-b-38	ieu-b-38	NA	NA
Any Migraine,IHGC2022	rs3849198	6	97036539	A	C	0.090133	0.006788	3.39e-40	0.3595	0.0396	710843	1.1371e-19	systolic blood pressure || id:ieu-b-38	ieu-b-38	NA	NA
Migraine without aura,IHGC	rs3849198	6	97036539	A	C	0.138212	0.02485	2.73e-08	0.3595	0.0396	710843	1.1371e-19	systolic blood pressure || id:ieu-b-38	ieu-b-38	NA	NA
Migraine without aura,Both	rs3849198	6	97036539	A	C	0.138212	0.02485	2.73e-08	0.3595	0.0396	710843	1.1371e-19	systolic blood pressure || id:ieu-b-38	ieu-b-38	NA	NA
Any Migraine,Both	rs3849198	6	97036539	A	C	0.0739008	0.00757586	1.76e-22	0.3595	0.0396	710843	1.1371e-19	systolic blood pressure || id:ieu-b-38	ieu-b-38	NA	NA
Any Migraine,IHGC2022	rs7278204	21	35621365	G	A	-0.048334	0.007615	2.27e-10	0.0724	0.008	296525	1.19591e-19	Coronary artery disease || id:ebi-a-GCST005194	ebi-a-GCST005194	NA	NA
Any Migraine,Both	rs7278204	21	35621365	G	A	-0.048334	0.007615	2.27e-10	0.0724	0.008	296525	1.19591e-19	Coronary artery disease || id:ebi-a-GCST005194	ebi-a-GCST005194	NA	NA
Migraine without aura,IHGC	rs9869147	3	124614317	T	C	0.086513	0.019293	7.42e-06	-0.0178678	0.00209176	469767	1.20005e-19	Systolic blood pressure || id:ebi-a-GCST90029011	ebi-a-GCST90029011	NA	NA
Migraine without aura,IHGC	rs13074444	3	124572562	A	C	0.086029	0.019191	7.47e-06	-0.0178306	0.00208319	469767	1.20005e-19	Systolic blood pressure || id:ebi-a-GCST90029011	ebi-a-GCST90029011	NA	NA
Migraine without aura,Both	rs9869147	3	124614317	T	C	0.086513	0.019293	7.42e-06	-0.0178678	0.00209176	469767	1.20005e-19	Systolic blood pressure || id:ebi-a-GCST90029011	ebi-a-GCST90029011	NA	NA
Migraine without aura,Both	rs13074444	3	124572562	A	C	0.086029	0.019191	7.47e-06	-0.0178306	0.00208319	469767	1.20005e-19	Systolic blood pressure || id:ebi-a-GCST90029011	ebi-a-GCST90029011	NA	NA
Any Migraine,Bjornsdottir et al	rs3734239	6	96996244	G	A	0.0736036	0.00757309	2.5e-22	0.3488	0.0385	732778	1.22914e-19	systolic blood pressure || id:ieu-b-38	ieu-b-38	NA	NA
Any Migraine,IHGC2022	rs3734239	6	96996244	G	A	0.088047	0.006476	4.62e-42	0.3488	0.0385	732778	1.22914e-19	systolic blood pressure || id:ieu-b-38	ieu-b-38	NA	NA
Migraine without aura,IHGC	rs3734239	6	96996244	G	A	0.135501	0.023725	1.15e-08	0.3488	0.0385	732778	1.22914e-19	systolic blood pressure || id:ieu-b-38	ieu-b-38	NA	NA
Migraine without aura,Both	rs3734239	6	96996244	G	A	0.135501	0.023725	1.15e-08	0.3488	0.0385	732778	1.22914e-19	systolic blood pressure || id:ieu-b-38	ieu-b-38	NA	NA
Any Migraine,Both	rs3734239	6	96996244	G	A	0.0736036	0.00757309	2.5e-22	0.3488	0.0385	732778	1.22914e-19	systolic blood pressure || id:ieu-b-38	ieu-b-38	NA	NA
Any Migraine,Bjornsdottir et al	rs10457159	6	96993139	A	G	0.0737986	0.00757266	1.93e-22	0.3486	0.0385	732792	1.26503e-19	systolic blood pressure || id:ieu-b-38	ieu-b-38	TRUE	rs3734238
Any Migraine,IHGC2022	rs10457159	6	96993139	A	G	0.088048	0.006475	4.58e-42	0.3486	0.0385	732792	1.26503e-19	systolic blood pressure || id:ieu-b-38	ieu-b-38	TRUE	rs3734238
Migraine without aura,IHGC	rs10457159	6	96993139	A	G	0.135312	0.023726	1.21e-08	0.3486	0.0385	732792	1.26503e-19	systolic blood pressure || id:ieu-b-38	ieu-b-38	TRUE	rs3734238
Migraine without aura,Both	rs10457159	6	96993139	A	G	0.135312	0.023726	1.21e-08	0.3486	0.0385	732792	1.26503e-19	systolic blood pressure || id:ieu-b-38	ieu-b-38	TRUE	rs3734238
Any Migraine,Both	rs10457159	6	96993139	A	G	0.0737986	0.00757266	1.93e-22	0.3486	0.0385	732792	1.26503e-19	systolic blood pressure || id:ieu-b-38	ieu-b-38	TRUE	rs3734238
Any Migraine,IHGC2022	rs7283231	21	35641424	T	C	-0.043398	0.00733	3.29e-09	0.0735	0.0081	296525	1.27614e-19	Coronary artery disease || id:ebi-a-GCST005194	ebi-a-GCST005194	NA	NA
Any Migraine,Both	rs7283231	21	35641424	T	C	-0.043398	0.00733	3.29e-09	0.0735	0.0081	296525	1.27614e-19	Coronary artery disease || id:ebi-a-GCST005194	ebi-a-GCST005194	NA	NA
Any Migraine,Bjornsdottir et al	rs11756315	6	97008678	A	G	0.0736965	0.00756921	2.11e-22	0.3489	0.0385	732626	1.29509e-19	systolic blood pressure || id:ieu-b-38	ieu-b-38	NA	NA
Any Migraine,IHGC2022	rs11756315	6	97008678	A	G	0.088442	0.006473	1.86e-42	0.3489	0.0385	732626	1.29509e-19	systolic blood pressure || id:ieu-b-38	ieu-b-38	NA	NA
Migraine without aura,IHGC	rs11756315	6	97008678	A	G	0.134789	0.023708	1.34e-08	0.3489	0.0385	732626	1.29509e-19	systolic blood pressure || id:ieu-b-38	ieu-b-38	NA	NA
Migraine without aura,Both	rs11756315	6	97008678	A	G	0.134789	0.023708	1.34e-08	0.3489	0.0385	732626	1.29509e-19	systolic blood pressure || id:ieu-b-38	ieu-b-38	NA	NA
Any Migraine,Both	rs11756315	6	97008678	A	G	0.0736965	0.00756921	2.11e-22	0.3489	0.0385	732626	1.29509e-19	systolic blood pressure || id:ieu-b-38	ieu-b-38	NA	NA
Migraine without aura,IHGC	rs3772865	3	124589284	A	C	0.088257	0.019178	4.25e-06	-0.0177938	0.00208149	469767	1.29987e-19	Systolic blood pressure || id:ebi-a-GCST90029011	ebi-a-GCST90029011	NA	NA
Migraine without aura,IHGC	rs3772853	3	124572219	A	G	0.086297	0.019197	7.04e-06	-0.0178271	0.0020834	469767	1.29987e-19	Systolic blood pressure || id:ebi-a-GCST90029011	ebi-a-GCST90029011	NA	NA
Migraine without aura,Both	rs3772865	3	124589284	A	C	0.088257	0.019178	4.25e-06	-0.0177938	0.00208149	469767	1.29987e-19	Systolic blood pressure || id:ebi-a-GCST90029011	ebi-a-GCST90029011	NA	NA
Migraine without aura,Both	rs3772853	3	124572219	A	G	0.086297	0.019197	7.04e-06	-0.0178271	0.0020834	469767	1.29987e-19	Systolic blood pressure || id:ebi-a-GCST90029011	ebi-a-GCST90029011	NA	NA
Any Migraine,Bjornsdottir et al	rs11187850	10	96068480	G	A	-0.0428031	0.00654183	6.03e-11	-0.1704	0.0188	756286	1.36616e-19	diastolic blood pressure || id:ieu-b-39	ieu-b-39	NA	NA
Any Migraine,IHGC2022	rs11187850	10	96068480	G	A	-0.047528	0.005627	3.18e-17	-0.1704	0.0188	756286	1.36616e-19	diastolic blood pressure || id:ieu-b-39	ieu-b-39	NA	NA
Any Migraine,Both	rs11187850	10	96068480	G	A	-0.0428031	0.00654183	6.03e-11	-0.1704	0.0188	756286	1.36616e-19	diastolic blood pressure || id:ieu-b-39	ieu-b-39	NA	NA
Any Migraine,Bjornsdottir et al	rs1989870	22	30472254	G	A	0.0364959	0.00606483	1.77e-09	-0.129209	0.014271	520580	1.38007e-19	Type 1 diabetes || id:ebi-a-GCST90014023	ebi-a-GCST90014023	NA	NA
Any Migraine,Both	rs1989870	22	30472254	G	A	0.0364959	0.00606483	1.77e-09	-0.129209	0.014271	520580	1.38007e-19	Type 1 diabetes || id:ebi-a-GCST90014023	ebi-a-GCST90014023	NA	NA
Any Migraine,IHGC2022	rs729109	16	75316074	G	A	0.032763	0.005872	2.47e-08	-0.3083	0.0341	740101	1.38102e-19	systolic blood pressure || id:ieu-b-38	ieu-b-38	NA	NA
Any Migraine,Both	rs729109	16	75316074	G	A	0.032763	0.005872	2.47e-08	-0.3083	0.0341	740101	1.38102e-19	systolic blood pressure || id:ieu-b-38	ieu-b-38	NA	NA
Any Migraine,Bjornsdottir et al	rs12208011	6	96991105	A	G	0.0736036	0.0075762	2.6e-22	0.3481	0.0385	733011	1.44911e-19	systolic blood pressure || id:ieu-b-38	ieu-b-38	NA	NA
Any Migraine,IHGC2022	rs12208011	6	96991105	A	G	0.088027	0.006475	4.77e-42	0.3481	0.0385	733011	1.44911e-19	systolic blood pressure || id:ieu-b-38	ieu-b-38	NA	NA
Migraine without aura,IHGC	rs12208011	6	96991105	A	G	0.135196	0.023726	1.24e-08	0.3481	0.0385	733011	1.44911e-19	systolic blood pressure || id:ieu-b-38	ieu-b-38	NA	NA
Migraine without aura,Both	rs12208011	6	96991105	A	G	0.135196	0.023726	1.24e-08	0.3481	0.0385	733011	1.44911e-19	systolic blood pressure || id:ieu-b-38	ieu-b-38	NA	NA
Any Migraine,Both	rs12208011	6	96991105	A	G	0.0736036	0.0075762	2.6e-22	0.3481	0.0385	733011	1.44911e-19	systolic blood pressure || id:ieu-b-38	ieu-b-38	NA	NA
Any Migraine,Bjornsdottir et al	rs17171703	7	40416317	T	C	0.0687982	0.00933127	1.67e-13	-0.0225	0.0025	360863	1.50383e-19	Pulse pressure || id:ebi-a-GCST90018970	ebi-a-GCST90018970	NA	NA
Any Migraine,Both	rs17171703	7	40416317	T	C	0.0687982	0.00933127	1.67e-13	-0.0225	0.0025	360863	1.50383e-19	Pulse pressure || id:ebi-a-GCST90018970	ebi-a-GCST90018970	NA	NA
Any Migraine,Bjornsdottir et al	rs2190261	7	40474936	A	G	0.0687982	0.00917	6.26e-14	-0.0224	0.0025	360863	1.53109e-19	Pulse pressure || id:ebi-a-GCST90018970	ebi-a-GCST90018970	NA	NA
Any Migraine,Both	rs2190261	7	40474936	A	G	0.0687982	0.00917	6.26e-14	-0.0224	0.0025	360863	1.53109e-19	Pulse pressure || id:ebi-a-GCST90018970	ebi-a-GCST90018970	NA	NA
Any Migraine,IHGC2022	rs6134000	20	10682863	G	A	0.032102	0.005235	8.94e-10	-0.0165	0.0018	360863	1.57507e-19	Pulse pressure || id:ebi-a-GCST90018970	ebi-a-GCST90018970	NA	NA
Any Migraine,Both	rs6134000	20	10682863	G	A	0.032102	0.005235	8.94e-10	-0.0165	0.0018	360863	1.57507e-19	Pulse pressure || id:ebi-a-GCST90018970	ebi-a-GCST90018970	NA	NA
Any Migraine,Bjornsdottir et al	rs77423178	7	40472087	A	C	0.0683967	0.00916444	8.44e-14	-0.0224	0.0025	360863	1.59184e-19	Pulse pressure || id:ebi-a-GCST90018970	ebi-a-GCST90018970	NA	NA
Any Migraine,Both	rs77423178	7	40472087	A	C	0.0683967	0.00916444	8.44e-14	-0.0224	0.0025	360863	1.59184e-19	Pulse pressure || id:ebi-a-GCST90018970	ebi-a-GCST90018970	NA	NA
Migraine with aura,Bjornsdottir et al	rs1180320	1	40082002	G	A	0.0575989	0.0118821	1.25e-06	-0.0174071	0.00192543	NA	1.59993e-19	HDL cholesterol || id:ieu-b-109	ieu-b-109	NA	NA
Migraine with aura,Both	rs1180320	1	40082002	G	A	0.0575989	0.0118821	1.25e-06	-0.0174071	0.00192543	NA	1.59993e-19	HDL cholesterol || id:ieu-b-109	ieu-b-109	NA	NA
Any Migraine,Bjornsdottir et al	rs117198283	7	40470608	C	A	0.0686955	0.00916503	6.61e-14	-0.0224	0.0025	360863	1.61808e-19	Pulse pressure || id:ebi-a-GCST90018970	ebi-a-GCST90018970	NA	NA
Any Migraine,Both	rs117198283	7	40470608	C	A	0.0686955	0.00916503	6.61e-14	-0.0224	0.0025	360863	1.61808e-19	Pulse pressure || id:ebi-a-GCST90018970	ebi-a-GCST90018970	NA	NA
Any Migraine,Bjornsdottir et al	rs11531505	7	40469643	A	G	0.0690035	0.00917867	5.57e-14	-0.0224	0.0025	360863	1.61883e-19	Pulse pressure || id:ebi-a-GCST90018970	ebi-a-GCST90018970	NA	NA
Any Migraine,Both	rs11531505	7	40469643	A	G	0.0690035	0.00917867	5.57e-14	-0.0224	0.0025	360863	1.61883e-19	Pulse pressure || id:ebi-a-GCST90018970	ebi-a-GCST90018970	NA	NA
Any Migraine,Bjornsdottir et al	rs13206547	6	97006942	C	T	0.0736036	0.00756886	2.37e-22	0.3478	0.0385	732547	1.66802e-19	systolic blood pressure || id:ieu-b-38	ieu-b-38	NA	NA
Any Migraine,IHGC2022	rs13206547	6	97006942	C	T	0.088217	0.006474	3.07e-42	0.3478	0.0385	732547	1.66802e-19	systolic blood pressure || id:ieu-b-38	ieu-b-38	NA	NA
Migraine without aura,IHGC	rs13206547	6	97006942	C	T	0.135006	0.023711	1.27e-08	0.3478	0.0385	732547	1.66802e-19	systolic blood pressure || id:ieu-b-38	ieu-b-38	NA	NA
Migraine without aura,Both	rs13206547	6	97006942	C	T	0.135006	0.023711	1.27e-08	0.3478	0.0385	732547	1.66802e-19	systolic blood pressure || id:ieu-b-38	ieu-b-38	NA	NA
Any Migraine,Both	rs13206547	6	97006942	C	T	0.0736036	0.00756886	2.37e-22	0.3478	0.0385	732547	1.66802e-19	systolic blood pressure || id:ieu-b-38	ieu-b-38	NA	NA
Any Migraine,Bjornsdottir et al	rs6923212	6	97061940	C	T	0.0733991	0.00758972	4.01e-22	0.3492	0.0387	723248	1.67803e-19	systolic blood pressure || id:ieu-b-38	ieu-b-38	NA	NA
Any Migraine,IHGC2022	rs6923212	6	97061940	C	T	0.087456	0.006468	1.3e-41	0.3492	0.0387	723248	1.67803e-19	systolic blood pressure || id:ieu-b-38	ieu-b-38	NA	NA
Migraine without aura,IHGC	rs6923212	6	97061940	C	T	0.133487	0.023613	1.62e-08	0.3492	0.0387	723248	1.67803e-19	systolic blood pressure || id:ieu-b-38	ieu-b-38	NA	NA
Migraine without aura,Both	rs6923212	6	97061940	C	T	0.133487	0.023613	1.62e-08	0.3492	0.0387	723248	1.67803e-19	systolic blood pressure || id:ieu-b-38	ieu-b-38	NA	NA
Any Migraine,Both	rs6923212	6	97061940	C	T	0.0733991	0.00758972	4.01e-22	0.3492	0.0387	723248	1.67803e-19	systolic blood pressure || id:ieu-b-38	ieu-b-38	NA	NA
Migraine with aura,Bjornsdottir et al	rs6690413	1	40086292	C	T	0.0565977	0.0118887	1.93e-06	-0.0173967	0.00192562	NA	1.69981e-19	HDL cholesterol || id:ieu-b-109	ieu-b-109	NA	NA
Migraine with aura,Both	rs6690413	1	40086292	C	T	0.0565977	0.0118887	1.93e-06	-0.0173967	0.00192562	NA	1.69981e-19	HDL cholesterol || id:ieu-b-109	ieu-b-109	NA	NA
Any Migraine,Bjornsdottir et al	rs2971609	6	97039665	G	A	0.0765999	0.00703767	1.37e-27	0.3434	0.038	729951	1.70216e-19	systolic blood pressure || id:ieu-b-38	ieu-b-38	TRUE	rs9486719
Any Migraine,Bjornsdottir et al	rs9486719	6	97060124	A	G	0.074003	0.00749234	5.23e-23	0.3434	0.038	729951	1.70216e-19	systolic blood pressure || id:ieu-b-38	ieu-b-38	NA	NA
Any Migraine,IHGC2022	rs2971609	6	97039665	G	A	0.091324	0.006182	2.48e-49	0.3434	0.038	729951	1.70216e-19	systolic blood pressure || id:ieu-b-38	ieu-b-38	TRUE	rs9486719
Any Migraine,IHGC2022	rs9486719	6	97060124	A	G	0.088799	0.006387	6.73e-44	0.3434	0.038	729951	1.70216e-19	systolic blood pressure || id:ieu-b-38	ieu-b-38	NA	NA
Migraine without aura,IHGC	rs2971609	6	97039665	G	A	0.149441	0.022678	4.56e-11	0.3434	0.038	729951	1.70216e-19	systolic blood pressure || id:ieu-b-38	ieu-b-38	TRUE	rs9486719
Migraine without aura,IHGC	rs9486719	6	97060124	A	G	0.130946	0.023314	2e-08	0.3434	0.038	729951	1.70216e-19	systolic blood pressure || id:ieu-b-38	ieu-b-38	NA	NA
Migraine without aura,Both	rs2971609	6	97039665	G	A	0.149441	0.022678	4.56e-11	0.3434	0.038	729951	1.70216e-19	systolic blood pressure || id:ieu-b-38	ieu-b-38	TRUE	rs9486719
Migraine without aura,Both	rs9486719	6	97060124	A	G	0.130946	0.023314	2e-08	0.3434	0.038	729951	1.70216e-19	systolic blood pressure || id:ieu-b-38	ieu-b-38	NA	NA
Any Migraine,Both	rs2971609	6	97039665	G	A	0.0765999	0.00703767	1.37e-27	0.3434	0.038	729951	1.70216e-19	systolic blood pressure || id:ieu-b-38	ieu-b-38	TRUE	rs9486719
Any Migraine,Both	rs9486719	6	97060124	A	G	0.074003	0.00749234	5.23e-23	0.3434	0.038	729951	1.70216e-19	systolic blood pressure || id:ieu-b-38	ieu-b-38	NA	NA
Migraine without aura,Bjornsdottir et al	rs2971609	6	97039665	G	A	0.0811006	0.0165927	1.02e-06	0.3434	0.038	729951	1.70216e-19	systolic blood pressure || id:ieu-b-38	ieu-b-38	TRUE	rs9486719
Migraine with aura,IHGC	rs2971609	6	97039665	G	A	0.121202	0.025343	1.76e-06	0.3434	0.038	729951	1.70216e-19	systolic blood pressure || id:ieu-b-38	ieu-b-38	TRUE	rs9486719
Migraine with aura,Both	rs2971609	6	97039665	G	A	0.121202	0.025343	1.76e-06	0.3434	0.038	729951	1.70216e-19	systolic blood pressure || id:ieu-b-38	ieu-b-38	TRUE	rs9486719
Any Migraine,Bjornsdottir et al	rs12673516	7	40432219	T	C	0.0682006	0.00916085	9.71e-14	-0.0223	0.0025	360863	1.72783e-19	Pulse pressure || id:ebi-a-GCST90018970	ebi-a-GCST90018970	NA	NA
Any Migraine,Both	rs12673516	7	40432219	T	C	0.0682006	0.00916085	9.71e-14	-0.0223	0.0025	360863	1.72783e-19	Pulse pressure || id:ebi-a-GCST90018970	ebi-a-GCST90018970	NA	NA
Any Migraine,Bjornsdottir et al	rs4336042	22	30552511	G	A	0.0361005	0.00605828	2.54e-09	-0.128688	0.014252	520580	1.72982e-19	Type 1 diabetes || id:ebi-a-GCST90014023	ebi-a-GCST90014023	NA	NA
Any Migraine,Both	rs4336042	22	30552511	G	A	0.0361005	0.00605828	2.54e-09	-0.128688	0.014252	520580	1.72982e-19	Type 1 diabetes || id:ebi-a-GCST90014023	ebi-a-GCST90014023	NA	NA
Any Migraine,Bjornsdottir et al	rs10951637	7	40432354	T	C	0.0680978	0.00915976	1.05e-13	-0.0223	0.0025	360863	1.79597e-19	Pulse pressure || id:ebi-a-GCST90018970	ebi-a-GCST90018970	NA	NA
Any Migraine,Both	rs10951637	7	40432354	T	C	0.0680978	0.00915976	1.05e-13	-0.0223	0.0025	360863	1.79597e-19	Pulse pressure || id:ebi-a-GCST90018970	ebi-a-GCST90018970	NA	NA
Any Migraine,Bjornsdottir et al	rs12531683	7	40465519	A	G	0.0690969	0.00917733	5.11e-14	-0.0223	0.0025	360863	1.82684e-19	Pulse pressure || id:ebi-a-GCST90018970	ebi-a-GCST90018970	NA	NA
Any Migraine,Both	rs12531683	7	40465519	A	G	0.0690969	0.00917733	5.11e-14	-0.0223	0.0025	360863	1.82684e-19	Pulse pressure || id:ebi-a-GCST90018970	ebi-a-GCST90018970	NA	NA
Any Migraine,Bjornsdottir et al	rs12538229	7	40460129	T	C	0.0690969	0.00916304	4.67e-14	-0.0223	0.0025	360863	1.83781e-19	Pulse pressure || id:ebi-a-GCST90018970	ebi-a-GCST90018970	NA	NA
Any Migraine,Both	rs12538229	7	40460129	T	C	0.0690969	0.00916304	4.67e-14	-0.0223	0.0025	360863	1.83781e-19	Pulse pressure || id:ebi-a-GCST90018970	ebi-a-GCST90018970	NA	NA
Any Migraine,Bjornsdottir et al	rs13210597	6	96969694	A	C	0.0724044	0.00756007	9.97e-22	0.3464	0.0384	733285	1.83992e-19	systolic blood pressure || id:ieu-b-38	ieu-b-38	NA	NA
Any Migraine,IHGC2022	rs13210597	6	96969694	A	C	0.087407	0.006467	1.4e-41	0.3464	0.0384	733285	1.83992e-19	systolic blood pressure || id:ieu-b-38	ieu-b-38	NA	NA
Migraine without aura,IHGC	rs13210597	6	96969694	A	C	0.134966	0.023709	1.28e-08	0.3464	0.0384	733285	1.83992e-19	systolic blood pressure || id:ieu-b-38	ieu-b-38	NA	NA
Migraine without aura,Both	rs13210597	6	96969694	A	C	0.134966	0.023709	1.28e-08	0.3464	0.0384	733285	1.83992e-19	systolic blood pressure || id:ieu-b-38	ieu-b-38	NA	NA
Any Migraine,Both	rs13210597	6	96969694	A	C	0.0724044	0.00756007	9.97e-22	0.3464	0.0384	733285	1.83992e-19	systolic blood pressure || id:ieu-b-38	ieu-b-38	NA	NA
Any Migraine,Bjornsdottir et al	rs5763842	22	30568738	A	G	0.0361005	0.00606722	2.68e-09	0.128632	0.014259	520580	1.85994e-19	Type 1 diabetes || id:ebi-a-GCST90014023	ebi-a-GCST90014023	NA	NA
Any Migraine,Both	rs5763842	22	30568738	A	G	0.0361005	0.00606722	2.68e-09	0.128632	0.014259	520580	1.85994e-19	Type 1 diabetes || id:ebi-a-GCST90014023	ebi-a-GCST90014023	NA	NA
Any Migraine,Bjornsdottir et al	rs1548389	22	30573552	C	T	0.036004	0.00605038	2.67e-09	0.128578	0.014255	520580	1.88018e-19	Type 1 diabetes || id:ebi-a-GCST90014023	ebi-a-GCST90014023	NA	NA
Any Migraine,Both	rs1548389	22	30573552	C	T	0.036004	0.00605038	2.67e-09	0.128578	0.014255	520580	1.88018e-19	Type 1 diabetes || id:ebi-a-GCST90014023	ebi-a-GCST90014023	NA	NA
Any Migraine,Bjornsdottir et al	rs1001861	16	75306455	G	A	0.035203	0.00615	1.04e-08	0.0198101	0.00217639	469767	1.9002e-19	Systolic blood pressure || id:ebi-a-GCST90029011	ebi-a-GCST90029011	NA	NA
Any Migraine,Both	rs1001861	16	75306455	G	A	0.035203	0.00615	1.04e-08	0.0198101	0.00217639	469767	1.9002e-19	Systolic blood pressure || id:ebi-a-GCST90029011	ebi-a-GCST90029011	NA	NA
Any Migraine,Bjornsdottir et al	rs147040642	7	40431370	G	A	0.0683967	0.00916444	8.44e-14	-0.0223	0.0025	360863	1.93821e-19	Pulse pressure || id:ebi-a-GCST90018970	ebi-a-GCST90018970	NA	NA
Any Migraine,Both	rs147040642	7	40431370	G	A	0.0683967	0.00916444	8.44e-14	-0.0223	0.0025	360863	1.93821e-19	Pulse pressure || id:ebi-a-GCST90018970	ebi-a-GCST90018970	NA	NA
Any Migraine,Bjornsdottir et al	rs10509670	10	96067947	G	A	-0.0428971	0.00654566	5.62e-11	-0.1698	0.0188	755748	1.96291e-19	diastolic blood pressure || id:ieu-b-39	ieu-b-39	NA	NA
Any Migraine,IHGC2022	rs10509670	10	96067947	G	A	-0.047181	0.005647	6.93e-17	-0.1698	0.0188	755748	1.96291e-19	diastolic blood pressure || id:ieu-b-39	ieu-b-39	NA	NA
Any Migraine,Both	rs10509670	10	96067947	G	A	-0.0428971	0.00654566	5.62e-11	-0.1698	0.0188	755748	1.96291e-19	diastolic blood pressure || id:ieu-b-39	ieu-b-39	NA	NA
Any Migraine,Bjornsdottir et al	rs4723954	7	40417925	A	G	0.0677988	0.00914925	1.26e-13	0.0223	0.0025	360863	1.96789e-19	Pulse pressure || id:ebi-a-GCST90018970	ebi-a-GCST90018970	NA	NA
Any Migraine,Both	rs4723954	7	40417925	A	G	0.0677988	0.00914925	1.26e-13	0.0223	0.0025	360863	1.96789e-19	Pulse pressure || id:ebi-a-GCST90018970	ebi-a-GCST90018970	NA	NA
Any Migraine,Bjornsdottir et al	rs141208879	7	40429728	A	G	0.0682006	0.00915713	9.49e-14	-0.0223	0.0025	360863	2.02395e-19	Pulse pressure || id:ebi-a-GCST90018970	ebi-a-GCST90018970	NA	NA
Any Migraine,Both	rs141208879	7	40429728	A	G	0.0682006	0.00915713	9.49e-14	-0.0223	0.0025	360863	2.02395e-19	Pulse pressure || id:ebi-a-GCST90018970	ebi-a-GCST90018970	NA	NA
Any Migraine,Bjornsdottir et al	rs13209002	6	12938341	T	C	-0.0540022	0.008525	2.38e-10	0.0797	0.0088	296525	2.03517e-19	Coronary artery disease || id:ebi-a-GCST005194	ebi-a-GCST005194	NA	NA
Any Migraine,IHGC2022	rs13209002	6	12938341	T	C	-0.053204	0.008737	1.17e-09	0.0797	0.0088	296525	2.03517e-19	Coronary artery disease || id:ebi-a-GCST005194	ebi-a-GCST005194	NA	NA
Any Migraine,Both	rs13209002	6	12938341	T	C	-0.0540022	0.008525	2.38e-10	0.0797	0.0088	296525	2.03517e-19	Coronary artery disease || id:ebi-a-GCST005194	ebi-a-GCST005194	NA	NA
Migraine without aura,Bjornsdottir et al	rs13209002	6	12938341	T	C	-0.0983959	0.019617	5.28e-07	0.0797	0.0088	296525	2.03517e-19	Coronary artery disease || id:ebi-a-GCST005194	ebi-a-GCST005194	NA	NA
Migraine without aura,Both	rs13209002	6	12938341	T	C	-0.0983959	0.019617	5.28e-07	0.0797	0.0088	296525	2.03517e-19	Coronary artery disease || id:ebi-a-GCST005194	ebi-a-GCST005194	NA	NA
Any Migraine,Bjornsdottir et al	rs2899147	22	30533065	A	G	0.0361969	0.00606155	2.35e-09	-0.128459	0.014256	520580	2.05022e-19	Type 1 diabetes || id:ebi-a-GCST90014023	ebi-a-GCST90014023	NA	NA
Any Migraine,Both	rs2899147	22	30533065	A	G	0.0361969	0.00606155	2.35e-09	-0.128459	0.014256	520580	2.05022e-19	Type 1 diabetes || id:ebi-a-GCST90014023	ebi-a-GCST90014023	NA	NA
Any Migraine,Bjornsdottir et al	rs9285393	6	97020917	A	C	0.0772018	0.00710755	1.75e-27	0.3297	0.0366	728502	2.07205e-19	systolic blood pressure || id:ieu-b-38	ieu-b-38	NA	NA
Any Migraine,IHGC2022	rs9285393	6	97020917	A	C	0.090245	0.006147	9.54e-49	0.3297	0.0366	728502	2.07205e-19	systolic blood pressure || id:ieu-b-38	ieu-b-38	NA	NA
Migraine without aura,IHGC	rs9285393	6	97020917	A	C	0.154437	0.022543	7.63e-12	0.3297	0.0366	728502	2.07205e-19	systolic blood pressure || id:ieu-b-38	ieu-b-38	NA	NA
Migraine without aura,Both	rs9285393	6	97020917	A	C	0.154437	0.022543	7.63e-12	0.3297	0.0366	728502	2.07205e-19	systolic blood pressure || id:ieu-b-38	ieu-b-38	NA	NA
Any Migraine,Both	rs9285393	6	97020917	A	C	0.0772018	0.00710755	1.75e-27	0.3297	0.0366	728502	2.07205e-19	systolic blood pressure || id:ieu-b-38	ieu-b-38	NA	NA
Migraine without aura,Bjornsdottir et al	rs9285393	6	97020917	A	C	0.0827958	0.0167342	7.51e-07	0.3297	0.0366	728502	2.07205e-19	systolic blood pressure || id:ieu-b-38	ieu-b-38	NA	NA
Migraine with aura,IHGC	rs9285393	6	97020917	A	C	0.125145	0.02507	6.1e-07	0.3297	0.0366	728502	2.07205e-19	systolic blood pressure || id:ieu-b-38	ieu-b-38	NA	NA
Migraine with aura,Both	rs9285393	6	97020917	A	C	0.125145	0.02507	6.1e-07	0.3297	0.0366	728502	2.07205e-19	systolic blood pressure || id:ieu-b-38	ieu-b-38	NA	NA
Any Migraine,Bjornsdottir et al	rs17171705	7	40427000	A	G	0.0682006	0.00915695	9.48e-14	-0.0222	0.0025	360863	2.12324e-19	Pulse pressure || id:ebi-a-GCST90018970	ebi-a-GCST90018970	NA	NA
Any Migraine,Both	rs17171705	7	40427000	A	G	0.0682006	0.00915695	9.48e-14	-0.0222	0.0025	360863	2.12324e-19	Pulse pressure || id:ebi-a-GCST90018970	ebi-a-GCST90018970	NA	NA
Any Migraine,Bjornsdottir et al	rs1468176	22	30544516	G	A	0.0361969	0.00605871	2.31e-09	-0.128354	0.014256	520580	2.18022e-19	Type 1 diabetes || id:ebi-a-GCST90014023	ebi-a-GCST90014023	NA	NA
Any Migraine,Both	rs1468176	22	30544516	G	A	0.0361969	0.00605871	2.31e-09	-0.128354	0.014256	520580	2.18022e-19	Type 1 diabetes || id:ebi-a-GCST90014023	ebi-a-GCST90014023	NA	NA
Any Migraine,Bjornsdottir et al	rs4820830	22	30531091	C	T	0.0361005	0.00605893	2.55e-09	-0.1282	0.01424	520580	2.19989e-19	Type 1 diabetes || id:ebi-a-GCST90014023	ebi-a-GCST90014023	NA	NA
Any Migraine,IHGC2022	rs62039178	16	4479365	C	T	0.031698	0.005662	2.22e-08	-0.0192305	0.0021597	502773	2.19989e-19	Waist-hip ratio || id:ebi-a-GCST90029009	ebi-a-GCST90029009	NA	NA
Any Migraine,Both	rs4820830	22	30531091	C	T	0.0361005	0.00605893	2.55e-09	-0.1282	0.01424	520580	2.19989e-19	Type 1 diabetes || id:ebi-a-GCST90014023	ebi-a-GCST90014023	NA	NA
Any Migraine,Both	rs62039178	16	4479365	C	T	0.031698	0.005662	2.22e-08	-0.0192305	0.0021597	502773	2.19989e-19	Waist-hip ratio || id:ebi-a-GCST90029009	ebi-a-GCST90029009	NA	NA
Any Migraine,IHGC2022	rs1804775	1	149900610	C	T	0.056149	0.009673	6.61e-09	-0.0333784	0.0037076	389889	2.20242e-19	Glycated haemoglobin HbA1c levels (UKB data field 30750) || id:ebi-a-GCST90014006	ebi-a-GCST90014006	NA	NA
Any Migraine,Both	rs1804775	1	149900610	C	T	0.056149	0.009673	6.61e-09	-0.0333784	0.0037076	389889	2.20242e-19	Glycated haemoglobin HbA1c levels (UKB data field 30750) || id:ebi-a-GCST90014006	ebi-a-GCST90014006	NA	NA
Any Migraine,Bjornsdottir et al	rs12207570	6	96987884	G	T	0.0736965	0.00757251	2.2e-22	0.3462	0.0385	733182	2.24285e-19	systolic blood pressure || id:ieu-b-38	ieu-b-38	NA	NA
Any Migraine,IHGC2022	rs12207570	6	96987884	G	T	0.087766	0.006472	7.62e-42	0.3462	0.0385	733182	2.24285e-19	systolic blood pressure || id:ieu-b-38	ieu-b-38	NA	NA
Migraine without aura,IHGC	rs12207570	6	96987884	G	T	0.134739	0.023718	1.37e-08	0.3462	0.0385	733182	2.24285e-19	systolic blood pressure || id:ieu-b-38	ieu-b-38	NA	NA
Migraine without aura,Both	rs12207570	6	96987884	G	T	0.134739	0.023718	1.37e-08	0.3462	0.0385	733182	2.24285e-19	systolic blood pressure || id:ieu-b-38	ieu-b-38	NA	NA
Any Migraine,Both	rs12207570	6	96987884	G	T	0.0736965	0.00757251	2.2e-22	0.3462	0.0385	733182	2.24285e-19	systolic blood pressure || id:ieu-b-38	ieu-b-38	NA	NA
Any Migraine,IHGC2022	rs17643644	1	149899948	A	G	0.056268	0.009675	6.2e-09	-0.0333655	0.00370736	389889	2.26152e-19	Glycated haemoglobin HbA1c levels (UKB data field 30750) || id:ebi-a-GCST90014006	ebi-a-GCST90014006	NA	NA
Any Migraine,Both	rs17643644	1	149899948	A	G	0.056268	0.009675	6.2e-09	-0.0333655	0.00370736	389889	2.26152e-19	Glycated haemoglobin HbA1c levels (UKB data field 30750) || id:ebi-a-GCST90014006	ebi-a-GCST90014006	NA	NA
Any Migraine,IHGC2022	rs72692816	1	149902588	G	A	0.056156	0.009658	6.24e-09	-0.033363	0.00370712	389889	2.26308e-19	Glycated haemoglobin HbA1c levels (UKB data field 30750) || id:ebi-a-GCST90014006	ebi-a-GCST90014006	NA	NA
Any Migraine,Both	rs72692816	1	149902588	G	A	0.056156	0.009658	6.24e-09	-0.033363	0.00370712	389889	2.26308e-19	Glycated haemoglobin HbA1c levels (UKB data field 30750) || id:ebi-a-GCST90014006	ebi-a-GCST90014006	NA	NA
Any Migraine,Bjornsdottir et al	rs5763775	22	30503007	G	T	0.036004	0.0060595	2.82e-09	-0.128329	0.014261	520580	2.28981e-19	Type 1 diabetes || id:ebi-a-GCST90014023	ebi-a-GCST90014023	NA	NA
Any Migraine,Both	rs5763775	22	30503007	G	T	0.036004	0.0060595	2.82e-09	-0.128329	0.014261	520580	2.28981e-19	Type 1 diabetes || id:ebi-a-GCST90014023	ebi-a-GCST90014023	NA	NA
Any Migraine,IHGC2022	rs72692813	1	149899885	G	A	0.056336	0.009676	5.97e-09	-0.0333502	0.00370661	389889	2.30887e-19	Glycated haemoglobin HbA1c levels (UKB data field 30750) || id:ebi-a-GCST90014006	ebi-a-GCST90014006	NA	NA
Any Migraine,Both	rs72692813	1	149899885	G	A	0.056336	0.009676	5.97e-09	-0.0333502	0.00370661	389889	2.30887e-19	Glycated haemoglobin HbA1c levels (UKB data field 30750) || id:ebi-a-GCST90014006	ebi-a-GCST90014006	NA	NA
Any Migraine,Bjornsdottir et al	rs193474	22	30449094	A	G	0.0366019	0.00607682	1.71e-09	-0.128602	0.014295	520580	2.33991e-19	Type 1 diabetes || id:ebi-a-GCST90014023	ebi-a-GCST90014023	NA	NA
Any Migraine,Both	rs193474	22	30449094	A	G	0.0366019	0.00607682	1.71e-09	-0.128602	0.014295	520580	2.33991e-19	Type 1 diabetes || id:ebi-a-GCST90014023	ebi-a-GCST90014023	NA	NA
Any Migraine,IHGC2022	rs8131284	21	35607496	C	T	-0.048324	0.007689	3.39e-10	0.0721	0.008	296525	2.35017e-19	Coronary artery disease || id:ebi-a-GCST005194	ebi-a-GCST005194	NA	NA
Any Migraine,Both	rs8131284	21	35607496	C	T	-0.048324	0.007689	3.39e-10	0.0721	0.008	296525	2.35017e-19	Coronary artery disease || id:ebi-a-GCST005194	ebi-a-GCST005194	NA	NA
Any Migraine,Bjornsdottir et al	rs4823076	22	30519414	G	A	0.036004	0.00604913	2.65e-09	-0.128248	0.014257	520580	2.35993e-19	Type 1 diabetes || id:ebi-a-GCST90014023	ebi-a-GCST90014023	NA	NA
Any Migraine,Both	rs4823076	22	30519414	G	A	0.036004	0.00604913	2.65e-09	-0.128248	0.014257	520580	2.35993e-19	Type 1 diabetes || id:ebi-a-GCST90014023	ebi-a-GCST90014023	NA	NA
Any Migraine,Bjornsdottir et al	rs12234460	7	40449904	T	C	0.0686021	0.00916038	6.94e-14	-0.0222	0.0025	360863	2.42885e-19	Pulse pressure || id:ebi-a-GCST90018970	ebi-a-GCST90018970	NA	NA
Any Migraine,Both	rs12234460	7	40449904	T	C	0.0686021	0.00916038	6.94e-14	-0.0222	0.0025	360863	2.42885e-19	Pulse pressure || id:ebi-a-GCST90018970	ebi-a-GCST90018970	NA	NA
Any Migraine,Bjornsdottir et al	rs7099485	10	96065694	C	T	-0.0431998	0.0065373	3.89e-11	-0.1691	0.0188	756774	2.4322e-19	diastolic blood pressure || id:ieu-b-39	ieu-b-39	NA	NA
Any Migraine,IHGC2022	rs7099485	10	96065694	C	T	-0.047581	0.005618	2.59e-17	-0.1691	0.0188	756774	2.4322e-19	diastolic blood pressure || id:ieu-b-39	ieu-b-39	NA	NA
Any Migraine,Both	rs7099485	10	96065694	C	T	-0.0431998	0.0065373	3.89e-11	-0.1691	0.0188	756774	2.4322e-19	diastolic blood pressure || id:ieu-b-39	ieu-b-39	NA	NA
Any Migraine,Bjornsdottir et al	rs59682057	7	40453475	G	A	0.0684994	0.00915654	7.38e-14	-0.0223	0.0025	360863	2.43388e-19	Pulse pressure || id:ebi-a-GCST90018970	ebi-a-GCST90018970	NA	NA
Any Migraine,Both	rs59682057	7	40453475	G	A	0.0684994	0.00915654	7.38e-14	-0.0223	0.0025	360863	2.43388e-19	Pulse pressure || id:ebi-a-GCST90018970	ebi-a-GCST90018970	NA	NA
Any Migraine,Bjornsdottir et al	rs5753025	22	30542157	T	C	0.0361969	0.00606155	2.35e-09	-0.128173	0.014256	520580	2.4598e-19	Type 1 diabetes || id:ebi-a-GCST90014023	ebi-a-GCST90014023	NA	NA
Any Migraine,Both	rs5753025	22	30542157	T	C	0.0361969	0.00606155	2.35e-09	-0.128173	0.014256	520580	2.4598e-19	Type 1 diabetes || id:ebi-a-GCST90014023	ebi-a-GCST90014023	NA	NA
Any Migraine,IHGC2022	rs10495901	2	43617726	G	T	-0.036558	0.005937	7.59e-10	0.0199077	0.00219468	437749	2.49977e-19	Hemoglobin A1c levels || id:ebi-a-GCST90025974	ebi-a-GCST90025974	TRUE	rs33979934
Any Migraine,Both	rs10495901	2	43617726	G	T	-0.036558	0.005937	7.59e-10	0.0199077	0.00219468	437749	2.49977e-19	Hemoglobin A1c levels || id:ebi-a-GCST90025974	ebi-a-GCST90025974	TRUE	rs33979934
Any Migraine,Bjornsdottir et al	rs17171710	7	40440233	T	C	0.0683033	0.00916232	9e-14	-0.0222	0.0025	360863	2.51189e-19	Pulse pressure || id:ebi-a-GCST90018970	ebi-a-GCST90018970	NA	NA
Any Migraine,Both	rs17171710	7	40440233	T	C	0.0683033	0.00916232	9e-14	-0.0222	0.0025	360863	2.51189e-19	Pulse pressure || id:ebi-a-GCST90018970	ebi-a-GCST90018970	NA	NA
Any Migraine,IHGC2022	rs3865240	17	1991460	A	G	0.030377	0.005428	2.24e-08	-0.0196484	0.00218708	436419	2.60016e-19	Systolic blood pressure, automated reading || id:ukb-b-20175	ukb-b-20175	NA	NA
Any Migraine,Both	rs3865240	17	1991460	A	G	0.030377	0.005428	2.24e-08	-0.0196484	0.00218708	436419	2.60016e-19	Systolic blood pressure, automated reading || id:ukb-b-20175	ukb-b-20175	NA	NA
Migraine with aura,Bjornsdottir et al	rs6587	1	40089945	G	A	0.0546018	0.0118857	4.35e-06	-0.017324	0.00192843	NA	2.60016e-19	HDL cholesterol || id:ieu-b-109	ieu-b-109	NA	NA
Migraine with aura,Both	rs6587	1	40089945	G	A	0.0546018	0.0118857	4.35e-06	-0.017324	0.00192843	NA	2.60016e-19	HDL cholesterol || id:ieu-b-109	ieu-b-109	NA	NA
Any Migraine,Bjornsdottir et al	rs4379368	7	40466200	T	C	0.0690969	0.00917451	5.02e-14	-0.0222	0.0025	360863	2.60076e-19	Pulse pressure || id:ebi-a-GCST90018970	ebi-a-GCST90018970	NA	NA
Any Migraine,Both	rs4379368	7	40466200	T	C	0.0690969	0.00917451	5.02e-14	-0.0222	0.0025	360863	2.60076e-19	Pulse pressure || id:ebi-a-GCST90018970	ebi-a-GCST90018970	NA	NA
Any Migraine,Bjornsdottir et al	rs76206723	7	40447971	A	G	0.0686955	0.009154	6.17e-14	-0.0222	0.0025	360863	2.64302e-19	Pulse pressure || id:ebi-a-GCST90018970	ebi-a-GCST90018970	NA	NA
Any Migraine,Both	rs76206723	7	40447971	A	G	0.0686955	0.009154	6.17e-14	-0.0222	0.0025	360863	2.64302e-19	Pulse pressure || id:ebi-a-GCST90018970	ebi-a-GCST90018970	NA	NA
Any Migraine,Bjornsdottir et al	rs3860229	6	97036559	C	T	0.0767017	0.00703621	1.14e-27	0.3487	0.0388	726194	2.67178e-19	systolic blood pressure || id:ieu-b-38	ieu-b-38	TRUE	rs11153067
Any Migraine,IHGC2022	rs3860229	6	97036559	C	T	0.094439	0.006323	2.17e-50	0.3487	0.0388	726194	2.67178e-19	systolic blood pressure || id:ieu-b-38	ieu-b-38	TRUE	rs11153067
Migraine without aura,IHGC	rs3860229	6	97036559	C	T	0.157296	0.023202	1.25e-11	0.3487	0.0388	726194	2.67178e-19	systolic blood pressure || id:ieu-b-38	ieu-b-38	TRUE	rs11153067
Migraine without aura,Both	rs3860229	6	97036559	C	T	0.157296	0.023202	1.25e-11	0.3487	0.0388	726194	2.67178e-19	systolic blood pressure || id:ieu-b-38	ieu-b-38	TRUE	rs11153067
Any Migraine,Both	rs3860229	6	97036559	C	T	0.0767017	0.00703621	1.14e-27	0.3487	0.0388	726194	2.67178e-19	systolic blood pressure || id:ieu-b-38	ieu-b-38	TRUE	rs11153067
Migraine without aura,Bjornsdottir et al	rs3860229	6	97036559	C	T	0.0801042	0.0165719	1.34e-06	0.3487	0.0388	726194	2.67178e-19	systolic blood pressure || id:ieu-b-38	ieu-b-38	TRUE	rs11153067
Any Migraine,Bjornsdottir et al	rs193476	22	30450521	G	A	0.0364959	0.00606758	1.8e-09	-0.12835	0.014293	520580	2.70023e-19	Type 1 diabetes || id:ebi-a-GCST90014023	ebi-a-GCST90014023	NA	NA
Any Migraine,Both	rs193476	22	30450521	G	A	0.0364959	0.00606758	1.8e-09	-0.12835	0.014293	520580	2.70023e-19	Type 1 diabetes || id:ebi-a-GCST90014023	ebi-a-GCST90014023	NA	NA
Migraine with aura,Bjornsdottir et al	rs11206437	1	40078711	C	A	0.0570984	0.0118934	1.58e-06	-0.0172832	0.00192445	NA	2.70023e-19	HDL cholesterol || id:ieu-b-109	ieu-b-109	NA	NA
Migraine with aura,Bjornsdottir et al	rs12030495	1	40089595	T	C	0.0544977	0.0118813	4.5e-06	-0.0173125	0.00192755	NA	2.70023e-19	HDL cholesterol || id:ieu-b-109	ieu-b-109	NA	NA
Migraine with aura,Both	rs11206437	1	40078711	C	A	0.0570984	0.0118934	1.58e-06	-0.0172832	0.00192445	NA	2.70023e-19	HDL cholesterol || id:ieu-b-109	ieu-b-109	NA	NA
Migraine with aura,Both	rs12030495	1	40089595	T	C	0.0544977	0.0118813	4.5e-06	-0.0173125	0.00192755	NA	2.70023e-19	HDL cholesterol || id:ieu-b-109	ieu-b-109	NA	NA
Any Migraine,Bjornsdottir et al	rs12670267	7	40421682	A	G	0.0679016	0.00914675	1.14e-13	-0.0222	0.0025	360863	2.7227e-19	Pulse pressure || id:ebi-a-GCST90018970	ebi-a-GCST90018970	NA	NA
Any Migraine,Both	rs12670267	7	40421682	A	G	0.0679016	0.00914675	1.14e-13	-0.0222	0.0025	360863	2.7227e-19	Pulse pressure || id:ebi-a-GCST90018970	ebi-a-GCST90018970	NA	NA
Any Migraine,Bjornsdottir et al	rs5753037	22	30581722	T	C	0.0356953	0.00605712	3.79e-09	0.127842	0.014241	520580	2.78997e-19	Type 1 diabetes || id:ebi-a-GCST90014023	ebi-a-GCST90014023	NA	NA
Any Migraine,Both	rs5753037	22	30581722	T	C	0.0356953	0.00605712	3.79e-09	0.127842	0.014241	520580	2.78997e-19	Type 1 diabetes || id:ebi-a-GCST90014023	ebi-a-GCST90014023	NA	NA
Any Migraine,Bjornsdottir et al	rs5763751	22	30460434	G	T	0.0364959	0.006079	1.93e-09	-0.128264	0.014293	520580	2.86022e-19	Type 1 diabetes || id:ebi-a-GCST90014023	ebi-a-GCST90014023	NA	NA
Any Migraine,Both	rs5763751	22	30460434	G	T	0.0364959	0.006079	1.93e-09	-0.128264	0.014293	520580	2.86022e-19	Type 1 diabetes || id:ebi-a-GCST90014023	ebi-a-GCST90014023	NA	NA
Any Migraine,IHGC2022	rs10494363	1	149909495	A	G	0.053753	0.009693	3.01e-08	-0.033576	0.00374168	389889	2.87276e-19	Glycated haemoglobin HbA1c levels (UKB data field 30750) || id:ebi-a-GCST90014006	ebi-a-GCST90014006	NA	NA
Any Migraine,Both	rs10494363	1	149909495	A	G	0.053753	0.009693	3.01e-08	-0.033576	0.00374168	389889	2.87276e-19	Glycated haemoglobin HbA1c levels (UKB data field 30750) || id:ebi-a-GCST90014006	ebi-a-GCST90014006	NA	NA
Any Migraine,Bjornsdottir et al	rs7195324	16	75304811	C	T	0.035203	0.00619253	1.31e-08	0.0195479	0.0021817	469767	2.90001e-19	Systolic blood pressure || id:ebi-a-GCST90029011	ebi-a-GCST90029011	TRUE	rs9922008
Any Migraine,IHGC2022	rs11076837	16	4569440	C	T	0.031618	0.005603	1.71e-08	0.0194306	0.00217625	458349	2.90001e-19	Waist-to-hip ratio adjusted for BMI || id:ebi-a-GCST90025996	ebi-a-GCST90025996	TRUE	rs1659497
Any Migraine,Both	rs7195324	16	75304811	C	T	0.035203	0.00619253	1.31e-08	0.0195479	0.0021817	469767	2.90001e-19	Systolic blood pressure || id:ebi-a-GCST90029011	ebi-a-GCST90029011	TRUE	rs9922008
Any Migraine,Both	rs11076837	16	4569440	C	T	0.031618	0.005603	1.71e-08	0.0194306	0.00217625	458349	2.90001e-19	Waist-to-hip ratio adjusted for BMI || id:ebi-a-GCST90025996	ebi-a-GCST90025996	TRUE	rs1659497
Any Migraine,Bjornsdottir et al	rs12533531	7	40418721	A	G	0.0679016	0.00915376	1.19e-13	-0.0222	0.0025	360863	2.91474e-19	Pulse pressure || id:ebi-a-GCST90018970	ebi-a-GCST90018970	NA	NA
Any Migraine,Both	rs12533531	7	40418721	A	G	0.0679016	0.00915376	1.19e-13	-0.0222	0.0025	360863	2.91474e-19	Pulse pressure || id:ebi-a-GCST90018970	ebi-a-GCST90018970	NA	NA
Any Migraine,Bjornsdottir et al	rs6583934	10	96069405	G	T	-0.0431998	0.0065475	4.17e-11	-0.1687	0.0188	756014	2.99778e-19	diastolic blood pressure || id:ieu-b-39	ieu-b-39	NA	NA
Any Migraine,IHGC2022	rs6583934	10	96069405	G	T	-0.047444	0.005627	3.6e-17	-0.1687	0.0188	756014	2.99778e-19	diastolic blood pressure || id:ieu-b-39	ieu-b-39	NA	NA
Any Migraine,Both	rs6583934	10	96069405	G	T	-0.0431998	0.0065475	4.17e-11	-0.1687	0.0188	756014	2.99778e-19	diastolic blood pressure || id:ieu-b-39	ieu-b-39	NA	NA
Any Migraine,Bjornsdottir et al	rs112806695	2	203644529	TG	T	-0.0594953	0.00956846	5.04e-10	-0.0250953	0.00279841	431167	2.99985e-19	Low density lipoprotein cholesterol levels || id:ebi-a-GCST90002412	ebi-a-GCST90002412	NA	NA
Any Migraine,Bjornsdottir et al	rs193475	22	30450492	T	C	0.036303	0.00606989	2.22e-09	-0.128195	0.014293	520580	2.99985e-19	Type 1 diabetes || id:ebi-a-GCST90014023	ebi-a-GCST90014023	NA	NA
Any Migraine,Both	rs112806695	2	203644529	TG	T	-0.0594953	0.00956846	5.04e-10	-0.0250953	0.00279841	431167	2.99985e-19	Low density lipoprotein cholesterol levels || id:ebi-a-GCST90002412	ebi-a-GCST90002412	NA	NA
Any Migraine,Both	rs193475	22	30450492	T	C	0.036303	0.00606989	2.22e-09	-0.128195	0.014293	520580	2.99985e-19	Type 1 diabetes || id:ebi-a-GCST90014023	ebi-a-GCST90014023	NA	NA
Any Migraine,IHGC2022	rs2834435	21	35647853	A	G	-0.044267	0.007305	1.4e-09	0.0721	0.008	296525	3.23073e-19	Coronary artery disease || id:ebi-a-GCST005194	ebi-a-GCST005194	NA	NA
Any Migraine,Both	rs2834435	21	35647853	A	G	-0.044267	0.007305	1.4e-09	0.0721	0.008	296525	3.23073e-19	Coronary artery disease || id:ebi-a-GCST005194	ebi-a-GCST005194	NA	NA
Migraine without aura,IHGC	rs36071060	3	124603947	G	A	0.086575	0.019149	6.24e-06	-0.0175694	0.0020811	469767	3.50026e-19	Systolic blood pressure || id:ebi-a-GCST90029011	ebi-a-GCST90029011	NA	NA
Migraine without aura,Both	rs36071060	3	124603947	G	A	0.086575	0.019149	6.24e-06	-0.0175694	0.0020811	469767	3.50026e-19	Systolic blood pressure || id:ebi-a-GCST90029011	ebi-a-GCST90029011	NA	NA
Any Migraine,Bjornsdottir et al	rs79486579	7	40431132	C	A	0.0683967	0.00916173	8.3e-14	-0.0221	0.0025	360863	3.5148e-19	Pulse pressure || id:ebi-a-GCST90018970	ebi-a-GCST90018970	NA	NA
Any Migraine,Both	rs79486579	7	40431132	C	A	0.0683967	0.00916173	8.3e-14	-0.0221	0.0025	360863	3.5148e-19	Pulse pressure || id:ebi-a-GCST90018970	ebi-a-GCST90018970	NA	NA
Any Migraine,Bjornsdottir et al	rs118103401	7	40424315	G	T	0.0682006	0.00915419	9.32e-14	-0.0221	0.0025	360863	3.73594e-19	Pulse pressure || id:ebi-a-GCST90018970	ebi-a-GCST90018970	NA	NA
Any Migraine,Both	rs118103401	7	40424315	G	T	0.0682006	0.00915419	9.32e-14	-0.0221	0.0025	360863	3.73594e-19	Pulse pressure || id:ebi-a-GCST90018970	ebi-a-GCST90018970	NA	NA
Any Migraine,Bjornsdottir et al	rs10770131	11	10682248	T	C	-0.0416035	0.00593119	2.31e-12	-0.1573	0.0176	739943	3.74973e-19	diastolic blood pressure || id:ieu-b-39	ieu-b-39	NA	NA
Any Migraine,IHGC2022	rs10770131	11	10682248	T	C	-0.039382	0.00523	5.29e-14	-0.1573	0.0176	739943	3.74973e-19	diastolic blood pressure || id:ieu-b-39	ieu-b-39	NA	NA
Any Migraine,Both	rs10770131	11	10682248	T	C	-0.0416035	0.00593119	2.31e-12	-0.1573	0.0176	739943	3.74973e-19	diastolic blood pressure || id:ieu-b-39	ieu-b-39	NA	NA
Any Migraine,Bjornsdottir et al	rs4486027	6	96911886	C	T	0.0760996	0.00715087	1.9e-26	0.3258	0.0364	735315	3.98841e-19	systolic blood pressure || id:ieu-b-38	ieu-b-38	NA	NA
Any Migraine,IHGC2022	rs4486027	6	96911886	C	T	0.090387	0.006139	5.15e-49	0.3258	0.0364	735315	3.98841e-19	systolic blood pressure || id:ieu-b-38	ieu-b-38	NA	NA
Migraine without aura,IHGC	rs4486027	6	96911886	C	T	0.153556	0.022481	8.77e-12	0.3258	0.0364	735315	3.98841e-19	systolic blood pressure || id:ieu-b-38	ieu-b-38	NA	NA
Migraine without aura,Both	rs4486027	6	96911886	C	T	0.153556	0.022481	8.77e-12	0.3258	0.0364	735315	3.98841e-19	systolic blood pressure || id:ieu-b-38	ieu-b-38	NA	NA
Any Migraine,Both	rs4486027	6	96911886	C	T	0.0760996	0.00715087	1.9e-26	0.3258	0.0364	735315	3.98841e-19	systolic blood pressure || id:ieu-b-38	ieu-b-38	NA	NA
Migraine without aura,Bjornsdottir et al	rs4486027	6	96911886	C	T	0.0843963	0.0168235	5.26e-07	0.3258	0.0364	735315	3.98841e-19	systolic blood pressure || id:ieu-b-38	ieu-b-38	NA	NA
Migraine with aura,IHGC	rs2058811	16	4575162	T	C	-0.102326	0.022983	8.62e-06	-0.0192583	0.0021571	502773	4.10015e-19	Waist-hip ratio || id:ebi-a-GCST90029009	ebi-a-GCST90029009	NA	NA
Migraine with aura,Both	rs2058811	16	4575162	T	C	-0.102326	0.022983	8.62e-06	-0.0192583	0.0021571	502773	4.10015e-19	Waist-hip ratio || id:ebi-a-GCST90029009	ebi-a-GCST90029009	NA	NA
Any Migraine,Bjornsdottir et al	rs41161	22	30407652	T	C	0.0366983	0.00606601	1.45e-09	-0.127711	0.014298	520580	4.16965e-19	Type 1 diabetes || id:ebi-a-GCST90014023	ebi-a-GCST90014023	NA	NA
Any Migraine,Both	rs41161	22	30407652	T	C	0.0366983	0.00606601	1.45e-09	-0.127711	0.014298	520580	4.16965e-19	Type 1 diabetes || id:ebi-a-GCST90014023	ebi-a-GCST90014023	NA	NA
Migraine with aura,Bjornsdottir et al	rs2695325	1	40073629	G	A	0.0567961	0.0118697	1.71e-06	-0.0171854	0.00192393	NA	4.19952e-19	HDL cholesterol || id:ieu-b-109	ieu-b-109	NA	NA
Migraine with aura,Both	rs2695325	1	40073629	G	A	0.0567961	0.0118697	1.71e-06	-0.0171854	0.00192393	NA	4.19952e-19	HDL cholesterol || id:ieu-b-109	ieu-b-109	NA	NA
Any Migraine,Bjornsdottir et al	rs12212614	6	97036466	G	T	0.0737986	0.00756889	1.84e-22	0.3431	0.0384	717208	4.20824e-19	systolic blood pressure || id:ieu-b-38	ieu-b-38	TRUE	rs10457174
Any Migraine,Bjornsdottir et al	rs10457174	6	97067047	T	C	0.0657035	0.00747444	1.49e-18	0.3431	0.0384	717208	4.20824e-19	systolic blood pressure || id:ieu-b-38	ieu-b-38	NA	NA
Any Migraine,IHGC2022	rs12212614	6	97036466	G	T	0.090997	0.006822	1.52e-40	0.3431	0.0384	717208	4.20824e-19	systolic blood pressure || id:ieu-b-38	ieu-b-38	TRUE	rs10457174
Any Migraine,IHGC2022	rs10457174	6	97067047	T	C	0.082863	0.006534	8.14e-37	0.3431	0.0384	717208	4.20824e-19	systolic blood pressure || id:ieu-b-38	ieu-b-38	NA	NA
Migraine without aura,IHGC	rs12212614	6	97036466	G	T	0.141301	0.025123	1.91e-08	0.3431	0.0384	717208	4.20824e-19	systolic blood pressure || id:ieu-b-38	ieu-b-38	TRUE	rs10457174
Migraine without aura,Both	rs12212614	6	97036466	G	T	0.141301	0.025123	1.91e-08	0.3431	0.0384	717208	4.20824e-19	systolic blood pressure || id:ieu-b-38	ieu-b-38	TRUE	rs10457174
Any Migraine,Both	rs12212614	6	97036466	G	T	0.0737986	0.00756889	1.84e-22	0.3431	0.0384	717208	4.20824e-19	systolic blood pressure || id:ieu-b-38	ieu-b-38	TRUE	rs10457174
Any Migraine,Both	rs10457174	6	97067047	T	C	0.0657035	0.00747444	1.49e-18	0.3431	0.0384	717208	4.20824e-19	systolic blood pressure || id:ieu-b-38	ieu-b-38	NA	NA
Migraine without aura,IHGC	rs10457174	6	97067047	T	C	0.125457	0.023996	1.75e-07	0.3431	0.0384	717208	4.20824e-19	systolic blood pressure || id:ieu-b-38	ieu-b-38	NA	NA
Migraine without aura,Both	rs10457174	6	97067047	T	C	0.125457	0.023996	1.75e-07	0.3431	0.0384	717208	4.20824e-19	systolic blood pressure || id:ieu-b-38	ieu-b-38	NA	NA
Any Migraine,Bjornsdottir et al	rs41176	22	30432403	C	A	0.0366019	0.00606801	1.62e-09	-0.127347	0.014264	520580	4.33012e-19	Type 1 diabetes || id:ebi-a-GCST90014023	ebi-a-GCST90014023	NA	NA
Any Migraine,Both	rs41176	22	30432403	C	A	0.0366019	0.00606801	1.62e-09	-0.127347	0.014264	520580	4.33012e-19	Type 1 diabetes || id:ebi-a-GCST90014023	ebi-a-GCST90014023	NA	NA
Any Migraine,IHGC2022	rs3761680	16	4524060	C	A	0.031785	0.005619	1.58e-08	-0.0192654	0.0021752	458349	4.40048e-19	Waist-to-hip ratio adjusted for BMI || id:ebi-a-GCST90025996	ebi-a-GCST90025996	NA	NA
Any Migraine,IHGC2022	rs6500604	16	4501655	C	T	0.031924	0.005693	2.11e-08	-0.0192654	0.0021752	458349	4.40048e-19	Waist-to-hip ratio adjusted for BMI || id:ebi-a-GCST90025996	ebi-a-GCST90025996	TRUE	rs3761680
Any Migraine,Both	rs3761680	16	4524060	C	A	0.031785	0.005619	1.58e-08	-0.0192654	0.0021752	458349	4.40048e-19	Waist-to-hip ratio adjusted for BMI || id:ebi-a-GCST90025996	ebi-a-GCST90025996	NA	NA
Any Migraine,Both	rs6500604	16	4501655	C	T	0.031924	0.005693	2.11e-08	-0.0192654	0.0021752	458349	4.40048e-19	Waist-to-hip ratio adjusted for BMI || id:ebi-a-GCST90025996	ebi-a-GCST90025996	TRUE	rs3761680
Migraine with aura,IHGC	rs6500604	16	4501655	T	C	-0.103688	0.023389	9.41e-06	-0.0192654	0.0021752	458349	4.40048e-19	Waist-to-hip ratio adjusted for BMI || id:ebi-a-GCST90025996	ebi-a-GCST90025996	TRUE	rs3761680
Migraine without aura,IHGC	rs13323528	3	124602584	A	G	0.08672	0.019149	6.02e-06	-0.0174976	0.00208178	469767	4.40048e-19	Systolic blood pressure || id:ebi-a-GCST90029011	ebi-a-GCST90029011	NA	NA
Migraine with aura,Both	rs6500604	16	4501655	T	C	-0.103688	0.023389	9.41e-06	-0.0192654	0.0021752	458349	4.40048e-19	Waist-to-hip ratio adjusted for BMI || id:ebi-a-GCST90025996	ebi-a-GCST90025996	TRUE	rs3761680
Migraine without aura,Both	rs13323528	3	124602584	A	G	0.08672	0.019149	6.02e-06	-0.0174976	0.00208178	469767	4.40048e-19	Systolic blood pressure || id:ebi-a-GCST90029011	ebi-a-GCST90029011	NA	NA
Any Migraine,IHGC2022	rs3761681	16	4566857	C	T	0.030686	0.005595	4.24e-08	-0.0191536	0.0021593	502773	4.49987e-19	Waist-hip ratio || id:ebi-a-GCST90029009	ebi-a-GCST90029009	NA	NA
Any Migraine,Both	rs3761681	16	4566857	C	T	0.030686	0.005595	4.24e-08	-0.0191536	0.0021593	502773	4.49987e-19	Waist-hip ratio || id:ebi-a-GCST90029009	ebi-a-GCST90029009	NA	NA
Migraine without aura,IHGC	rs2047571	3	124603018	C	T	0.086761	0.01915	5.97e-06	-0.0174946	0.00208172	469767	4.49987e-19	Systolic blood pressure || id:ebi-a-GCST90029011	ebi-a-GCST90029011	NA	NA
Migraine without aura,IHGC	rs13079779	3	124603287	T	C	0.086715	0.019155	6.07e-06	-0.017493	0.00208167	469767	4.49987e-19	Systolic blood pressure || id:ebi-a-GCST90029011	ebi-a-GCST90029011	NA	NA
Migraine without aura,IHGC	rs13079799	3	124603318	A	C	0.086907	0.019401	7.59e-06	-0.0174927	0.00208167	469767	4.49987e-19	Systolic blood pressure || id:ebi-a-GCST90029011	ebi-a-GCST90029011	NA	NA
Migraine without aura,Both	rs2047571	3	124603018	C	T	0.086761	0.01915	5.97e-06	-0.0174946	0.00208172	469767	4.49987e-19	Systolic blood pressure || id:ebi-a-GCST90029011	ebi-a-GCST90029011	NA	NA
Migraine without aura,Both	rs13079779	3	124603287	T	C	0.086715	0.019155	6.07e-06	-0.017493	0.00208167	469767	4.49987e-19	Systolic blood pressure || id:ebi-a-GCST90029011	ebi-a-GCST90029011	NA	NA
Migraine without aura,Both	rs13079799	3	124603318	A	C	0.086907	0.019401	7.59e-06	-0.0174927	0.00208167	469767	4.49987e-19	Systolic blood pressure || id:ebi-a-GCST90029011	ebi-a-GCST90029011	NA	NA
Any Migraine,IHGC2022	rs4786510	16	4571247	A	G	0.031271	0.005607	2.5e-08	-0.0191537	0.00216545	458349	4.79954e-19	Waist-to-hip ratio adjusted for BMI || id:ebi-a-GCST90025996	ebi-a-GCST90025996	NA	NA
Any Migraine,Both	rs4786510	16	4571247	A	G	0.031271	0.005607	2.5e-08	-0.0191537	0.00216545	458349	4.79954e-19	Waist-to-hip ratio adjusted for BMI || id:ebi-a-GCST90025996	ebi-a-GCST90025996	NA	NA
Any Migraine,Bjornsdottir et al	rs35251820	16	75419647	T	TA	0.0358014	0.0059467	1.74e-09	0.0163	0.0018	360863	4.90004e-19	Pulse pressure || id:ebi-a-GCST90018970	ebi-a-GCST90018970	NA	NA
Any Migraine,Both	rs35251820	16	75419647	T	TA	0.0358014	0.0059467	1.74e-09	0.0163	0.0018	360863	4.90004e-19	Pulse pressure || id:ebi-a-GCST90018970	ebi-a-GCST90018970	NA	NA
Any Migraine,IHGC2022	rs8183037	20	10681840	T	C	0.031606	0.005235	1.61e-09	-0.0162	0.0018	360863	5.19159e-19	Pulse pressure || id:ebi-a-GCST90018970	ebi-a-GCST90018970	NA	NA
Any Migraine,Both	rs8183037	20	10681840	T	C	0.031606	0.005235	1.61e-09	-0.0162	0.0018	360863	5.19159e-19	Pulse pressure || id:ebi-a-GCST90018970	ebi-a-GCST90018970	NA	NA
Migraine without aura,IHGC	rs13081005	3	124603759	A	G	0.086706	0.019161	6.12e-06	-0.0174567	0.00208202	469767	5.19996e-19	Systolic blood pressure || id:ebi-a-GCST90029011	ebi-a-GCST90029011	NA	NA
Migraine without aura,Both	rs13081005	3	124603759	A	G	0.086706	0.019161	6.12e-06	-0.0174567	0.00208202	469767	5.19996e-19	Systolic blood pressure || id:ebi-a-GCST90029011	ebi-a-GCST90029011	NA	NA
Any Migraine,Bjornsdottir et al	rs999675	16	75306402	C	T	0.0347009	0.00618429	2.01e-08	0.0196511	0.00218634	469767	5.60015e-19	Systolic blood pressure || id:ebi-a-GCST90029011	ebi-a-GCST90029011	NA	NA
Any Migraine,Both	rs999675	16	75306402	C	T	0.0347009	0.00618429	2.01e-08	0.0196511	0.00218634	469767	5.60015e-19	Systolic blood pressure || id:ebi-a-GCST90029011	ebi-a-GCST90029011	NA	NA
Migraine with aura,Bjornsdottir et al	rs6672296	1	40070788	C	T	0.058599	0.0118768	8.06e-07	-0.0171006	0.00192161	NA	5.60015e-19	HDL cholesterol || id:ieu-b-109	ieu-b-109	NA	NA
Migraine with aura,Both	rs6672296	1	40070788	C	T	0.058599	0.0118768	8.06e-07	-0.0171006	0.00192161	NA	5.60015e-19	HDL cholesterol || id:ieu-b-109	ieu-b-109	NA	NA
Any Migraine,IHGC2022	rs2834430	21	35641868	G	A	-0.044078	0.007318	1.76e-09	0.0716	0.008	296525	5.69639e-19	Coronary artery disease || id:ebi-a-GCST005194	ebi-a-GCST005194	NA	NA
Any Migraine,Both	rs2834430	21	35641868	G	A	-0.044078	0.007318	1.76e-09	0.0716	0.008	296525	5.69639e-19	Coronary artery disease || id:ebi-a-GCST005194	ebi-a-GCST005194	NA	NA
Any Migraine,Bjornsdottir et al	rs7951153	11	10684196	T	C	-0.0418016	0.0059388	1.94e-12	-0.1555	0.0175	749065	5.82371e-19	diastolic blood pressure || id:ieu-b-39	ieu-b-39	NA	NA
Any Migraine,IHGC2022	rs7951153	11	10684196	T	C	-0.039526	0.005226	4.13e-14	-0.1555	0.0175	749065	5.82371e-19	diastolic blood pressure || id:ieu-b-39	ieu-b-39	NA	NA
Any Migraine,Both	rs7951153	11	10684196	T	C	-0.0418016	0.0059388	1.94e-12	-0.1555	0.0175	749065	5.82371e-19	diastolic blood pressure || id:ieu-b-39	ieu-b-39	NA	NA
Any Migraine,Bjornsdottir et al	rs12201449	6	96959382	T	C	0.072702	0.00766089	2.31e-21	0.3445	0.0387	735033	5.94566e-19	systolic blood pressure || id:ieu-b-38	ieu-b-38	NA	NA
Any Migraine,IHGC2022	rs12201449	6	96959382	T	C	0.08751	0.006528	6.24e-41	0.3445	0.0387	735033	5.94566e-19	systolic blood pressure || id:ieu-b-38	ieu-b-38	NA	NA
Migraine without aura,IHGC	rs12201449	6	96959382	T	C	0.136429	0.023897	1.17e-08	0.3445	0.0387	735033	5.94566e-19	systolic blood pressure || id:ieu-b-38	ieu-b-38	NA	NA
Migraine without aura,Both	rs12201449	6	96959382	T	C	0.136429	0.023897	1.17e-08	0.3445	0.0387	735033	5.94566e-19	systolic blood pressure || id:ieu-b-38	ieu-b-38	NA	NA
Any Migraine,Both	rs12201449	6	96959382	T	C	0.072702	0.00766089	2.31e-21	0.3445	0.0387	735033	5.94566e-19	systolic blood pressure || id:ieu-b-38	ieu-b-38	NA	NA
Migraine with aura,Bjornsdottir et al	rs2695326	1	40071249	G	A	0.058599	0.011868	7.91e-07	-0.0170898	0.00192184	NA	6.00067e-19	HDL cholesterol || id:ieu-b-109	ieu-b-109	NA	NA
Migraine with aura,Both	rs2695326	1	40071249	G	A	0.058599	0.011868	7.91e-07	-0.0170898	0.00192184	NA	6.00067e-19	HDL cholesterol || id:ieu-b-109	ieu-b-109	NA	NA
Any Migraine,Bjornsdottir et al	rs11153058	6	97012746	T	C	0.0733991	0.00755932	2.74e-22	0.343	0.0386	723956	6.80926e-19	systolic blood pressure || id:ieu-b-38	ieu-b-38	NA	NA
Any Migraine,IHGC2022	rs11153058	6	97012746	T	C	0.088279	0.006472	2.52e-42	0.343	0.0386	723956	6.80926e-19	systolic blood pressure || id:ieu-b-38	ieu-b-38	NA	NA
Migraine without aura,IHGC	rs11153058	6	97012746	T	C	0.134935	0.023707	1.29e-08	0.343	0.0386	723956	6.80926e-19	systolic blood pressure || id:ieu-b-38	ieu-b-38	NA	NA
Migraine without aura,Both	rs11153058	6	97012746	T	C	0.134935	0.023707	1.29e-08	0.343	0.0386	723956	6.80926e-19	systolic blood pressure || id:ieu-b-38	ieu-b-38	NA	NA
Any Migraine,Both	rs11153058	6	97012746	T	C	0.0733991	0.00755932	2.74e-22	0.343	0.0386	723956	6.80926e-19	systolic blood pressure || id:ieu-b-38	ieu-b-38	NA	NA
Any Migraine,IHGC2022	rs12449600	17	1982246	G	A	0.031512	0.00532	3.24e-09	-0.0190861	0.00215112	436419	7.10068e-19	Systolic blood pressure, automated reading || id:ukb-b-20175	ukb-b-20175	NA	NA
Any Migraine,Both	rs12449600	17	1982246	G	A	0.031512	0.00532	3.24e-09	-0.0190861	0.00215112	436419	7.10068e-19	Systolic blood pressure, automated reading || id:ukb-b-20175	ukb-b-20175	NA	NA
Any Migraine,IHGC2022	rs12934767	16	75456304	T	C	0.038015	0.00566	1.93e-11	0.0193	0.0022	360863	7.19946e-19	Pulse pressure || id:ebi-a-GCST90018970	ebi-a-GCST90018970	NA	NA
Any Migraine,IHGC2022	rs9914101	17	1981935	G	A	0.031958	0.005313	1.85e-09	-0.0190801	0.00215063	436419	7.19946e-19	Systolic blood pressure, automated reading || id:ukb-b-20175	ukb-b-20175	NA	NA
Any Migraine,Both	rs12934767	16	75456304	T	C	0.038015	0.00566	1.93e-11	0.0193	0.0022	360863	7.19946e-19	Pulse pressure || id:ebi-a-GCST90018970	ebi-a-GCST90018970	NA	NA
Any Migraine,Both	rs9914101	17	1981935	G	A	0.031958	0.005313	1.85e-09	-0.0190801	0.00215063	436419	7.19946e-19	Systolic blood pressure, automated reading || id:ukb-b-20175	ukb-b-20175	NA	NA
Any Migraine,IHGC2022	rs2057053	20	10683471	T	G	0.031717	0.005235	1.41e-09	-0.0162	0.0018	360863	7.28954e-19	Pulse pressure || id:ebi-a-GCST90018970	ebi-a-GCST90018970	NA	NA
Any Migraine,Both	rs2057053	20	10683471	T	G	0.031717	0.005235	1.41e-09	-0.0162	0.0018	360863	7.28954e-19	Pulse pressure || id:ebi-a-GCST90018970	ebi-a-GCST90018970	NA	NA
Any Migraine,Bjornsdottir et al	rs11603178	11	10660067	G	T	-0.0559991	0.00653643	1.06e-17	0.0196507	0.00224915	422713	7.50067e-19	Diastolic blood pressure || id:ebi-a-GCST90025981	ebi-a-GCST90025981	TRUE	rs11042906
Any Migraine,Both	rs11603178	11	10660067	G	T	-0.0559991	0.00653643	1.06e-17	0.0196507	0.00224915	422713	7.50067e-19	Diastolic blood pressure || id:ebi-a-GCST90025981	ebi-a-GCST90025981	TRUE	rs11042906
Migraine without aura,Bjornsdottir et al	rs11603178	11	10660067	G	T	-0.0726029	0.0152771	2.01e-06	0.0196507	0.00224915	422713	7.50067e-19	Diastolic blood pressure || id:ebi-a-GCST90025981	ebi-a-GCST90025981	TRUE	rs11042906
Migraine without aura,Both	rs11603178	11	10660067	G	T	-0.0726029	0.0152771	2.01e-06	0.0196507	0.00224915	422713	7.50067e-19	Diastolic blood pressure || id:ebi-a-GCST90025981	ebi-a-GCST90025981	TRUE	rs11042906
Any Migraine,IHGC2022	rs4790312	17	1981480	T	C	0.032008	0.005316	1.78e-09	-0.0183341	0.00212574	469767	7.70016e-19	Systolic blood pressure || id:ebi-a-GCST90029011	ebi-a-GCST90029011	NA	NA
Any Migraine,Both	rs4790312	17	1981480	T	C	0.032008	0.005316	1.78e-09	-0.0183341	0.00212574	469767	7.70016e-19	Systolic blood pressure || id:ebi-a-GCST90029011	ebi-a-GCST90029011	NA	NA
Any Migraine,IHGC2022	rs11076836	16	4569331	G	A	0.031538	0.005603	1.86e-08	-0.019107	0.00216649	502773	8.19974e-19	Waist-hip ratio || id:ebi-a-GCST90029009	ebi-a-GCST90029009	NA	NA
Any Migraine,Both	rs11076836	16	4569331	G	A	0.031538	0.005603	1.86e-08	-0.019107	0.00216649	502773	8.19974e-19	Waist-hip ratio || id:ebi-a-GCST90029009	ebi-a-GCST90029009	NA	NA
Any Migraine,Bjornsdottir et al	rs2274223	10	96066341	G	A	-0.0430954	0.00654709	4.63e-11	-0.1672	0.0189	748966	8.47813e-19	diastolic blood pressure || id:ieu-b-39	ieu-b-39	NA	NA
Any Migraine,IHGC2022	rs2274223	10	96066341	G	A	-0.047624	0.005617	2.41e-17	-0.1672	0.0189	748966	8.47813e-19	diastolic blood pressure || id:ieu-b-39	ieu-b-39	NA	NA
Any Migraine,Both	rs2274223	10	96066341	G	A	-0.0430954	0.00654709	4.63e-11	-0.1672	0.0189	748966	8.47813e-19	diastolic blood pressure || id:ieu-b-39	ieu-b-39	NA	NA
Any Migraine,Bjornsdottir et al	rs11153018	6	96956137	A	G	0.0720043	0.007648	4.74e-21	0.3427	0.0387	735304	8.65964e-19	systolic blood pressure || id:ieu-b-38	ieu-b-38	NA	NA
Any Migraine,IHGC2022	rs11153018	6	96956137	A	G	0.087363	0.006527	8.19e-41	0.3427	0.0387	735304	8.65964e-19	systolic blood pressure || id:ieu-b-38	ieu-b-38	NA	NA
Migraine without aura,IHGC	rs11153018	6	96956137	A	G	0.13639	0.023898	1.18e-08	0.3427	0.0387	735304	8.65964e-19	systolic blood pressure || id:ieu-b-38	ieu-b-38	NA	NA
Migraine without aura,Both	rs11153018	6	96956137	A	G	0.13639	0.023898	1.18e-08	0.3427	0.0387	735304	8.65964e-19	systolic blood pressure || id:ieu-b-38	ieu-b-38	NA	NA
Any Migraine,Both	rs11153018	6	96956137	A	G	0.0720043	0.007648	4.74e-21	0.3427	0.0387	735304	8.65964e-19	systolic blood pressure || id:ieu-b-38	ieu-b-38	NA	NA
Any Migraine,Bjornsdottir et al	rs146759159	6	96944004	T	G	0.0720043	0.00765153	4.94e-21	0.3424	0.0387	735556	8.77607e-19	systolic blood pressure || id:ieu-b-38	ieu-b-38	NA	NA
Any Migraine,IHGC2022	rs146759159	6	96944004	T	G	0.087174	0.006524	1.11e-40	0.3424	0.0387	735556	8.77607e-19	systolic blood pressure || id:ieu-b-38	ieu-b-38	NA	NA
Migraine without aura,IHGC	rs146759159	6	96944004	T	G	0.136109	0.023889	1.25e-08	0.3424	0.0387	735556	8.77607e-19	systolic blood pressure || id:ieu-b-38	ieu-b-38	NA	NA
Migraine without aura,Both	rs146759159	6	96944004	T	G	0.136109	0.023889	1.25e-08	0.3424	0.0387	735556	8.77607e-19	systolic blood pressure || id:ieu-b-38	ieu-b-38	NA	NA
Any Migraine,Both	rs146759159	6	96944004	T	G	0.0720043	0.00765153	4.94e-21	0.3424	0.0387	735556	8.77607e-19	systolic blood pressure || id:ieu-b-38	ieu-b-38	NA	NA
Any Migraine,Bjornsdottir et al	rs5753008	22	30472748	C	T	0.038201	0.00610784	3.99e-10	-0.127084	0.014373	520580	9.39074e-19	Type 1 diabetes || id:ebi-a-GCST90014023	ebi-a-GCST90014023	NA	NA
Any Migraine,Both	rs5753008	22	30472748	C	T	0.038201	0.00610784	3.99e-10	-0.127084	0.014373	520580	9.39074e-19	Type 1 diabetes || id:ebi-a-GCST90014023	ebi-a-GCST90014023	NA	NA
Any Migraine,IHGC2022	rs4790877	17	1995254	G	A	0.033853	0.005323	2.08e-10	-0.0179816	0.00208683	469767	9.70063e-19	Systolic blood pressure || id:ebi-a-GCST90029011	ebi-a-GCST90029011	NA	NA
Any Migraine,IHGC2022	rs4790876	17	1995218	C	T	0.03303	0.005317	5.39e-10	-0.0179816	0.00208683	469767	9.70063e-19	Systolic blood pressure || id:ebi-a-GCST90029011	ebi-a-GCST90029011	TRUE	rs4790877
Any Migraine,Both	rs4790877	17	1995254	G	A	0.033853	0.005323	2.08e-10	-0.0179816	0.00208683	469767	9.70063e-19	Systolic blood pressure || id:ebi-a-GCST90029011	ebi-a-GCST90029011	NA	NA
Any Migraine,Both	rs4790876	17	1995218	C	T	0.03303	0.005317	5.39e-10	-0.0179816	0.00208683	469767	9.70063e-19	Systolic blood pressure || id:ebi-a-GCST90029011	ebi-a-GCST90029011	TRUE	rs4790877
Any Migraine,Bjornsdottir et al	rs12208884	6	96885572	A	G	0.0716041	0.00764473	7.5e-21	0.3412	0.0386	734923	9.72971e-19	systolic blood pressure || id:ieu-b-38	ieu-b-38	NA	NA
Any Migraine,IHGC2022	rs12208884	6	96885572	A	G	0.084837	0.006488	4.96e-39	0.3412	0.0386	734923	9.72971e-19	systolic blood pressure || id:ieu-b-38	ieu-b-38	NA	NA
Migraine without aura,IHGC	rs12208884	6	96885572	A	G	0.135388	0.023746	1.22e-08	0.3412	0.0386	734923	9.72971e-19	systolic blood pressure || id:ieu-b-38	ieu-b-38	NA	NA
Migraine without aura,Both	rs12208884	6	96885572	A	G	0.135388	0.023746	1.22e-08	0.3412	0.0386	734923	9.72971e-19	systolic blood pressure || id:ieu-b-38	ieu-b-38	NA	NA
Any Migraine,Both	rs12208884	6	96885572	A	G	0.0716041	0.00764473	7.5e-21	0.3412	0.0386	734923	9.72971e-19	systolic blood pressure || id:ieu-b-38	ieu-b-38	NA	NA
Any Migraine,Bjornsdottir et al	rs9400016	6	96940883	T	G	0.0720043	0.00764978	4.84e-21	0.342	0.0387	735731	9.79716e-19	systolic blood pressure || id:ieu-b-38	ieu-b-38	NA	NA
Any Migraine,IHGC2022	rs9400016	6	96940883	T	G	0.087015	0.006522	1.45e-40	0.342	0.0387	735731	9.79716e-19	systolic blood pressure || id:ieu-b-38	ieu-b-38	NA	NA
Migraine without aura,IHGC	rs9400016	6	96940883	T	G	0.135953	0.023884	1.29e-08	0.342	0.0387	735731	9.79716e-19	systolic blood pressure || id:ieu-b-38	ieu-b-38	NA	NA
Migraine without aura,Both	rs9400016	6	96940883	T	G	0.135953	0.023884	1.29e-08	0.342	0.0387	735731	9.79716e-19	systolic blood pressure || id:ieu-b-38	ieu-b-38	NA	NA
Any Migraine,Both	rs9400016	6	96940883	T	G	0.0720043	0.00764978	4.84e-21	0.342	0.0387	735731	9.79716e-19	systolic blood pressure || id:ieu-b-38	ieu-b-38	NA	NA
Any Migraine,IHGC2022	rs7193136	16	4580034	G	A	0.031318	0.005614	2.49e-08	-0.0190654	0.00216734	502773	1e-18	Waist-hip ratio || id:ebi-a-GCST90029009	ebi-a-GCST90029009	NA	NA
Any Migraine,IHGC2022	rs10451135	16	4580214	T	C	0.031094	0.005615	3.14e-08	-0.0190661	0.00216856	502773	1e-18	Waist-hip ratio || id:ebi-a-GCST90029009	ebi-a-GCST90029009	NA	NA
Any Migraine,Both	rs7193136	16	4580034	G	A	0.031318	0.005614	2.49e-08	-0.0190654	0.00216734	502773	1e-18	Waist-hip ratio || id:ebi-a-GCST90029009	ebi-a-GCST90029009	NA	NA
Any Migraine,Both	rs10451135	16	4580214	T	C	0.031094	0.005615	3.14e-08	-0.0190661	0.00216856	502773	1e-18	Waist-hip ratio || id:ebi-a-GCST90029009	ebi-a-GCST90029009	NA	NA
Any Migraine,Bjornsdottir et al	rs12193732	6	96942609	A	G	0.0720043	0.00764889	4.79e-21	0.3418	0.0387	735752	1.02212e-18	systolic blood pressure || id:ieu-b-38	ieu-b-38	NA	NA
Any Migraine,IHGC2022	rs12193732	6	96942609	A	G	0.087049	0.006523	1.38e-40	0.3418	0.0387	735752	1.02212e-18	systolic blood pressure || id:ieu-b-38	ieu-b-38	NA	NA
Migraine without aura,IHGC	rs12193732	6	96942609	A	G	0.135989	0.023884	1.28e-08	0.3418	0.0387	735752	1.02212e-18	systolic blood pressure || id:ieu-b-38	ieu-b-38	NA	NA
Migraine without aura,Both	rs12193732	6	96942609	A	G	0.135989	0.023884	1.28e-08	0.3418	0.0387	735752	1.02212e-18	systolic blood pressure || id:ieu-b-38	ieu-b-38	NA	NA
Any Migraine,Both	rs12193732	6	96942609	A	G	0.0720043	0.00764889	4.79e-21	0.3418	0.0387	735752	1.02212e-18	systolic blood pressure || id:ieu-b-38	ieu-b-38	NA	NA
Any Migraine,Bjornsdottir et al	rs10840453	11	10664901	T	C	-0.0551956	0.00653706	3.08e-17	0.1685	0.0191	747067	1.0349e-18	diastolic blood pressure || id:ieu-b-39	ieu-b-39	NA	NA
Any Migraine,IHGC2022	rs10840453	11	10664901	T	C	-0.047185	0.00574	2.13e-16	0.1685	0.0191	747067	1.0349e-18	diastolic blood pressure || id:ieu-b-39	ieu-b-39	NA	NA
Any Migraine,Both	rs10840453	11	10664901	T	C	-0.0551956	0.00653706	3.08e-17	0.1685	0.0191	747067	1.0349e-18	diastolic blood pressure || id:ieu-b-39	ieu-b-39	NA	NA
Any Migraine,Bjornsdottir et al	rs10882416	10	96045054	T	C	-0.0395	0.00675424	4.97e-09	-0.1719	0.0195	747558	1.09597e-18	diastolic blood pressure || id:ieu-b-39	ieu-b-39	NA	NA
Any Migraine,IHGC2022	rs10882416	10	96045054	T	C	-0.040276	0.005781	3.37e-12	-0.1719	0.0195	747558	1.09597e-18	diastolic blood pressure || id:ieu-b-39	ieu-b-39	NA	NA
Any Migraine,Both	rs10882416	10	96045054	T	C	-0.0395	0.00675424	4.97e-09	-0.1719	0.0195	747558	1.09597e-18	diastolic blood pressure || id:ieu-b-39	ieu-b-39	NA	NA
Any Migraine,IHGC2022	rs11644481	16	4581002	T	G	0.031123	0.005616	3.06e-08	-0.0190742	0.00216978	502773	1.10002e-18	Waist-hip ratio || id:ebi-a-GCST90029009	ebi-a-GCST90029009	NA	NA
Any Migraine,Both	rs11644481	16	4581002	T	G	0.031123	0.005616	3.06e-08	-0.0190742	0.00216978	502773	1.10002e-18	Waist-hip ratio || id:ebi-a-GCST90029009	ebi-a-GCST90029009	NA	NA
Any Migraine,Bjornsdottir et al	rs12190520	6	96928620	C	A	0.071902	0.00765259	5.68e-21	0.3414	0.0387	735935	1.10994e-18	systolic blood pressure || id:ieu-b-38	ieu-b-38	NA	NA
Any Migraine,IHGC2022	rs12190520	6	96928620	C	A	0.086994	0.006521	1.46e-40	0.3414	0.0387	735935	1.10994e-18	systolic blood pressure || id:ieu-b-38	ieu-b-38	NA	NA
Migraine without aura,IHGC	rs12190520	6	96928620	C	A	0.136058	0.023882	1.25e-08	0.3414	0.0387	735935	1.10994e-18	systolic blood pressure || id:ieu-b-38	ieu-b-38	NA	NA
Migraine without aura,Both	rs12190520	6	96928620	C	A	0.136058	0.023882	1.25e-08	0.3414	0.0387	735935	1.10994e-18	systolic blood pressure || id:ieu-b-38	ieu-b-38	NA	NA
Any Migraine,Both	rs12190520	6	96928620	C	A	0.071902	0.00765259	5.68e-21	0.3414	0.0387	735935	1.10994e-18	systolic blood pressure || id:ieu-b-38	ieu-b-38	NA	NA
Any Migraine,Bjornsdottir et al	rs4078038	6	96904366	C	T	0.072702	0.00767215	2.64e-21	0.3415	0.0387	736636	1.12902e-18	systolic blood pressure || id:ieu-b-38	ieu-b-38	NA	NA
Any Migraine,IHGC2022	rs4078038	6	96904366	C	T	0.086508	0.006512	3.15e-40	0.3415	0.0387	736636	1.12902e-18	systolic blood pressure || id:ieu-b-38	ieu-b-38	NA	NA
Migraine without aura,IHGC	rs4078038	6	96904366	C	T	0.135853	0.023873	1.3e-08	0.3415	0.0387	736636	1.12902e-18	systolic blood pressure || id:ieu-b-38	ieu-b-38	NA	NA
Migraine without aura,Both	rs4078038	6	96904366	C	T	0.135853	0.023873	1.3e-08	0.3415	0.0387	736636	1.12902e-18	systolic blood pressure || id:ieu-b-38	ieu-b-38	NA	NA
Any Migraine,Both	rs4078038	6	96904366	C	T	0.072702	0.00767215	2.64e-21	0.3415	0.0387	736636	1.12902e-18	systolic blood pressure || id:ieu-b-38	ieu-b-38	NA	NA
Any Migraine,Bjornsdottir et al	rs10509671	10	96069054	G	T	-0.0383043	0.00671184	1.15e-08	-0.1699	0.0193	755321	1.1471e-18	diastolic blood pressure || id:ieu-b-39	ieu-b-39	NA	NA
Any Migraine,IHGC2022	rs10509671	10	96069054	G	T	-0.042343	0.005744	1.76e-13	-0.1699	0.0193	755321	1.1471e-18	diastolic blood pressure || id:ieu-b-39	ieu-b-39	NA	NA
Any Migraine,Both	rs10509671	10	96069054	G	T	-0.0383043	0.00671184	1.15e-08	-0.1699	0.0193	755321	1.1471e-18	diastolic blood pressure || id:ieu-b-39	ieu-b-39	NA	NA
Any Migraine,Bjornsdottir et al	rs10234636	7	40427617	T	C	0.0677988	0.00914925	1.26e-13	0.0218	0.0025	360863	1.14789e-18	Pulse pressure || id:ebi-a-GCST90018970	ebi-a-GCST90018970	NA	NA
Migraine without aura,IHGC	rs10234636	7	40427617	T	C	0.116486	0.021246	4.29e-08	0.0218	0.0025	360863	1.14789e-18	Pulse pressure || id:ebi-a-GCST90018970	ebi-a-GCST90018970	NA	NA
Migraine without aura,Both	rs10234636	7	40427617	T	C	0.116486	0.021246	4.29e-08	0.0218	0.0025	360863	1.14789e-18	Pulse pressure || id:ebi-a-GCST90018970	ebi-a-GCST90018970	NA	NA
Any Migraine,Both	rs10234636	7	40427617	T	C	0.0677988	0.00914925	1.26e-13	0.0218	0.0025	360863	1.14789e-18	Pulse pressure || id:ebi-a-GCST90018970	ebi-a-GCST90018970	NA	NA
Any Migraine,Bjornsdottir et al	rs4486019	6	96883814	C	T	0.0716972	0.00765304	7.36e-21	0.3414	0.0387	734646	1.17193e-18	systolic blood pressure || id:ieu-b-38	ieu-b-38	NA	NA
Any Migraine,IHGC2022	rs4486019	6	96883814	C	T	0.086218	0.006512	5.63e-40	0.3414	0.0387	734646	1.17193e-18	systolic blood pressure || id:ieu-b-38	ieu-b-38	NA	NA
Migraine without aura,IHGC	rs4486019	6	96883814	C	T	0.135668	0.023879	1.37e-08	0.3414	0.0387	734646	1.17193e-18	systolic blood pressure || id:ieu-b-38	ieu-b-38	NA	NA
Migraine without aura,Both	rs4486019	6	96883814	C	T	0.135668	0.023879	1.37e-08	0.3414	0.0387	734646	1.17193e-18	systolic blood pressure || id:ieu-b-38	ieu-b-38	NA	NA
Any Migraine,Both	rs4486019	6	96883814	C	T	0.0716972	0.00765304	7.36e-21	0.3414	0.0387	734646	1.17193e-18	systolic blood pressure || id:ieu-b-38	ieu-b-38	NA	NA
Any Migraine,IHGC2022	rs6500607	16	4503631	C	T	0.030873	0.005644	4.6e-08	-0.0188825	0.00215678	502773	1.20005e-18	Waist-hip ratio || id:ebi-a-GCST90029009	ebi-a-GCST90029009	NA	NA
Any Migraine,Both	rs6500607	16	4503631	C	T	0.030873	0.005644	4.6e-08	-0.0188825	0.00215678	502773	1.20005e-18	Waist-hip ratio || id:ebi-a-GCST90029009	ebi-a-GCST90029009	NA	NA
Any Migraine,Bjornsdottir et al	rs4077932	6	96905144	T	C	0.0716972	0.00765163	7.24e-21	0.3409	0.0387	736698	1.24509e-18	systolic blood pressure || id:ieu-b-38	ieu-b-38	TRUE	rs11152968
Any Migraine,Bjornsdottir et al	rs11152968	6	96908653	T	C	0.0716041	0.00765233	8.19e-21	0.3409	0.0387	736698	1.24509e-18	systolic blood pressure || id:ieu-b-38	ieu-b-38	NA	NA
Any Migraine,IHGC2022	rs4077932	6	96905144	T	C	0.086437	0.006511	3.57e-40	0.3409	0.0387	736698	1.24509e-18	systolic blood pressure || id:ieu-b-38	ieu-b-38	TRUE	rs11152968
Any Migraine,IHGC2022	rs11152968	6	96908653	T	C	0.086412	0.006512	3.76e-40	0.3409	0.0387	736698	1.24509e-18	systolic blood pressure || id:ieu-b-38	ieu-b-38	NA	NA
Migraine without aura,IHGC	rs11152968	6	96908653	T	C	0.136391	0.023872	1.14e-08	0.3409	0.0387	736698	1.24509e-18	systolic blood pressure || id:ieu-b-38	ieu-b-38	NA	NA
Migraine without aura,IHGC	rs4077932	6	96905144	T	C	0.136304	0.023871	1.16e-08	0.3409	0.0387	736698	1.24509e-18	systolic blood pressure || id:ieu-b-38	ieu-b-38	TRUE	rs11152968
Migraine without aura,Both	rs11152968	6	96908653	T	C	0.136391	0.023872	1.14e-08	0.3409	0.0387	736698	1.24509e-18	systolic blood pressure || id:ieu-b-38	ieu-b-38	NA	NA
Migraine without aura,Both	rs4077932	6	96905144	T	C	0.136304	0.023871	1.16e-08	0.3409	0.0387	736698	1.24509e-18	systolic blood pressure || id:ieu-b-38	ieu-b-38	TRUE	rs11152968
Any Migraine,Both	rs4077932	6	96905144	T	C	0.0716972	0.00765163	7.24e-21	0.3409	0.0387	736698	1.24509e-18	systolic blood pressure || id:ieu-b-38	ieu-b-38	TRUE	rs11152968
Any Migraine,Both	rs11152968	6	96908653	T	C	0.0716041	0.00765233	8.19e-21	0.3409	0.0387	736698	1.24509e-18	systolic blood pressure || id:ieu-b-38	ieu-b-38	NA	NA
Any Migraine,Bjornsdottir et al	rs4262195	6	96929475	C	T	0.071902	0.00764905	5.45e-21	0.3417	0.0388	733923	1.26386e-18	systolic blood pressure || id:ieu-b-38	ieu-b-38	TRUE	rs11153023
Any Migraine,Bjornsdottir et al	rs11153023	6	96968525	T	C	0.071902	0.00764905	5.45e-21	0.3417	0.0388	733923	1.26386e-18	systolic blood pressure || id:ieu-b-38	ieu-b-38	NA	NA
Any Migraine,IHGC2022	rs11153023	6	96968525	T	C	0.088186	0.006547	2.61e-41	0.3417	0.0388	733923	1.26386e-18	systolic blood pressure || id:ieu-b-38	ieu-b-38	NA	NA
Any Migraine,IHGC2022	rs4262195	6	96929475	C	T	0.086983	0.00652	1.48e-40	0.3417	0.0388	733923	1.26386e-18	systolic blood pressure || id:ieu-b-38	ieu-b-38	TRUE	rs11153023
Migraine without aura,IHGC	rs4262195	6	96929475	C	T	0.136024	0.023878	1.25e-08	0.3417	0.0388	733923	1.26386e-18	systolic blood pressure || id:ieu-b-38	ieu-b-38	TRUE	rs11153023
Migraine without aura,IHGC	rs11153023	6	96968525	T	C	0.135469	0.024013	1.73e-08	0.3417	0.0388	733923	1.26386e-18	systolic blood pressure || id:ieu-b-38	ieu-b-38	NA	NA
Migraine without aura,Both	rs4262195	6	96929475	C	T	0.136024	0.023878	1.25e-08	0.3417	0.0388	733923	1.26386e-18	systolic blood pressure || id:ieu-b-38	ieu-b-38	TRUE	rs11153023
Migraine without aura,Both	rs11153023	6	96968525	T	C	0.135469	0.024013	1.73e-08	0.3417	0.0388	733923	1.26386e-18	systolic blood pressure || id:ieu-b-38	ieu-b-38	NA	NA
Any Migraine,Both	rs4262195	6	96929475	C	T	0.071902	0.00764905	5.45e-21	0.3417	0.0388	733923	1.26386e-18	systolic blood pressure || id:ieu-b-38	ieu-b-38	TRUE	rs11153023
Any Migraine,Both	rs11153023	6	96968525	T	C	0.071902	0.00764905	5.45e-21	0.3417	0.0388	733923	1.26386e-18	systolic blood pressure || id:ieu-b-38	ieu-b-38	NA	NA
Any Migraine,Bjornsdottir et al	rs73164755	22	30590015	G	A	0.0361969	0.00605289	2.23e-09	0.12557	0.01426	520580	1.29987e-18	Type 1 diabetes || id:ebi-a-GCST90014023	ebi-a-GCST90014023	NA	NA
Any Migraine,IHGC2022	rs12443748	16	4541831	C	T	0.031945	0.005616	1.31e-08	-0.0189863	0.00216768	502773	1.29987e-18	Waist-hip ratio || id:ebi-a-GCST90029009	ebi-a-GCST90029009	NA	NA
Any Migraine,IHGC2022	rs736685	16	4508606	T	C	0.03134	0.005627	2.61e-08	-0.0188754	0.00216087	502773	1.29987e-18	Waist-hip ratio || id:ebi-a-GCST90029009	ebi-a-GCST90029009	NA	NA
Any Migraine,Both	rs73164755	22	30590015	G	A	0.0361969	0.00605289	2.23e-09	0.12557	0.01426	520580	1.29987e-18	Type 1 diabetes || id:ebi-a-GCST90014023	ebi-a-GCST90014023	NA	NA
Any Migraine,Both	rs12443748	16	4541831	C	T	0.031945	0.005616	1.31e-08	-0.0189863	0.00216768	502773	1.29987e-18	Waist-hip ratio || id:ebi-a-GCST90029009	ebi-a-GCST90029009	NA	NA
Any Migraine,Both	rs736685	16	4508606	T	C	0.03134	0.005627	2.61e-08	-0.0188754	0.00216087	502773	1.29987e-18	Waist-hip ratio || id:ebi-a-GCST90029009	ebi-a-GCST90029009	NA	NA
Any Migraine,Bjornsdottir et al	rs5763779	22	30504652	A	G	0.0374981	0.00608289	7.07e-10	-0.125996	0.014316	520580	1.35988e-18	Type 1 diabetes || id:ebi-a-GCST90014023	ebi-a-GCST90014023	NA	NA
Any Migraine,IHGC2022	rs2834431	21	35644228	G	A	-0.0441	0.007316	1.71e-09	0.0707	0.008	296525	1.35988e-18	Coronary artery disease || id:ebi-a-GCST005194	ebi-a-GCST005194	NA	NA
Any Migraine,Both	rs5763779	22	30504652	A	G	0.0374981	0.00608289	7.07e-10	-0.125996	0.014316	520580	1.35988e-18	Type 1 diabetes || id:ebi-a-GCST90014023	ebi-a-GCST90014023	NA	NA
Any Migraine,Both	rs2834431	21	35644228	G	A	-0.0441	0.007316	1.71e-09	0.0707	0.008	296525	1.35988e-18	Coronary artery disease || id:ebi-a-GCST005194	ebi-a-GCST005194	NA	NA
Any Migraine,IHGC2022	rs2304634	16	4500544	C	T	0.033091	0.005707	6.86e-09	-0.0188928	0.00216942	458349	1.39991e-18	Waist-to-hip ratio adjusted for BMI || id:ebi-a-GCST90025996	ebi-a-GCST90025996	NA	NA
Any Migraine,IHGC2022	rs4238849	16	4538114	G	A	0.031497	0.005587	1.77e-08	-0.0189477	0.00216211	502773	1.39991e-18	Waist-hip ratio || id:ebi-a-GCST90029009	ebi-a-GCST90029009	NA	NA
Any Migraine,Both	rs2304634	16	4500544	C	T	0.033091	0.005707	6.86e-09	-0.0188928	0.00216942	458349	1.39991e-18	Waist-to-hip ratio adjusted for BMI || id:ebi-a-GCST90025996	ebi-a-GCST90025996	NA	NA
Any Migraine,Both	rs4238849	16	4538114	G	A	0.031497	0.005587	1.77e-08	-0.0189477	0.00216211	502773	1.39991e-18	Waist-hip ratio || id:ebi-a-GCST90029009	ebi-a-GCST90029009	NA	NA
Migraine with aura,IHGC	rs2304634	16	4500544	T	C	-0.11017	0.023493	2.78e-06	-0.0188928	0.00216942	458349	1.39991e-18	Waist-to-hip ratio adjusted for BMI || id:ebi-a-GCST90025996	ebi-a-GCST90025996	NA	NA
Migraine with aura,IHGC	rs4238849	16	4538114	A	G	-0.10151	0.02288	9.26e-06	-0.0189477	0.00216211	502773	1.39991e-18	Waist-hip ratio || id:ebi-a-GCST90029009	ebi-a-GCST90029009	NA	NA
Migraine with aura,Both	rs2304634	16	4500544	T	C	-0.11017	0.023493	2.78e-06	-0.0188928	0.00216942	458349	1.39991e-18	Waist-to-hip ratio adjusted for BMI || id:ebi-a-GCST90025996	ebi-a-GCST90025996	NA	NA
Migraine with aura,Both	rs4238849	16	4538114	A	G	-0.10151	0.02288	9.26e-06	-0.0189477	0.00216211	502773	1.39991e-18	Waist-hip ratio || id:ebi-a-GCST90029009	ebi-a-GCST90029009	NA	NA
Any Migraine,Bjornsdottir et al	rs12213375	6	96902134	G	A	0.0716972	0.00765501	7.53e-21	0.3403	0.0387	736896	1.42397e-18	systolic blood pressure || id:ieu-b-38	ieu-b-38	NA	NA
Any Migraine,IHGC2022	rs12213375	6	96902134	G	A	0.086352	0.006512	4.28e-40	0.3403	0.0387	736896	1.42397e-18	systolic blood pressure || id:ieu-b-38	ieu-b-38	NA	NA
Migraine without aura,IHGC	rs12213375	6	96902134	G	A	0.135704	0.023873	1.35e-08	0.3403	0.0387	736896	1.42397e-18	systolic blood pressure || id:ieu-b-38	ieu-b-38	NA	NA
Migraine without aura,Both	rs12213375	6	96902134	G	A	0.135704	0.023873	1.35e-08	0.3403	0.0387	736896	1.42397e-18	systolic blood pressure || id:ieu-b-38	ieu-b-38	NA	NA
Any Migraine,Both	rs12213375	6	96902134	G	A	0.0716972	0.00765501	7.53e-21	0.3403	0.0387	736896	1.42397e-18	systolic blood pressure || id:ieu-b-38	ieu-b-38	NA	NA
Any Migraine,IHGC2022	rs7563201	2	43561780	A	G	-0.031108	0.005389	8.01e-09	0.0181	0.0021	344182	1.46285e-18	Hemoglobin A1c levels || id:ebi-a-GCST90018958	ebi-a-GCST90018958	NA	NA
Any Migraine,Both	rs7563201	2	43561780	A	G	-0.031108	0.005389	8.01e-09	0.0181	0.0021	344182	1.46285e-18	Hemoglobin A1c levels || id:ebi-a-GCST90018958	ebi-a-GCST90018958	NA	NA
Any Migraine,Bjornsdottir et al	rs13201795	6	96910471	A	G	0.0716972	0.00765524	7.55e-21	0.3402	0.0387	736290	1.47197e-18	systolic blood pressure || id:ieu-b-38	ieu-b-38	NA	NA
Any Migraine,IHGC2022	rs13201795	6	96910471	A	G	0.086588	0.006515	2.87e-40	0.3402	0.0387	736290	1.47197e-18	systolic blood pressure || id:ieu-b-38	ieu-b-38	NA	NA
Migraine without aura,IHGC	rs13201795	6	96910471	A	G	0.136837	0.023875	1.02e-08	0.3402	0.0387	736290	1.47197e-18	systolic blood pressure || id:ieu-b-38	ieu-b-38	NA	NA
Migraine without aura,Both	rs13201795	6	96910471	A	G	0.136837	0.023875	1.02e-08	0.3402	0.0387	736290	1.47197e-18	systolic blood pressure || id:ieu-b-38	ieu-b-38	NA	NA
Any Migraine,Both	rs13201795	6	96910471	A	G	0.0716972	0.00765524	7.55e-21	0.3402	0.0387	736290	1.47197e-18	systolic blood pressure || id:ieu-b-38	ieu-b-38	NA	NA
Any Migraine,IHGC2022	rs4786505	16	4537893	G	A	0.032105	0.005611	1.08e-08	-0.0189137	0.00216192	502773	1.50003e-18	Waist-hip ratio || id:ebi-a-GCST90029009	ebi-a-GCST90029009	NA	NA
Any Migraine,IHGC2022	rs11645519	16	4538989	G	A	0.031455	0.00559	1.88e-08	-0.0189299	0.00216253	502773	1.50003e-18	Waist-hip ratio || id:ebi-a-GCST90029009	ebi-a-GCST90029009	NA	NA
Any Migraine,Both	rs4786505	16	4537893	G	A	0.032105	0.005611	1.08e-08	-0.0189137	0.00216192	502773	1.50003e-18	Waist-hip ratio || id:ebi-a-GCST90029009	ebi-a-GCST90029009	NA	NA
Any Migraine,Both	rs11645519	16	4538989	G	A	0.031455	0.00559	1.88e-08	-0.0189299	0.00216253	502773	1.50003e-18	Waist-hip ratio || id:ebi-a-GCST90029009	ebi-a-GCST90029009	NA	NA
Migraine with aura,IHGC	rs4786505	16	4537893	A	G	-0.105142	0.022983	4.84e-06	-0.0189137	0.00216192	502773	1.50003e-18	Waist-hip ratio || id:ebi-a-GCST90029009	ebi-a-GCST90029009	NA	NA
Migraine with aura,IHGC	rs11645519	16	4538989	A	G	-0.101269	0.022884	9.76e-06	-0.0189299	0.00216253	502773	1.50003e-18	Waist-hip ratio || id:ebi-a-GCST90029009	ebi-a-GCST90029009	NA	NA
Migraine with aura,Both	rs4786505	16	4537893	A	G	-0.105142	0.022983	4.84e-06	-0.0189137	0.00216192	502773	1.50003e-18	Waist-hip ratio || id:ebi-a-GCST90029009	ebi-a-GCST90029009	NA	NA
Migraine with aura,Both	rs11645519	16	4538989	A	G	-0.101269	0.022884	9.76e-06	-0.0189299	0.00216253	502773	1.50003e-18	Waist-hip ratio || id:ebi-a-GCST90029009	ebi-a-GCST90029009	NA	NA
Any Migraine,Bjornsdottir et al	rs2472884	6	96863965	C	T	0.0728043	0.00767489	2.4e-21	-0.34	0.0387	736570	1.508e-18	systolic blood pressure || id:ieu-b-38	ieu-b-38	NA	NA
Any Migraine,IHGC2022	rs2472884	6	96863965	C	T	0.086378	0.006513	4.24e-40	-0.34	0.0387	736570	1.508e-18	systolic blood pressure || id:ieu-b-38	ieu-b-38	NA	NA
Migraine without aura,IHGC	rs2472884	6	96863965	T	C	-0.135752	0.023882	1.35e-08	-0.34	0.0387	736570	1.508e-18	systolic blood pressure || id:ieu-b-38	ieu-b-38	NA	NA
Migraine without aura,Both	rs2472884	6	96863965	T	C	-0.135752	0.023882	1.35e-08	-0.34	0.0387	736570	1.508e-18	systolic blood pressure || id:ieu-b-38	ieu-b-38	NA	NA
Any Migraine,Both	rs2472884	6	96863965	C	T	0.0728043	0.00767489	2.4e-21	-0.34	0.0387	736570	1.508e-18	systolic blood pressure || id:ieu-b-38	ieu-b-38	NA	NA
Any Migraine,Bjornsdottir et al	rs11152970	6	96909077	G	A	0.0716041	0.00764496	7.52e-21	0.34	0.0387	736372	1.51915e-18	systolic blood pressure || id:ieu-b-38	ieu-b-38	NA	NA
Any Migraine,IHGC2022	rs11152970	6	96909077	G	A	0.086408	0.006512	3.86e-40	0.34	0.0387	736372	1.51915e-18	systolic blood pressure || id:ieu-b-38	ieu-b-38	NA	NA
Migraine without aura,IHGC	rs11152970	6	96909077	G	A	0.13683	0.023873	1.02e-08	0.34	0.0387	736372	1.51915e-18	systolic blood pressure || id:ieu-b-38	ieu-b-38	NA	NA
Migraine without aura,Both	rs11152970	6	96909077	G	A	0.13683	0.023873	1.02e-08	0.34	0.0387	736372	1.51915e-18	systolic blood pressure || id:ieu-b-38	ieu-b-38	NA	NA
Any Migraine,Both	rs11152970	6	96909077	G	A	0.0716041	0.00764496	7.52e-21	0.34	0.0387	736372	1.51915e-18	systolic blood pressure || id:ieu-b-38	ieu-b-38	NA	NA
Any Migraine,Bjornsdottir et al	rs12199452	6	96880703	A	G	0.075701	0.00812606	1.21e-20	0.34	0.0387	731998	1.54597e-18	systolic blood pressure || id:ieu-b-38	ieu-b-38	NA	NA
Any Migraine,IHGC2022	rs12199452	6	96880703	A	G	0.085731	0.006547	3.85e-39	0.34	0.0387	731998	1.54597e-18	systolic blood pressure || id:ieu-b-38	ieu-b-38	NA	NA
Migraine without aura,IHGC	rs12199452	6	96880703	A	G	0.13423	0.023916	2.04e-08	0.34	0.0387	731998	1.54597e-18	systolic blood pressure || id:ieu-b-38	ieu-b-38	NA	NA
Migraine without aura,Both	rs12199452	6	96880703	A	G	0.13423	0.023916	2.04e-08	0.34	0.0387	731998	1.54597e-18	systolic blood pressure || id:ieu-b-38	ieu-b-38	NA	NA
Any Migraine,Both	rs12199452	6	96880703	A	G	0.075701	0.00812606	1.21e-20	0.34	0.0387	731998	1.54597e-18	systolic blood pressure || id:ieu-b-38	ieu-b-38	NA	NA
Any Migraine,Bjornsdottir et al	rs6568392	6	96861476	G	T	0.0754043	0.0071041	2.56e-26	-0.3187	0.0363	736177	1.56387e-18	systolic blood pressure || id:ieu-b-38	ieu-b-38	NA	NA
Any Migraine,IHGC2022	rs6568392	6	96861476	G	T	0.090812	0.006118	8.44e-50	-0.3187	0.0363	736177	1.56387e-18	systolic blood pressure || id:ieu-b-38	ieu-b-38	NA	NA
Migraine without aura,IHGC	rs6568392	6	96861476	T	G	-0.152818	0.022428	9.86e-12	-0.3187	0.0363	736177	1.56387e-18	systolic blood pressure || id:ieu-b-38	ieu-b-38	NA	NA
Migraine without aura,Both	rs6568392	6	96861476	T	G	-0.152818	0.022428	9.86e-12	-0.3187	0.0363	736177	1.56387e-18	systolic blood pressure || id:ieu-b-38	ieu-b-38	NA	NA
Any Migraine,Both	rs6568392	6	96861476	G	T	0.0754043	0.0071041	2.56e-26	-0.3187	0.0363	736177	1.56387e-18	systolic blood pressure || id:ieu-b-38	ieu-b-38	NA	NA
Migraine without aura,Bjornsdottir et al	rs6568392	6	96861476	G	T	0.0851037	0.0167419	3.71e-07	-0.3187	0.0363	736177	1.56387e-18	systolic blood pressure || id:ieu-b-38	ieu-b-38	NA	NA
Any Migraine,Bjornsdottir et al	rs12210146	6	96903962	T	C	0.0716972	0.00765409	7.45e-21	0.3396	0.0387	736836	1.57906e-18	systolic blood pressure || id:ieu-b-38	ieu-b-38	NA	NA
Any Migraine,IHGC2022	rs12210146	6	96903962	T	C	0.086391	0.006511	3.92e-40	0.3396	0.0387	736836	1.57906e-18	systolic blood pressure || id:ieu-b-38	ieu-b-38	NA	NA
Migraine without aura,IHGC	rs12210146	6	96903962	T	C	0.135845	0.023873	1.3e-08	0.3396	0.0387	736836	1.57906e-18	systolic blood pressure || id:ieu-b-38	ieu-b-38	NA	NA
Migraine without aura,Both	rs12210146	6	96903962	T	C	0.135845	0.023873	1.3e-08	0.3396	0.0387	736836	1.57906e-18	systolic blood pressure || id:ieu-b-38	ieu-b-38	NA	NA
Any Migraine,Both	rs12210146	6	96903962	T	C	0.0716972	0.00765409	7.45e-21	0.3396	0.0387	736836	1.57906e-18	systolic blood pressure || id:ieu-b-38	ieu-b-38	NA	NA
Any Migraine,Bjornsdottir et al	rs11152969	6	96908712	C	A	0.0716041	0.00764722	7.72e-21	0.3398	0.0387	736637	1.59111e-18	systolic blood pressure || id:ieu-b-38	ieu-b-38	NA	NA
Any Migraine,IHGC2022	rs11152969	6	96908712	C	A	0.086408	0.006512	3.8e-40	0.3398	0.0387	736637	1.59111e-18	systolic blood pressure || id:ieu-b-38	ieu-b-38	NA	NA
Migraine without aura,IHGC	rs11152969	6	96908712	C	A	0.136281	0.023872	1.17e-08	0.3398	0.0387	736637	1.59111e-18	systolic blood pressure || id:ieu-b-38	ieu-b-38	NA	NA
Migraine without aura,Both	rs11152969	6	96908712	C	A	0.136281	0.023872	1.17e-08	0.3398	0.0387	736637	1.59111e-18	systolic blood pressure || id:ieu-b-38	ieu-b-38	NA	NA
Any Migraine,Both	rs11152969	6	96908712	C	A	0.0716041	0.00764722	7.72e-21	0.3398	0.0387	736637	1.59111e-18	systolic blood pressure || id:ieu-b-38	ieu-b-38	NA	NA
Any Migraine,IHGC2022	rs4786516	16	4578641	C	T	0.030734	0.005601	4.17e-08	-0.0189628	0.00216293	502773	1.59993e-18	Waist-hip ratio || id:ebi-a-GCST90029009	ebi-a-GCST90029009	NA	NA
Any Migraine,Both	rs4786516	16	4578641	C	T	0.030734	0.005601	4.17e-08	-0.0189628	0.00216293	502773	1.59993e-18	Waist-hip ratio || id:ebi-a-GCST90029009	ebi-a-GCST90029009	NA	NA
Migraine with aura,IHGC	rs1051308	16	4560301	A	G	-0.10154	0.022879	9.2e-06	-0.0188855	0.0021585	502773	1.59993e-18	Waist-hip ratio || id:ebi-a-GCST90029009	ebi-a-GCST90029009	NA	NA
Migraine with aura,IHGC	rs4786516	16	4578641	T	C	-0.101379	0.022933	9.98e-06	-0.0189628	0.00216293	502773	1.59993e-18	Waist-hip ratio || id:ebi-a-GCST90029009	ebi-a-GCST90029009	NA	NA
Migraine with aura,Both	rs1051308	16	4560301	A	G	-0.10154	0.022879	9.2e-06	-0.0188855	0.0021585	502773	1.59993e-18	Waist-hip ratio || id:ebi-a-GCST90029009	ebi-a-GCST90029009	NA	NA
Migraine with aura,Both	rs4786516	16	4578641	T	C	-0.101379	0.022933	9.98e-06	-0.0189628	0.00216293	502773	1.59993e-18	Waist-hip ratio || id:ebi-a-GCST90029009	ebi-a-GCST90029009	NA	NA
Any Migraine,Bjornsdottir et al	rs12191653	6	96903898	C	T	0.0716972	0.00765547	7.57e-21	0.3394	0.0387	736850	1.67687e-18	systolic blood pressure || id:ieu-b-38	ieu-b-38	NA	NA
Any Migraine,IHGC2022	rs12191653	6	96903898	C	T	0.086389	0.006511	3.93e-40	0.3394	0.0387	736850	1.67687e-18	systolic blood pressure || id:ieu-b-38	ieu-b-38	NA	NA
Migraine without aura,IHGC	rs12191653	6	96903898	C	T	0.135842	0.023873	1.3e-08	0.3394	0.0387	736850	1.67687e-18	systolic blood pressure || id:ieu-b-38	ieu-b-38	NA	NA
Migraine without aura,Both	rs12191653	6	96903898	C	T	0.135842	0.023873	1.3e-08	0.3394	0.0387	736850	1.67687e-18	systolic blood pressure || id:ieu-b-38	ieu-b-38	NA	NA
Any Migraine,Both	rs12191653	6	96903898	C	T	0.0716972	0.00765547	7.57e-21	0.3394	0.0387	736850	1.67687e-18	systolic blood pressure || id:ieu-b-38	ieu-b-38	NA	NA
Any Migraine,Bjornsdottir et al	rs12195315	6	96905711	G	T	0.0716041	0.0076461	7.62e-21	0.3396	0.0387	736411	1.6788e-18	systolic blood pressure || id:ieu-b-38	ieu-b-38	NA	NA
Any Migraine,IHGC2022	rs12195315	6	96905711	G	T	0.08645	0.006512	3.53e-40	0.3396	0.0387	736411	1.6788e-18	systolic blood pressure || id:ieu-b-38	ieu-b-38	NA	NA
Migraine without aura,IHGC	rs12195315	6	96905711	G	T	0.136744	0.023872	1.04e-08	0.3396	0.0387	736411	1.6788e-18	systolic blood pressure || id:ieu-b-38	ieu-b-38	NA	NA
Migraine without aura,Both	rs12195315	6	96905711	G	T	0.136744	0.023872	1.04e-08	0.3396	0.0387	736411	1.6788e-18	systolic blood pressure || id:ieu-b-38	ieu-b-38	NA	NA
Any Migraine,Both	rs12195315	6	96905711	G	T	0.0716041	0.0076461	7.62e-21	0.3396	0.0387	736411	1.6788e-18	systolic blood pressure || id:ieu-b-38	ieu-b-38	NA	NA
Any Migraine,IHGC2022	rs6500606	16	4502514	C	T	0.031202	0.00565	3.42e-08	-0.0188227	0.00215732	502773	1.69981e-18	Waist-hip ratio || id:ebi-a-GCST90029009	ebi-a-GCST90029009	NA	NA
Any Migraine,Both	rs6500606	16	4502514	C	T	0.031202	0.00565	3.42e-08	-0.0188227	0.00215732	502773	1.69981e-18	Waist-hip ratio || id:ebi-a-GCST90029009	ebi-a-GCST90029009	NA	NA
Migraine with aura,IHGC	rs6500606	16	4502514	T	C	-0.103047	0.023226	9.26e-06	-0.0188227	0.00215732	502773	1.69981e-18	Waist-hip ratio || id:ebi-a-GCST90029009	ebi-a-GCST90029009	NA	NA
Migraine with aura,Both	rs6500606	16	4502514	T	C	-0.103047	0.023226	9.26e-06	-0.0188227	0.00215732	502773	1.69981e-18	Waist-hip ratio || id:ebi-a-GCST90029009	ebi-a-GCST90029009	NA	NA
Any Migraine,Bjornsdottir et al	rs12203657	6	96883285	A	G	0.0716972	0.00765031	7.13e-21	0.3392	0.0387	736771	1.72703e-18	systolic blood pressure || id:ieu-b-38	ieu-b-38	NA	NA
Any Migraine,IHGC2022	rs12203657	6	96883285	A	G	0.086225	0.006512	5.55e-40	0.3392	0.0387	736771	1.72703e-18	systolic blood pressure || id:ieu-b-38	ieu-b-38	NA	NA
Migraine without aura,IHGC	rs12203657	6	96883285	A	G	0.135669	0.023879	1.37e-08	0.3392	0.0387	736771	1.72703e-18	systolic blood pressure || id:ieu-b-38	ieu-b-38	NA	NA
Migraine without aura,Both	rs12203657	6	96883285	A	G	0.135669	0.023879	1.37e-08	0.3392	0.0387	736771	1.72703e-18	systolic blood pressure || id:ieu-b-38	ieu-b-38	NA	NA
Any Migraine,Both	rs12203657	6	96883285	A	G	0.0716972	0.00765031	7.13e-21	0.3392	0.0387	736771	1.72703e-18	systolic blood pressure || id:ieu-b-38	ieu-b-38	NA	NA
Any Migraine,Bjornsdottir et al	rs75303492	6	96902999	A	G	0.0716972	0.00765079	7.17e-21	0.3391	0.0387	736857	1.77992e-18	systolic blood pressure || id:ieu-b-38	ieu-b-38	NA	NA
Any Migraine,IHGC2022	rs75303492	6	96902999	A	G	0.086366	0.006512	4.14e-40	0.3391	0.0387	736857	1.77992e-18	systolic blood pressure || id:ieu-b-38	ieu-b-38	NA	NA
Migraine without aura,IHGC	rs75303492	6	96902999	A	G	0.135641	0.023872	1.37e-08	0.3391	0.0387	736857	1.77992e-18	systolic blood pressure || id:ieu-b-38	ieu-b-38	NA	NA
Migraine without aura,Both	rs75303492	6	96902999	A	G	0.135641	0.023872	1.37e-08	0.3391	0.0387	736857	1.77992e-18	systolic blood pressure || id:ieu-b-38	ieu-b-38	NA	NA
Any Migraine,Both	rs75303492	6	96902999	A	G	0.0716972	0.00765079	7.17e-21	0.3391	0.0387	736857	1.77992e-18	systolic blood pressure || id:ieu-b-38	ieu-b-38	NA	NA
Any Migraine,Bjornsdottir et al	rs2472911	6	96877055	A	G	0.0715017	0.00764357	8.4e-21	-0.3393	0.0387	736666	1.79019e-18	systolic blood pressure || id:ieu-b-38	ieu-b-38	NA	NA
Any Migraine,IHGC2022	rs2472911	6	96877055	A	G	0.086189	0.006512	5.95e-40	-0.3393	0.0387	736666	1.79019e-18	systolic blood pressure || id:ieu-b-38	ieu-b-38	NA	NA
Migraine without aura,IHGC	rs2472911	6	96877055	G	A	-0.135594	0.023878	1.39e-08	-0.3393	0.0387	736666	1.79019e-18	systolic blood pressure || id:ieu-b-38	ieu-b-38	NA	NA
Migraine without aura,Both	rs2472911	6	96877055	G	A	-0.135594	0.023878	1.39e-08	-0.3393	0.0387	736666	1.79019e-18	systolic blood pressure || id:ieu-b-38	ieu-b-38	NA	NA
Any Migraine,Both	rs2472911	6	96877055	A	G	0.0715017	0.00764357	8.4e-21	-0.3393	0.0387	736666	1.79019e-18	systolic blood pressure || id:ieu-b-38	ieu-b-38	NA	NA
Any Migraine,IHGC2022	rs7194761	16	4522367	C	T	0.031818	0.005636	1.68e-08	-0.0188425	0.00216062	502773	1.80011e-18	Waist-hip ratio || id:ebi-a-GCST90029009	ebi-a-GCST90029009	NA	NA
Any Migraine,Both	rs7194761	16	4522367	C	T	0.031818	0.005636	1.68e-08	-0.0188425	0.00216062	502773	1.80011e-18	Waist-hip ratio || id:ebi-a-GCST90029009	ebi-a-GCST90029009	NA	NA
Any Migraine,Bjornsdottir et al	rs140961595	6	96888323	G	A	0.0716972	0.00765079	7.17e-21	0.339	0.0387	736549	1.81886e-18	systolic blood pressure || id:ieu-b-38	ieu-b-38	NA	NA
Any Migraine,IHGC2022	rs140961595	6	96888323	G	A	0.086307	0.006512	4.75e-40	0.339	0.0387	736549	1.81886e-18	systolic blood pressure || id:ieu-b-38	ieu-b-38	NA	NA
Migraine without aura,IHGC	rs140961595	6	96888323	G	A	0.136462	0.023911	1.18e-08	0.339	0.0387	736549	1.81886e-18	systolic blood pressure || id:ieu-b-38	ieu-b-38	NA	NA
Migraine without aura,Both	rs140961595	6	96888323	G	A	0.136462	0.023911	1.18e-08	0.339	0.0387	736549	1.81886e-18	systolic blood pressure || id:ieu-b-38	ieu-b-38	NA	NA
Any Migraine,Both	rs140961595	6	96888323	G	A	0.0716972	0.00765079	7.17e-21	0.339	0.0387	736549	1.81886e-18	systolic blood pressure || id:ieu-b-38	ieu-b-38	NA	NA
Any Migraine,Bjornsdottir et al	rs34236778	6	96884556	A	C	0.0716972	0.00765222	7.29e-21	0.339	0.0387	736740	1.834e-18	systolic blood pressure || id:ieu-b-38	ieu-b-38	TRUE	rs11752584
Any Migraine,Bjornsdottir et al	rs11752584	6	96884952	A	C	0.0717996	0.00765418	6.57e-21	0.339	0.0387	736740	1.834e-18	systolic blood pressure || id:ieu-b-38	ieu-b-38	NA	NA
Any Migraine,IHGC2022	rs11752584	6	96884952	A	C	0.086226	0.006512	5.53e-40	0.339	0.0387	736740	1.834e-18	systolic blood pressure || id:ieu-b-38	ieu-b-38	NA	NA
Any Migraine,IHGC2022	rs34236778	6	96884556	A	C	0.086222	0.006512	5.57e-40	0.339	0.0387	736740	1.834e-18	systolic blood pressure || id:ieu-b-38	ieu-b-38	TRUE	rs11752584
Migraine without aura,IHGC	rs34236778	6	96884556	A	C	0.13567	0.023878	1.37e-08	0.339	0.0387	736740	1.834e-18	systolic blood pressure || id:ieu-b-38	ieu-b-38	TRUE	rs11752584
Migraine without aura,IHGC	rs11752584	6	96884952	A	C	0.135675	0.023878	1.37e-08	0.339	0.0387	736740	1.834e-18	systolic blood pressure || id:ieu-b-38	ieu-b-38	NA	NA
Migraine without aura,Both	rs34236778	6	96884556	A	C	0.13567	0.023878	1.37e-08	0.339	0.0387	736740	1.834e-18	systolic blood pressure || id:ieu-b-38	ieu-b-38	TRUE	rs11752584
Migraine without aura,Both	rs11752584	6	96884952	A	C	0.135675	0.023878	1.37e-08	0.339	0.0387	736740	1.834e-18	systolic blood pressure || id:ieu-b-38	ieu-b-38	NA	NA
Any Migraine,Both	rs34236778	6	96884556	A	C	0.0716972	0.00765222	7.29e-21	0.339	0.0387	736740	1.834e-18	systolic blood pressure || id:ieu-b-38	ieu-b-38	TRUE	rs11752584
Any Migraine,Both	rs11752584	6	96884952	A	C	0.0717996	0.00765418	6.57e-21	0.339	0.0387	736740	1.834e-18	systolic blood pressure || id:ieu-b-38	ieu-b-38	NA	NA
Any Migraine,Bjornsdottir et al	rs67996804	6	96884387	T	C	0.0716972	0.00764572	6.76e-21	0.339	0.0387	736752	1.83696e-18	systolic blood pressure || id:ieu-b-38	ieu-b-38	NA	NA
Any Migraine,IHGC2022	rs67996804	6	96884387	T	C	0.086221	0.006512	5.59e-40	0.339	0.0387	736752	1.83696e-18	systolic blood pressure || id:ieu-b-38	ieu-b-38	NA	NA
Migraine without aura,IHGC	rs67996804	6	96884387	T	C	0.135672	0.023879	1.37e-08	0.339	0.0387	736752	1.83696e-18	systolic blood pressure || id:ieu-b-38	ieu-b-38	NA	NA
Migraine without aura,Both	rs67996804	6	96884387	T	C	0.135672	0.023879	1.37e-08	0.339	0.0387	736752	1.83696e-18	systolic blood pressure || id:ieu-b-38	ieu-b-38	NA	NA
Any Migraine,Both	rs67996804	6	96884387	T	C	0.0716972	0.00764572	6.76e-21	0.339	0.0387	736752	1.83696e-18	systolic blood pressure || id:ieu-b-38	ieu-b-38	NA	NA
Any Migraine,Bjornsdottir et al	rs12208449	6	96903253	T	C	0.0716972	0.00765547	7.57e-21	0.3395	0.0387	735882	1.83781e-18	systolic blood pressure || id:ieu-b-38	ieu-b-38	NA	NA
Any Migraine,IHGC2022	rs12208449	6	96903253	T	C	0.086409	0.006511	3.77e-40	0.3395	0.0387	735882	1.83781e-18	systolic blood pressure || id:ieu-b-38	ieu-b-38	NA	NA
Migraine without aura,IHGC	rs12208449	6	96903253	T	C	0.135645	0.023873	1.37e-08	0.3395	0.0387	735882	1.83781e-18	systolic blood pressure || id:ieu-b-38	ieu-b-38	NA	NA
Migraine without aura,Both	rs12208449	6	96903253	T	C	0.135645	0.023873	1.37e-08	0.3395	0.0387	735882	1.83781e-18	systolic blood pressure || id:ieu-b-38	ieu-b-38	NA	NA
Any Migraine,Both	rs12208449	6	96903253	T	C	0.0716972	0.00765547	7.57e-21	0.3395	0.0387	735882	1.83781e-18	systolic blood pressure || id:ieu-b-38	ieu-b-38	NA	NA
Any Migraine,Bjornsdottir et al	rs11757102	6	96885073	A	G	0.071902	0.00765107	5.58e-21	0.3389	0.0387	736725	1.84289e-18	systolic blood pressure || id:ieu-b-38	ieu-b-38	NA	NA
Any Migraine,IHGC2022	rs11757102	6	96885073	A	G	0.086249	0.006512	5.29e-40	0.3389	0.0387	736725	1.84289e-18	systolic blood pressure || id:ieu-b-38	ieu-b-38	NA	NA
Migraine without aura,IHGC	rs11757102	6	96885073	A	G	0.135679	0.023878	1.36e-08	0.3389	0.0387	736725	1.84289e-18	systolic blood pressure || id:ieu-b-38	ieu-b-38	NA	NA
Migraine without aura,Both	rs11757102	6	96885073	A	G	0.135679	0.023878	1.36e-08	0.3389	0.0387	736725	1.84289e-18	systolic blood pressure || id:ieu-b-38	ieu-b-38	NA	NA
Any Migraine,Both	rs11757102	6	96885073	A	G	0.071902	0.00765107	5.58e-21	0.3389	0.0387	736725	1.84289e-18	systolic blood pressure || id:ieu-b-38	ieu-b-38	NA	NA
Any Migraine,Bjornsdottir et al	rs12213426	6	96896035	C	T	0.0716041	0.00764632	7.64e-21	0.3389	0.0387	736706	1.84417e-18	systolic blood pressure || id:ieu-b-38	ieu-b-38	NA	NA
Any Migraine,IHGC2022	rs12213426	6	96896035	C	T	0.086321	0.006511	4.51e-40	0.3389	0.0387	736706	1.84417e-18	systolic blood pressure || id:ieu-b-38	ieu-b-38	NA	NA
Migraine without aura,IHGC	rs12213426	6	96896035	C	T	0.135706	0.023874	1.35e-08	0.3389	0.0387	736706	1.84417e-18	systolic blood pressure || id:ieu-b-38	ieu-b-38	NA	NA
Migraine without aura,Both	rs12213426	6	96896035	C	T	0.135706	0.023874	1.35e-08	0.3389	0.0387	736706	1.84417e-18	systolic blood pressure || id:ieu-b-38	ieu-b-38	NA	NA
Any Migraine,Both	rs12213426	6	96896035	C	T	0.0716041	0.00764632	7.64e-21	0.3389	0.0387	736706	1.84417e-18	systolic blood pressure || id:ieu-b-38	ieu-b-38	NA	NA
Any Migraine,Bjornsdottir et al	rs34209750	6	96882215	T	G	0.0716041	0.00765327	8.28e-21	0.3389	0.0387	736774	1.85183e-18	systolic blood pressure || id:ieu-b-38	ieu-b-38	NA	NA
Any Migraine,IHGC2022	rs34209750	6	96882215	T	G	0.086209	0.006512	5.73e-40	0.3389	0.0387	736774	1.85183e-18	systolic blood pressure || id:ieu-b-38	ieu-b-38	NA	NA
Migraine without aura,IHGC	rs34209750	6	96882215	T	G	0.13567	0.023879	1.37e-08	0.3389	0.0387	736774	1.85183e-18	systolic blood pressure || id:ieu-b-38	ieu-b-38	NA	NA
Migraine without aura,Both	rs34209750	6	96882215	T	G	0.13567	0.023879	1.37e-08	0.3389	0.0387	736774	1.85183e-18	systolic blood pressure || id:ieu-b-38	ieu-b-38	NA	NA
Any Migraine,Both	rs34209750	6	96882215	T	G	0.0716041	0.00765327	8.28e-21	0.3389	0.0387	736774	1.85183e-18	systolic blood pressure || id:ieu-b-38	ieu-b-38	NA	NA
Any Migraine,Bjornsdottir et al	rs2472883	6	96863817	C	T	0.0716972	0.00764823	6.96e-21	-0.3391	0.0387	733480	1.8608e-18	systolic blood pressure || id:ieu-b-38	ieu-b-38	NA	NA
Any Migraine,IHGC2022	rs2472883	6	96863817	C	T	0.086265	0.006507	4.55e-40	-0.3391	0.0387	733480	1.8608e-18	systolic blood pressure || id:ieu-b-38	ieu-b-38	NA	NA
Migraine without aura,IHGC	rs2472883	6	96863817	T	C	-0.138761	0.023874	6.33e-09	-0.3391	0.0387	733480	1.8608e-18	systolic blood pressure || id:ieu-b-38	ieu-b-38	NA	NA
Migraine without aura,Both	rs2472883	6	96863817	T	C	-0.138761	0.023874	6.33e-09	-0.3391	0.0387	733480	1.8608e-18	systolic blood pressure || id:ieu-b-38	ieu-b-38	NA	NA
Any Migraine,Both	rs2472883	6	96863817	C	T	0.0716972	0.00764823	6.96e-21	-0.3391	0.0387	733480	1.8608e-18	systolic blood pressure || id:ieu-b-38	ieu-b-38	NA	NA
Any Migraine,Bjornsdottir et al	rs2499807	6	96864053	T	G	0.0716972	0.00764909	7.03e-21	-0.3389	0.0387	736628	1.8681e-18	systolic blood pressure || id:ieu-b-38	ieu-b-38	NA	NA
Any Migraine,IHGC2022	rs2499807	6	96864053	T	G	0.086207	0.006512	5.82e-40	-0.3389	0.0387	736628	1.8681e-18	systolic blood pressure || id:ieu-b-38	ieu-b-38	NA	NA
Migraine without aura,IHGC	rs2499807	6	96864053	G	T	-0.13574	0.023883	1.35e-08	-0.3389	0.0387	736628	1.8681e-18	systolic blood pressure || id:ieu-b-38	ieu-b-38	NA	NA
Migraine without aura,Both	rs2499807	6	96864053	G	T	-0.13574	0.023883	1.35e-08	-0.3389	0.0387	736628	1.8681e-18	systolic blood pressure || id:ieu-b-38	ieu-b-38	NA	NA
Any Migraine,Both	rs2499807	6	96864053	T	G	0.0716972	0.00764909	7.03e-21	-0.3389	0.0387	736628	1.8681e-18	systolic blood pressure || id:ieu-b-38	ieu-b-38	NA	NA
Any Migraine,Bjornsdottir et al	rs13207333	6	96882254	C	T	0.0716972	0.00765558	7.58e-21	0.3388	0.0387	736773	1.89191e-18	systolic blood pressure || id:ieu-b-38	ieu-b-38	NA	NA
Any Migraine,IHGC2022	rs13207333	6	96882254	C	T	0.086209	0.006512	5.74e-40	0.3388	0.0387	736773	1.89191e-18	systolic blood pressure || id:ieu-b-38	ieu-b-38	NA	NA
Migraine without aura,IHGC	rs13207333	6	96882254	C	T	0.135671	0.023879	1.37e-08	0.3388	0.0387	736773	1.89191e-18	systolic blood pressure || id:ieu-b-38	ieu-b-38	NA	NA
Migraine without aura,Both	rs13207333	6	96882254	C	T	0.135671	0.023879	1.37e-08	0.3388	0.0387	736773	1.89191e-18	systolic blood pressure || id:ieu-b-38	ieu-b-38	NA	NA
Any Migraine,Both	rs13207333	6	96882254	C	T	0.0716972	0.00765558	7.58e-21	0.3388	0.0387	736773	1.89191e-18	systolic blood pressure || id:ieu-b-38	ieu-b-38	NA	NA
Any Migraine,Bjornsdottir et al	rs12529248	6	96895377	G	T	0.0716041	0.0076461	7.62e-21	0.3388	0.0387	736527	1.89889e-18	systolic blood pressure || id:ieu-b-38	ieu-b-38	NA	NA
Any Migraine,IHGC2022	rs12529248	6	96895377	G	T	0.086296	0.006511	4.73e-40	0.3388	0.0387	736527	1.89889e-18	systolic blood pressure || id:ieu-b-38	ieu-b-38	NA	NA
Migraine without aura,IHGC	rs12529248	6	96895377	G	T	0.135817	0.023873	1.31e-08	0.3388	0.0387	736527	1.89889e-18	systolic blood pressure || id:ieu-b-38	ieu-b-38	NA	NA
Migraine without aura,Both	rs12529248	6	96895377	G	T	0.135817	0.023873	1.31e-08	0.3388	0.0387	736527	1.89889e-18	systolic blood pressure || id:ieu-b-38	ieu-b-38	NA	NA
Any Migraine,Both	rs12529248	6	96895377	G	T	0.0716041	0.0076461	7.62e-21	0.3388	0.0387	736527	1.89889e-18	systolic blood pressure || id:ieu-b-38	ieu-b-38	NA	NA
Any Migraine,Bjornsdottir et al	rs34826652	6	96899085	G	A	0.0716972	0.00765513	7.54e-21	0.3388	0.0387	736781	1.9002e-18	systolic blood pressure || id:ieu-b-38	ieu-b-38	NA	NA
Any Migraine,IHGC2022	rs34826652	6	96899085	G	A	0.086328	0.006511	4.46e-40	0.3388	0.0387	736781	1.9002e-18	systolic blood pressure || id:ieu-b-38	ieu-b-38	NA	NA
Any Migraine,IHGC2022	rs4786511	16	4571645	C	T	0.030695	0.005594	4.17e-08	-0.0189067	0.00216243	502773	1.9002e-18	Waist-hip ratio || id:ebi-a-GCST90029009	ebi-a-GCST90029009	NA	NA
Migraine without aura,IHGC	rs34826652	6	96899085	G	A	0.135697	0.023874	1.35e-08	0.3388	0.0387	736781	1.9002e-18	systolic blood pressure || id:ieu-b-38	ieu-b-38	NA	NA
Migraine without aura,Both	rs34826652	6	96899085	G	A	0.135697	0.023874	1.35e-08	0.3388	0.0387	736781	1.9002e-18	systolic blood pressure || id:ieu-b-38	ieu-b-38	NA	NA
Any Migraine,Both	rs34826652	6	96899085	G	A	0.0716972	0.00765513	7.54e-21	0.3388	0.0387	736781	1.9002e-18	systolic blood pressure || id:ieu-b-38	ieu-b-38	NA	NA
Any Migraine,Both	rs4786511	16	4571645	C	T	0.030695	0.005594	4.17e-08	-0.0189067	0.00216243	502773	1.9002e-18	Waist-hip ratio || id:ebi-a-GCST90029009	ebi-a-GCST90029009	NA	NA
Any Migraine,IHGC2022	rs13400519	2	146249507	A	G	0.03151	0.005475	8.87e-09	-0.0106968	0.00122066	359706	1.90634e-18	Smoking status: Never || id:ukb-d-20116_0	ukb-d-20116_0	NA	NA
Any Migraine,Both	rs13400519	2	146249507	A	G	0.03151	0.005475	8.87e-09	-0.0106968	0.00122066	359706	1.90634e-18	Smoking status: Never || id:ukb-d-20116_0	ukb-d-20116_0	NA	NA
Any Migraine,Bjornsdottir et al	rs9398072	6	96911304	T	C	0.0711013	0.00755692	5.02e-21	-0.3338	0.0381	735653	1.9081e-18	systolic blood pressure || id:ieu-b-38	ieu-b-38	NA	NA
Any Migraine,IHGC2022	rs9398072	6	96911304	T	C	0.088035	0.006435	1.45e-42	-0.3338	0.0381	735653	1.9081e-18	systolic blood pressure || id:ieu-b-38	ieu-b-38	NA	NA
Migraine without aura,IHGC	rs9398072	6	96911304	C	T	-0.134285	0.023575	1.26e-08	-0.3338	0.0381	735653	1.9081e-18	systolic blood pressure || id:ieu-b-38	ieu-b-38	NA	NA
Migraine without aura,Both	rs9398072	6	96911304	C	T	-0.134285	0.023575	1.26e-08	-0.3338	0.0381	735653	1.9081e-18	systolic blood pressure || id:ieu-b-38	ieu-b-38	NA	NA
Any Migraine,Both	rs9398072	6	96911304	T	C	0.0711013	0.00755692	5.02e-21	-0.3338	0.0381	735653	1.9081e-18	systolic blood pressure || id:ieu-b-38	ieu-b-38	NA	NA
Any Migraine,Bjornsdottir et al	rs11152959	6	96900272	T	C	0.0716972	0.00765638	7.65e-21	0.3388	0.0387	736813	1.91911e-18	systolic blood pressure || id:ieu-b-38	ieu-b-38	NA	NA
Any Migraine,IHGC2022	rs11152959	6	96900272	T	C	0.086307	0.006511	4.65e-40	0.3388	0.0387	736813	1.91911e-18	systolic blood pressure || id:ieu-b-38	ieu-b-38	NA	NA
Migraine without aura,IHGC	rs11152959	6	96900272	T	C	0.135699	0.023874	1.35e-08	0.3388	0.0387	736813	1.91911e-18	systolic blood pressure || id:ieu-b-38	ieu-b-38	NA	NA
Migraine without aura,Both	rs11152959	6	96900272	T	C	0.135699	0.023874	1.35e-08	0.3388	0.0387	736813	1.91911e-18	systolic blood pressure || id:ieu-b-38	ieu-b-38	NA	NA
Any Migraine,Both	rs11152959	6	96900272	T	C	0.0716972	0.00765638	7.65e-21	0.3388	0.0387	736813	1.91911e-18	systolic blood pressure || id:ieu-b-38	ieu-b-38	NA	NA
Any Migraine,Bjornsdottir et al	rs12190507	6	96898265	G	T	0.0716972	0.00765115	7.2e-21	0.339	0.0387	736735	1.93019e-18	systolic blood pressure || id:ieu-b-38	ieu-b-38	NA	NA
Any Migraine,IHGC2022	rs12190507	6	96898265	G	T	0.086304	0.006511	4.67e-40	0.339	0.0387	736735	1.93019e-18	systolic blood pressure || id:ieu-b-38	ieu-b-38	NA	NA
Migraine without aura,IHGC	rs12190507	6	96898265	G	T	0.135701	0.023873	1.35e-08	0.339	0.0387	736735	1.93019e-18	systolic blood pressure || id:ieu-b-38	ieu-b-38	NA	NA
Migraine without aura,Both	rs12190507	6	96898265	G	T	0.135701	0.023873	1.35e-08	0.339	0.0387	736735	1.93019e-18	systolic blood pressure || id:ieu-b-38	ieu-b-38	NA	NA
Any Migraine,Both	rs12190507	6	96898265	G	T	0.0716972	0.00765115	7.2e-21	0.339	0.0387	736735	1.93019e-18	systolic blood pressure || id:ieu-b-38	ieu-b-38	NA	NA
Any Migraine,Bjornsdottir et al	rs11152960	6	96900398	G	A	0.0716972	0.00765467	7.5e-21	0.3387	0.0387	736824	1.93821e-18	systolic blood pressure || id:ieu-b-38	ieu-b-38	NA	NA
Any Migraine,IHGC2022	rs11152960	6	96900398	G	A	0.086307	0.006511	4.65e-40	0.3387	0.0387	736824	1.93821e-18	systolic blood pressure || id:ieu-b-38	ieu-b-38	NA	NA
Migraine without aura,IHGC	rs11152960	6	96900398	G	A	0.135698	0.023874	1.35e-08	0.3387	0.0387	736824	1.93821e-18	systolic blood pressure || id:ieu-b-38	ieu-b-38	NA	NA
Migraine without aura,Both	rs11152960	6	96900398	G	A	0.135698	0.023874	1.35e-08	0.3387	0.0387	736824	1.93821e-18	systolic blood pressure || id:ieu-b-38	ieu-b-38	NA	NA
Any Migraine,Both	rs11152960	6	96900398	G	A	0.0716972	0.00765467	7.5e-21	0.3387	0.0387	736824	1.93821e-18	systolic blood pressure || id:ieu-b-38	ieu-b-38	NA	NA
Any Migraine,Bjornsdottir et al	rs12190508	6	96898269	C	T	0.0716972	0.00764848	6.98e-21	0.3389	0.0387	736743	1.94984e-18	systolic blood pressure || id:ieu-b-38	ieu-b-38	NA	NA
Any Migraine,IHGC2022	rs12190508	6	96898269	C	T	0.086305	0.006511	4.66e-40	0.3389	0.0387	736743	1.94984e-18	systolic blood pressure || id:ieu-b-38	ieu-b-38	NA	NA
Migraine without aura,IHGC	rs12190508	6	96898269	C	T	0.135701	0.023873	1.35e-08	0.3389	0.0387	736743	1.94984e-18	systolic blood pressure || id:ieu-b-38	ieu-b-38	NA	NA
Migraine without aura,Both	rs12190508	6	96898269	C	T	0.135701	0.023873	1.35e-08	0.3389	0.0387	736743	1.94984e-18	systolic blood pressure || id:ieu-b-38	ieu-b-38	NA	NA
Any Migraine,Both	rs12190508	6	96898269	C	T	0.0716972	0.00764848	6.98e-21	0.3389	0.0387	736743	1.94984e-18	systolic blood pressure || id:ieu-b-38	ieu-b-38	NA	NA
Any Migraine,Bjornsdottir et al	rs7096678	10	96069208	T	C	-0.0383979	0.00669164	9.57e-09	-0.1685	0.0192	756471	1.95704e-18	diastolic blood pressure || id:ieu-b-39	ieu-b-39	NA	NA
Any Migraine,IHGC2022	rs7096678	10	96069208	T	C	-0.04241	0.005746	1.63e-13	-0.1685	0.0192	756471	1.95704e-18	diastolic blood pressure || id:ieu-b-39	ieu-b-39	NA	NA
Any Migraine,Both	rs7096678	10	96069208	T	C	-0.0383979	0.00669164	9.57e-09	-0.1685	0.0192	756471	1.95704e-18	diastolic blood pressure || id:ieu-b-39	ieu-b-39	NA	NA
Any Migraine,Bjornsdottir et al	rs35035182	6	96885300	C	T	0.0716972	0.00765006	7.11e-21	0.3389	0.0387	735156	1.962e-18	systolic blood pressure || id:ieu-b-38	ieu-b-38	NA	NA
Any Migraine,IHGC2022	rs35035182	6	96885300	C	T	0.08641	0.006522	5.03e-40	0.3389	0.0387	735156	1.962e-18	systolic blood pressure || id:ieu-b-38	ieu-b-38	NA	NA
Migraine without aura,IHGC	rs35035182	6	96885300	C	T	0.133613	0.023899	2.32e-08	0.3389	0.0387	735156	1.962e-18	systolic blood pressure || id:ieu-b-38	ieu-b-38	NA	NA
Migraine without aura,Both	rs35035182	6	96885300	C	T	0.133613	0.023899	2.32e-08	0.3389	0.0387	735156	1.962e-18	systolic blood pressure || id:ieu-b-38	ieu-b-38	NA	NA
Any Migraine,Both	rs35035182	6	96885300	C	T	0.0716972	0.00765006	7.11e-21	0.3389	0.0387	735156	1.962e-18	systolic blood pressure || id:ieu-b-38	ieu-b-38	NA	NA
Any Migraine,Bjornsdottir et al	rs1303852	6	96864523	C	T	0.0716972	0.00764835	6.97e-21	-0.3386	0.0387	736658	1.9829e-18	systolic blood pressure || id:ieu-b-38	ieu-b-38	NA	NA
Any Migraine,IHGC2022	rs1303852	6	96864523	C	T	0.086183	0.006511	5.99e-40	-0.3386	0.0387	736658	1.9829e-18	systolic blood pressure || id:ieu-b-38	ieu-b-38	NA	NA
Migraine without aura,IHGC	rs1303852	6	96864523	T	C	-0.135225	0.023879	1.53e-08	-0.3386	0.0387	736658	1.9829e-18	systolic blood pressure || id:ieu-b-38	ieu-b-38	NA	NA
Migraine without aura,Both	rs1303852	6	96864523	T	C	-0.135225	0.023879	1.53e-08	-0.3386	0.0387	736658	1.9829e-18	systolic blood pressure || id:ieu-b-38	ieu-b-38	NA	NA
Any Migraine,Both	rs1303852	6	96864523	C	T	0.0716972	0.00764835	6.97e-21	-0.3386	0.0387	736658	1.9829e-18	systolic blood pressure || id:ieu-b-38	ieu-b-38	NA	NA
Any Migraine,Bjornsdottir et al	rs59663694	22	30355493	A	G	0.0366983	0.00608197	1.6e-09	0.125123	0.014287	520580	1.99022e-18	Type 1 diabetes || id:ebi-a-GCST90014023	ebi-a-GCST90014023	NA	NA
Any Migraine,Both	rs59663694	22	30355493	A	G	0.0366983	0.00608197	1.6e-09	0.125123	0.014287	520580	1.99022e-18	Type 1 diabetes || id:ebi-a-GCST90014023	ebi-a-GCST90014023	NA	NA
Any Migraine,Bjornsdottir et al	rs28623445	6	96899116	T	G	0.0716972	0.00765547	7.57e-21	0.3386	0.0387	736790	1.9971e-18	systolic blood pressure || id:ieu-b-38	ieu-b-38	NA	NA
Any Migraine,IHGC2022	rs28623445	6	96899116	T	G	0.086307	0.006511	4.65e-40	0.3386	0.0387	736790	1.9971e-18	systolic blood pressure || id:ieu-b-38	ieu-b-38	NA	NA
Migraine without aura,IHGC	rs28623445	6	96899116	T	G	0.135704	0.023874	1.35e-08	0.3386	0.0387	736790	1.9971e-18	systolic blood pressure || id:ieu-b-38	ieu-b-38	NA	NA
Migraine without aura,Both	rs28623445	6	96899116	T	G	0.135704	0.023874	1.35e-08	0.3386	0.0387	736790	1.9971e-18	systolic blood pressure || id:ieu-b-38	ieu-b-38	NA	NA
Any Migraine,Both	rs28623445	6	96899116	T	G	0.0716972	0.00765547	7.57e-21	0.3386	0.0387	736790	1.9971e-18	systolic blood pressure || id:ieu-b-38	ieu-b-38	NA	NA
Any Migraine,IHGC2022	rs9929475	16	4540885	A	G	0.031382	0.005592	2.05e-08	-0.0188858	0.00216389	502773	1.99986e-18	Waist-hip ratio || id:ebi-a-GCST90029009	ebi-a-GCST90029009	NA	NA
Any Migraine,Both	rs9929475	16	4540885	A	G	0.031382	0.005592	2.05e-08	-0.0188858	0.00216389	502773	1.99986e-18	Waist-hip ratio || id:ebi-a-GCST90029009	ebi-a-GCST90029009	NA	NA
Migraine with aura,IHGC	rs9929475	16	4540885	G	A	-0.101827	0.02289	8.76e-06	-0.0188858	0.00216389	502773	1.99986e-18	Waist-hip ratio || id:ebi-a-GCST90029009	ebi-a-GCST90029009	NA	NA
Migraine with aura,Both	rs9929475	16	4540885	G	A	-0.101827	0.02289	8.76e-06	-0.0188858	0.00216389	502773	1.99986e-18	Waist-hip ratio || id:ebi-a-GCST90029009	ebi-a-GCST90029009	NA	NA
Any Migraine,Bjornsdottir et al	rs2472881	6	96862562	C	T	0.0716972	0.00765694	7.7e-21	-0.3386	0.0387	736604	2.00309e-18	systolic blood pressure || id:ieu-b-38	ieu-b-38	NA	NA
Any Migraine,IHGC2022	rs2472881	6	96862562	C	T	0.086261	0.006513	5.35e-40	-0.3386	0.0387	736604	2.00309e-18	systolic blood pressure || id:ieu-b-38	ieu-b-38	NA	NA
Migraine without aura,IHGC	rs2472881	6	96862562	T	C	-0.135715	0.023883	1.36e-08	-0.3386	0.0387	736604	2.00309e-18	systolic blood pressure || id:ieu-b-38	ieu-b-38	NA	NA
Migraine without aura,Both	rs2472881	6	96862562	T	C	-0.135715	0.023883	1.36e-08	-0.3386	0.0387	736604	2.00309e-18	systolic blood pressure || id:ieu-b-38	ieu-b-38	NA	NA
Any Migraine,Both	rs2472881	6	96862562	C	T	0.0716972	0.00765694	7.7e-21	-0.3386	0.0387	736604	2.00309e-18	systolic blood pressure || id:ieu-b-38	ieu-b-38	NA	NA
Any Migraine,Bjornsdottir et al	rs35487471	6	96879715	T	C	0.0715017	0.0076452	8.56e-21	0.3386	0.0387	736895	2.00493e-18	systolic blood pressure || id:ieu-b-38	ieu-b-38	NA	NA
Any Migraine,IHGC2022	rs35487471	6	96879715	T	C	0.086235	0.006512	5.41e-40	0.3386	0.0387	736895	2.00493e-18	systolic blood pressure || id:ieu-b-38	ieu-b-38	NA	NA
Migraine without aura,IHGC	rs35487471	6	96879715	T	C	0.135628	0.023877	1.38e-08	0.3386	0.0387	736895	2.00493e-18	systolic blood pressure || id:ieu-b-38	ieu-b-38	NA	NA
Migraine without aura,Both	rs35487471	6	96879715	T	C	0.135628	0.023877	1.38e-08	0.3386	0.0387	736895	2.00493e-18	systolic blood pressure || id:ieu-b-38	ieu-b-38	NA	NA
Any Migraine,Both	rs35487471	6	96879715	T	C	0.0715017	0.0076452	8.56e-21	0.3386	0.0387	736895	2.00493e-18	systolic blood pressure || id:ieu-b-38	ieu-b-38	NA	NA
Any Migraine,Bjornsdottir et al	rs2499804	6	96861216	T	C	0.0716972	0.00765304	7.36e-21	-0.3386	0.0387	736381	2.00586e-18	systolic blood pressure || id:ieu-b-38	ieu-b-38	NA	NA
Any Migraine,IHGC2022	rs2499804	6	96861216	T	C	0.086462	0.006519	4.2e-40	-0.3386	0.0387	736381	2.00586e-18	systolic blood pressure || id:ieu-b-38	ieu-b-38	NA	NA
Migraine without aura,IHGC	rs2499804	6	96861216	C	T	-0.135836	0.023893	1.34e-08	-0.3386	0.0387	736381	2.00586e-18	systolic blood pressure || id:ieu-b-38	ieu-b-38	NA	NA
Migraine without aura,Both	rs2499804	6	96861216	C	T	-0.135836	0.023893	1.34e-08	-0.3386	0.0387	736381	2.00586e-18	systolic blood pressure || id:ieu-b-38	ieu-b-38	NA	NA
Any Migraine,Both	rs2499804	6	96861216	T	C	0.0716972	0.00765304	7.36e-21	-0.3386	0.0387	736381	2.00586e-18	systolic blood pressure || id:ieu-b-38	ieu-b-38	NA	NA
Any Migraine,Bjornsdottir et al	rs2499813	6	96875338	T	C	0.0767017	0.00814079	4.43e-21	-0.3387	0.0387	736871	2.01002e-18	systolic blood pressure || id:ieu-b-38	ieu-b-38	NA	NA
Any Migraine,IHGC2022	rs2499813	6	96875338	T	C	0.086022	0.006538	1.69e-39	-0.3387	0.0387	736871	2.01002e-18	systolic blood pressure || id:ieu-b-38	ieu-b-38	NA	NA
Migraine without aura,IHGC	rs2499813	6	96875338	C	T	-0.135669	0.023876	1.36e-08	-0.3387	0.0387	736871	2.01002e-18	systolic blood pressure || id:ieu-b-38	ieu-b-38	NA	NA
Migraine without aura,Both	rs2499813	6	96875338	C	T	-0.135669	0.023876	1.36e-08	-0.3387	0.0387	736871	2.01002e-18	systolic blood pressure || id:ieu-b-38	ieu-b-38	NA	NA
Any Migraine,Both	rs2499813	6	96875338	T	C	0.0767017	0.00814079	4.43e-21	-0.3387	0.0387	736871	2.01002e-18	systolic blood pressure || id:ieu-b-38	ieu-b-38	NA	NA
Any Migraine,Bjornsdottir et al	rs2499799	6	96851676	T	C	0.0725997	0.00802209	1.43e-19	-0.3385	0.0387	736610	2.04315e-18	systolic blood pressure || id:ieu-b-38	ieu-b-38	TRUE	rs2472882
Any Migraine,Bjornsdottir et al	rs2472882	6	96863474	C	T	0.0716972	0.0076486	6.99e-21	-0.3385	0.0387	736610	2.04315e-18	systolic blood pressure || id:ieu-b-38	ieu-b-38	NA	NA
Any Migraine,IHGC2022	rs2472882	6	96863474	C	T	0.086237	0.006513	5.56e-40	-0.3385	0.0387	736610	2.04315e-18	systolic blood pressure || id:ieu-b-38	ieu-b-38	NA	NA
Any Migraine,IHGC2022	rs2499799	6	96851676	T	C	0.087217	0.006831	2.74e-37	-0.3385	0.0387	736610	2.04315e-18	systolic blood pressure || id:ieu-b-38	ieu-b-38	TRUE	rs2472882
Migraine without aura,IHGC	rs2472882	6	96863474	T	C	-0.135753	0.023885	1.35e-08	-0.3385	0.0387	736610	2.04315e-18	systolic blood pressure || id:ieu-b-38	ieu-b-38	NA	NA
Migraine without aura,Both	rs2472882	6	96863474	T	C	-0.135753	0.023885	1.35e-08	-0.3385	0.0387	736610	2.04315e-18	systolic blood pressure || id:ieu-b-38	ieu-b-38	NA	NA
Any Migraine,Both	rs2499799	6	96851676	T	C	0.0725997	0.00802209	1.43e-19	-0.3385	0.0387	736610	2.04315e-18	systolic blood pressure || id:ieu-b-38	ieu-b-38	TRUE	rs2472882
Any Migraine,Both	rs2472882	6	96863474	C	T	0.0716972	0.0076486	6.99e-21	-0.3385	0.0387	736610	2.04315e-18	systolic blood pressure || id:ieu-b-38	ieu-b-38	NA	NA
Migraine with aura,IHGC	rs2499799	6	96851676	C	T	-0.128992	0.028363	5.5e-06	-0.3385	0.0387	736610	2.04315e-18	systolic blood pressure || id:ieu-b-38	ieu-b-38	TRUE	rs2472882
Migraine without aura,IHGC	rs2499799	6	96851676	C	T	-0.132512	0.025334	1.73e-07	-0.3385	0.0387	736610	2.04315e-18	systolic blood pressure || id:ieu-b-38	ieu-b-38	TRUE	rs2472882
Migraine with aura,Both	rs2499799	6	96851676	C	T	-0.128992	0.028363	5.5e-06	-0.3385	0.0387	736610	2.04315e-18	systolic blood pressure || id:ieu-b-38	ieu-b-38	TRUE	rs2472882
Migraine without aura,Both	rs2499799	6	96851676	C	T	-0.132512	0.025334	1.73e-07	-0.3385	0.0387	736610	2.04315e-18	systolic blood pressure || id:ieu-b-38	ieu-b-38	TRUE	rs2472882
Any Migraine,Bjornsdottir et al	rs2472904	6	96874962	T	G	0.0716041	0.00764587	7.6e-21	-0.3385	0.0387	737009	2.05779e-18	systolic blood pressure || id:ieu-b-38	ieu-b-38	NA	NA
Any Migraine,IHGC2022	rs2472904	6	96874962	T	G	0.086224	0.006511	5.48e-40	-0.3385	0.0387	737009	2.05779e-18	systolic blood pressure || id:ieu-b-38	ieu-b-38	NA	NA
Migraine without aura,IHGC	rs2472904	6	96874962	G	T	-0.135553	0.023876	1.4e-08	-0.3385	0.0387	737009	2.05779e-18	systolic blood pressure || id:ieu-b-38	ieu-b-38	NA	NA
Migraine without aura,Both	rs2472904	6	96874962	G	T	-0.135553	0.023876	1.4e-08	-0.3385	0.0387	737009	2.05779e-18	systolic blood pressure || id:ieu-b-38	ieu-b-38	NA	NA
Any Migraine,Both	rs2472904	6	96874962	T	G	0.0716041	0.00764587	7.6e-21	-0.3385	0.0387	737009	2.05779e-18	systolic blood pressure || id:ieu-b-38	ieu-b-38	NA	NA
Any Migraine,Bjornsdottir et al	rs2472886	6	96864876	C	T	0.0716972	0.00764897	7.02e-21	-0.3384	0.0387	736770	2.0611e-18	systolic blood pressure || id:ieu-b-38	ieu-b-38	NA	NA
Any Migraine,IHGC2022	rs2472886	6	96864876	C	T	0.086178	0.006511	6.02e-40	-0.3384	0.0387	736770	2.0611e-18	systolic blood pressure || id:ieu-b-38	ieu-b-38	NA	NA
Migraine without aura,IHGC	rs2472886	6	96864876	T	C	-0.135747	0.023878	1.34e-08	-0.3384	0.0387	736770	2.0611e-18	systolic blood pressure || id:ieu-b-38	ieu-b-38	NA	NA
Migraine without aura,Both	rs2472886	6	96864876	T	C	-0.135747	0.023878	1.34e-08	-0.3384	0.0387	736770	2.0611e-18	systolic blood pressure || id:ieu-b-38	ieu-b-38	NA	NA
Any Migraine,Both	rs2472886	6	96864876	C	T	0.0716972	0.00764897	7.02e-21	-0.3384	0.0387	736770	2.0611e-18	systolic blood pressure || id:ieu-b-38	ieu-b-38	NA	NA
Any Migraine,Bjornsdottir et al	rs2472887	6	96865437	A	G	0.0716972	0.00764723	6.88e-21	-0.3384	0.0387	736819	2.07778e-18	systolic blood pressure || id:ieu-b-38	ieu-b-38	NA	NA
Any Migraine,IHGC2022	rs2472887	6	96865437	A	G	0.086143	0.006511	6.36e-40	-0.3384	0.0387	736819	2.07778e-18	systolic blood pressure || id:ieu-b-38	ieu-b-38	NA	NA
Migraine without aura,IHGC	rs2472887	6	96865437	G	A	-0.135556	0.023874	1.4e-08	-0.3384	0.0387	736819	2.07778e-18	systolic blood pressure || id:ieu-b-38	ieu-b-38	NA	NA
Migraine without aura,Both	rs2472887	6	96865437	G	A	-0.135556	0.023874	1.4e-08	-0.3384	0.0387	736819	2.07778e-18	systolic blood pressure || id:ieu-b-38	ieu-b-38	NA	NA
Any Migraine,Both	rs2472887	6	96865437	A	G	0.0716972	0.00764723	6.88e-21	-0.3384	0.0387	736819	2.07778e-18	systolic blood pressure || id:ieu-b-38	ieu-b-38	NA	NA
Any Migraine,Bjornsdottir et al	rs2205755	6	96864704	A	G	0.0716972	0.00765163	7.24e-21	-0.3384	0.0387	736747	2.08401e-18	systolic blood pressure || id:ieu-b-38	ieu-b-38	NA	NA
Any Migraine,IHGC2022	rs2205755	6	96864704	A	G	0.086188	0.006511	5.92e-40	-0.3384	0.0387	736747	2.08401e-18	systolic blood pressure || id:ieu-b-38	ieu-b-38	NA	NA
Migraine without aura,IHGC	rs2205755	6	96864704	G	A	-0.135747	0.023879	1.34e-08	-0.3384	0.0387	736747	2.08401e-18	systolic blood pressure || id:ieu-b-38	ieu-b-38	NA	NA
Migraine without aura,Both	rs2205755	6	96864704	G	A	-0.135747	0.023879	1.34e-08	-0.3384	0.0387	736747	2.08401e-18	systolic blood pressure || id:ieu-b-38	ieu-b-38	NA	NA
Any Migraine,Both	rs2205755	6	96864704	A	G	0.0716972	0.00765163	7.24e-21	-0.3384	0.0387	736747	2.08401e-18	systolic blood pressure || id:ieu-b-38	ieu-b-38	NA	NA
Any Migraine,IHGC2022	rs12598836	16	4534482	G	A	0.037775	0.005948	2.21e-10	-0.0187764	0.00216117	458349	2.09991e-18	Waist-to-hip ratio adjusted for BMI || id:ebi-a-GCST90025996	ebi-a-GCST90025996	TRUE	rs2160567
Any Migraine,IHGC2022	rs2160567	16	4535557	C	T	0.03125	0.005581	2.2e-08	-0.0187764	0.00216117	458349	2.09991e-18	Waist-to-hip ratio adjusted for BMI || id:ebi-a-GCST90025996	ebi-a-GCST90025996	NA	NA
Any Migraine,IHGC2022	rs8051389	16	4570570	C	T	0.030711	0.005595	4.13e-08	-0.0188813	0.00216314	502773	2.09991e-18	Waist-hip ratio || id:ebi-a-GCST90029009	ebi-a-GCST90029009	NA	NA
Migraine with aura,IHGC	rs12598836	16	4534482	G	A	0.082738	0.014889	2.81e-08	-0.0187764	0.00216117	458349	2.09991e-18	Waist-to-hip ratio adjusted for BMI || id:ebi-a-GCST90025996	ebi-a-GCST90025996	TRUE	rs2160567
Migraine with aura,Both	rs12598836	16	4534482	G	A	0.082738	0.014889	2.81e-08	-0.0187764	0.00216117	458349	2.09991e-18	Waist-to-hip ratio adjusted for BMI || id:ebi-a-GCST90025996	ebi-a-GCST90025996	TRUE	rs2160567
Any Migraine,Both	rs12598836	16	4534482	G	A	0.037775	0.005948	2.21e-10	-0.0187764	0.00216117	458349	2.09991e-18	Waist-to-hip ratio adjusted for BMI || id:ebi-a-GCST90025996	ebi-a-GCST90025996	TRUE	rs2160567
Any Migraine,Both	rs2160567	16	4535557	C	T	0.03125	0.005581	2.2e-08	-0.0187764	0.00216117	458349	2.09991e-18	Waist-to-hip ratio adjusted for BMI || id:ebi-a-GCST90025996	ebi-a-GCST90025996	NA	NA
Any Migraine,Both	rs8051389	16	4570570	C	T	0.030711	0.005595	4.13e-08	-0.0188813	0.00216314	502773	2.09991e-18	Waist-hip ratio || id:ebi-a-GCST90029009	ebi-a-GCST90029009	NA	NA
Any Migraine,Bjornsdottir et al	rs72931061	6	96880285	A	G	0.0716041	0.00764844	7.83e-21	0.3384	0.0387	736866	2.10281e-18	systolic blood pressure || id:ieu-b-38	ieu-b-38	NA	NA
Any Migraine,IHGC2022	rs72931061	6	96880285	A	G	0.086227	0.006512	5.52e-40	0.3384	0.0387	736866	2.10281e-18	systolic blood pressure || id:ieu-b-38	ieu-b-38	NA	NA
Migraine without aura,IHGC	rs72931061	6	96880285	A	G	0.135618	0.023877	1.38e-08	0.3384	0.0387	736866	2.10281e-18	systolic blood pressure || id:ieu-b-38	ieu-b-38	NA	NA
Migraine without aura,Both	rs72931061	6	96880285	A	G	0.135618	0.023877	1.38e-08	0.3384	0.0387	736866	2.10281e-18	systolic blood pressure || id:ieu-b-38	ieu-b-38	NA	NA
Any Migraine,Both	rs72931061	6	96880285	A	G	0.0716041	0.00764844	7.83e-21	0.3384	0.0387	736866	2.10281e-18	systolic blood pressure || id:ieu-b-38	ieu-b-38	NA	NA
Any Migraine,Bjornsdottir et al	rs2142653	6	96871520	C	A	0.0716972	0.00765246	7.31e-21	-0.3384	0.0387	737159	2.113e-18	systolic blood pressure || id:ieu-b-38	ieu-b-38	NA	NA
Any Migraine,IHGC2022	rs2142653	6	96871520	C	A	0.08616	0.006511	6.22e-40	-0.3384	0.0387	737159	2.113e-18	systolic blood pressure || id:ieu-b-38	ieu-b-38	NA	NA
Migraine without aura,IHGC	rs2142653	6	96871520	A	C	-0.13645	0.023904	1.17e-08	-0.3384	0.0387	737159	2.113e-18	systolic blood pressure || id:ieu-b-38	ieu-b-38	NA	NA
Migraine without aura,Both	rs2142653	6	96871520	A	C	-0.13645	0.023904	1.17e-08	-0.3384	0.0387	737159	2.113e-18	systolic blood pressure || id:ieu-b-38	ieu-b-38	NA	NA
Any Migraine,Both	rs2142653	6	96871520	C	A	0.0716972	0.00765246	7.31e-21	-0.3384	0.0387	737159	2.113e-18	systolic blood pressure || id:ieu-b-38	ieu-b-38	NA	NA
Any Migraine,Bjornsdottir et al	rs2092095	6	96870864	T	G	0.0716972	0.00764872	7e-21	-0.3383	0.0387	737213	2.12422e-18	systolic blood pressure || id:ieu-b-38	ieu-b-38	NA	NA
Any Migraine,IHGC2022	rs2092095	6	96870864	T	G	0.086142	0.006511	6.4e-40	-0.3383	0.0387	737213	2.12422e-18	systolic blood pressure || id:ieu-b-38	ieu-b-38	NA	NA
Migraine without aura,IHGC	rs2092095	6	96870864	G	T	-0.136413	0.023904	1.18e-08	-0.3383	0.0387	737213	2.12422e-18	systolic blood pressure || id:ieu-b-38	ieu-b-38	NA	NA
Migraine without aura,Both	rs2092095	6	96870864	G	T	-0.136413	0.023904	1.18e-08	-0.3383	0.0387	737213	2.12422e-18	systolic blood pressure || id:ieu-b-38	ieu-b-38	NA	NA
Any Migraine,Both	rs2092095	6	96870864	T	G	0.0716972	0.00764872	7e-21	-0.3383	0.0387	737213	2.12422e-18	systolic blood pressure || id:ieu-b-38	ieu-b-38	NA	NA
Any Migraine,Bjornsdottir et al	rs6920913	6	96874297	A	G	0.0705982	0.00758451	1.3e-20	-0.3383	0.0387	736555	2.12618e-18	systolic blood pressure || id:ieu-b-38	ieu-b-38	TRUE	rs2472906
Any Migraine,Bjornsdottir et al	rs2472906	6	96875318	G	T	0.0716041	0.0076461	7.62e-21	-0.3383	0.0387	736555	2.12618e-18	systolic blood pressure || id:ieu-b-38	ieu-b-38	NA	NA
Any Migraine,IHGC2022	rs6920913	6	96874297	A	G	0.086791	0.006471	5.62e-41	-0.3383	0.0387	736555	2.12618e-18	systolic blood pressure || id:ieu-b-38	ieu-b-38	TRUE	rs2472906
Any Migraine,IHGC2022	rs2472906	6	96875318	G	T	0.086206	0.006512	5.77e-40	-0.3383	0.0387	736555	2.12618e-18	systolic blood pressure || id:ieu-b-38	ieu-b-38	NA	NA
Migraine without aura,IHGC	rs6920913	6	96874297	G	A	-0.136301	0.023695	9.04e-09	-0.3383	0.0387	736555	2.12618e-18	systolic blood pressure || id:ieu-b-38	ieu-b-38	TRUE	rs2472906
Migraine without aura,IHGC	rs2472906	6	96875318	T	G	-0.135072	0.023875	1.58e-08	-0.3383	0.0387	736555	2.12618e-18	systolic blood pressure || id:ieu-b-38	ieu-b-38	NA	NA
Migraine without aura,Both	rs6920913	6	96874297	G	A	-0.136301	0.023695	9.04e-09	-0.3383	0.0387	736555	2.12618e-18	systolic blood pressure || id:ieu-b-38	ieu-b-38	TRUE	rs2472906
Migraine without aura,Both	rs2472906	6	96875318	T	G	-0.135072	0.023875	1.58e-08	-0.3383	0.0387	736555	2.12618e-18	systolic blood pressure || id:ieu-b-38	ieu-b-38	NA	NA
Any Migraine,Both	rs6920913	6	96874297	A	G	0.0705982	0.00758451	1.3e-20	-0.3383	0.0387	736555	2.12618e-18	systolic blood pressure || id:ieu-b-38	ieu-b-38	TRUE	rs2472906
Any Migraine,Both	rs2472906	6	96875318	G	T	0.0716041	0.0076461	7.62e-21	-0.3383	0.0387	736555	2.12618e-18	systolic blood pressure || id:ieu-b-38	ieu-b-38	NA	NA
Any Migraine,Bjornsdottir et al	rs2179126	6	96871350	A	G	0.0716972	0.00765246	7.31e-21	-0.3383	0.0387	737162	2.13403e-18	systolic blood pressure || id:ieu-b-38	ieu-b-38	NA	NA
Any Migraine,IHGC2022	rs2179126	6	96871350	A	G	0.086135	0.006511	6.5e-40	-0.3383	0.0387	737162	2.13403e-18	systolic blood pressure || id:ieu-b-38	ieu-b-38	NA	NA
Migraine without aura,IHGC	rs2179126	6	96871350	G	A	-0.136443	0.023904	1.17e-08	-0.3383	0.0387	737162	2.13403e-18	systolic blood pressure || id:ieu-b-38	ieu-b-38	NA	NA
Migraine without aura,Both	rs2179126	6	96871350	G	A	-0.136443	0.023904	1.17e-08	-0.3383	0.0387	737162	2.13403e-18	systolic blood pressure || id:ieu-b-38	ieu-b-38	NA	NA
Any Migraine,Both	rs2179126	6	96871350	A	G	0.0716972	0.00765246	7.31e-21	-0.3383	0.0387	737162	2.13403e-18	systolic blood pressure || id:ieu-b-38	ieu-b-38	NA	NA
Any Migraine,Bjornsdottir et al	rs2499809	6	96870110	C	T	0.0716972	0.00765281	7.34e-21	-0.3382	0.0387	737072	2.1682e-18	systolic blood pressure || id:ieu-b-38	ieu-b-38	NA	NA
Any Migraine,IHGC2022	rs2499809	6	96870110	C	T	0.08625	0.006512	5.32e-40	-0.3382	0.0387	737072	2.1682e-18	systolic blood pressure || id:ieu-b-38	ieu-b-38	NA	NA
Migraine without aura,IHGC	rs2499809	6	96870110	T	C	-0.136736	0.023921	1.12e-08	-0.3382	0.0387	737072	2.1682e-18	systolic blood pressure || id:ieu-b-38	ieu-b-38	NA	NA
Migraine without aura,Both	rs2499809	6	96870110	T	C	-0.136736	0.023921	1.12e-08	-0.3382	0.0387	737072	2.1682e-18	systolic blood pressure || id:ieu-b-38	ieu-b-38	NA	NA
Any Migraine,Both	rs2499809	6	96870110	C	T	0.0716972	0.00765281	7.34e-21	-0.3382	0.0387	737072	2.1682e-18	systolic blood pressure || id:ieu-b-38	ieu-b-38	NA	NA
Any Migraine,Bjornsdottir et al	rs1157316	6	96869710	G	A	0.075497	0.00714418	4.21e-26	-0.3381	0.0387	737215	2.21004e-18	systolic blood pressure || id:ieu-b-38	ieu-b-38	TRUE	rs2472897
Any Migraine,IHGC2022	rs1157316	6	96869710	G	A	0.090109	0.006145	1.2e-48	-0.3381	0.0387	737215	2.21004e-18	systolic blood pressure || id:ieu-b-38	ieu-b-38	TRUE	rs2472897
Migraine without aura,IHGC	rs1157316	6	96869710	A	G	-0.156573	0.022502	3.58e-12	-0.3381	0.0387	737215	2.21004e-18	systolic blood pressure || id:ieu-b-38	ieu-b-38	TRUE	rs2472897
Migraine without aura,Both	rs1157316	6	96869710	A	G	-0.156573	0.022502	3.58e-12	-0.3381	0.0387	737215	2.21004e-18	systolic blood pressure || id:ieu-b-38	ieu-b-38	TRUE	rs2472897
Any Migraine,Both	rs1157316	6	96869710	G	A	0.075497	0.00714418	4.21e-26	-0.3381	0.0387	737215	2.21004e-18	systolic blood pressure || id:ieu-b-38	ieu-b-38	TRUE	rs2472897
Migraine without aura,Bjornsdottir et al	rs1157316	6	96869710	G	A	0.0853976	0.0168098	3.77e-07	-0.3381	0.0387	737215	2.21004e-18	systolic blood pressure || id:ieu-b-38	ieu-b-38	TRUE	rs2472897
Migraine with aura,IHGC	rs1157316	6	96869710	A	G	-0.126138	0.02511	5.17e-07	-0.3381	0.0387	737215	2.21004e-18	systolic blood pressure || id:ieu-b-38	ieu-b-38	TRUE	rs2472897
Migraine with aura,Both	rs1157316	6	96869710	A	G	-0.126138	0.02511	5.17e-07	-0.3381	0.0387	737215	2.21004e-18	systolic blood pressure || id:ieu-b-38	ieu-b-38	TRUE	rs2472897
Any Migraine,Bjornsdottir et al	rs2472889	6	96866803	T	G	0.0716972	0.0076481	6.95e-21	-0.3381	0.0387	736948	2.23615e-18	systolic blood pressure || id:ieu-b-38	ieu-b-38	NA	NA
Any Migraine,IHGC2022	rs2472889	6	96866803	T	G	0.086166	0.006511	6.13e-40	-0.3381	0.0387	736948	2.23615e-18	systolic blood pressure || id:ieu-b-38	ieu-b-38	NA	NA
Migraine without aura,IHGC	rs2472889	6	96866803	G	T	-0.135645	0.023881	1.38e-08	-0.3381	0.0387	736948	2.23615e-18	systolic blood pressure || id:ieu-b-38	ieu-b-38	NA	NA
Migraine without aura,Both	rs2472889	6	96866803	G	T	-0.135645	0.023881	1.38e-08	-0.3381	0.0387	736948	2.23615e-18	systolic blood pressure || id:ieu-b-38	ieu-b-38	NA	NA
Any Migraine,Both	rs2472889	6	96866803	T	G	0.0716972	0.0076481	6.95e-21	-0.3381	0.0387	736948	2.23615e-18	systolic blood pressure || id:ieu-b-38	ieu-b-38	NA	NA
Any Migraine,Bjornsdottir et al	rs5763797	22	30530125	T	C	0.0381047	0.00608781	3.87e-10	-0.125324	0.014332	520580	2.25009e-18	Type 1 diabetes || id:ebi-a-GCST90014023	ebi-a-GCST90014023	NA	NA
Any Migraine,Both	rs5763797	22	30530125	T	C	0.0381047	0.00608781	3.87e-10	-0.125324	0.014332	520580	2.25009e-18	Type 1 diabetes || id:ebi-a-GCST90014023	ebi-a-GCST90014023	NA	NA
Any Migraine,Bjornsdottir et al	rs2472880	6	96860130	G	A	0.071902	0.00765334	5.73e-21	-0.3383	0.0387	735748	2.27719e-18	systolic blood pressure || id:ieu-b-38	ieu-b-38	NA	NA
Any Migraine,IHGC2022	rs2472880	6	96860130	G	A	0.086775	0.006525	2.6e-40	-0.3383	0.0387	735748	2.27719e-18	systolic blood pressure || id:ieu-b-38	ieu-b-38	NA	NA
Migraine without aura,IHGC	rs2472880	6	96860130	A	G	-0.136023	0.023913	1.32e-08	-0.3383	0.0387	735748	2.27719e-18	systolic blood pressure || id:ieu-b-38	ieu-b-38	NA	NA
Migraine without aura,Both	rs2472880	6	96860130	A	G	-0.136023	0.023913	1.32e-08	-0.3383	0.0387	735748	2.27719e-18	systolic blood pressure || id:ieu-b-38	ieu-b-38	NA	NA
Any Migraine,Both	rs2472880	6	96860130	G	A	0.071902	0.00765334	5.73e-21	-0.3383	0.0387	735748	2.27719e-18	systolic blood pressure || id:ieu-b-38	ieu-b-38	NA	NA
Any Migraine,Bjornsdottir et al	rs4265039	6	96878929	T	C	0.075497	0.0071028	2.18e-26	-0.3171	0.0363	736046	2.29509e-18	systolic blood pressure || id:ieu-b-38	ieu-b-38	NA	NA
Any Migraine,IHGC2022	rs4265039	6	96878929	T	C	0.090644	0.006107	8.6e-50	-0.3171	0.0363	736046	2.29509e-18	systolic blood pressure || id:ieu-b-38	ieu-b-38	NA	NA
Migraine without aura,IHGC	rs4265039	6	96878929	C	T	-0.15346	0.022367	7.1e-12	-0.3171	0.0363	736046	2.29509e-18	systolic blood pressure || id:ieu-b-38	ieu-b-38	NA	NA
Migraine without aura,Both	rs4265039	6	96878929	C	T	-0.15346	0.022367	7.1e-12	-0.3171	0.0363	736046	2.29509e-18	systolic blood pressure || id:ieu-b-38	ieu-b-38	NA	NA
Any Migraine,Both	rs4265039	6	96878929	T	C	0.075497	0.0071028	2.18e-26	-0.3171	0.0363	736046	2.29509e-18	systolic blood pressure || id:ieu-b-38	ieu-b-38	NA	NA
Migraine without aura,Bjornsdottir et al	rs4265039	6	96878929	T	C	0.0852966	0.0167435	3.5e-07	-0.3171	0.0363	736046	2.29509e-18	systolic blood pressure || id:ieu-b-38	ieu-b-38	NA	NA
Any Migraine,Bjornsdottir et al	rs12532479	7	40427634	C	T	0.0680044	0.00915328	1.09e-13	-0.0216	0.0025	360863	2.31579e-18	Pulse pressure || id:ebi-a-GCST90018970	ebi-a-GCST90018970	NA	NA
Any Migraine,Both	rs12532479	7	40427634	C	T	0.0680044	0.00915328	1.09e-13	-0.0216	0.0025	360863	2.31579e-18	Pulse pressure || id:ebi-a-GCST90018970	ebi-a-GCST90018970	NA	NA
Any Migraine,Bjornsdottir et al	rs2092096	6	96870919	T	C	0.0716041	0.00764666	7.67e-21	-0.3379	0.0387	737215	2.34585e-18	systolic blood pressure || id:ieu-b-38	ieu-b-38	NA	NA
Any Migraine,IHGC2022	rs2092096	6	96870919	T	C	0.086133	0.006511	6.51e-40	-0.3379	0.0387	737215	2.34585e-18	systolic blood pressure || id:ieu-b-38	ieu-b-38	NA	NA
Migraine without aura,IHGC	rs2092096	6	96870919	C	T	-0.136443	0.023904	1.17e-08	-0.3379	0.0387	737215	2.34585e-18	systolic blood pressure || id:ieu-b-38	ieu-b-38	NA	NA
Migraine without aura,Both	rs2092096	6	96870919	C	T	-0.136443	0.023904	1.17e-08	-0.3379	0.0387	737215	2.34585e-18	systolic blood pressure || id:ieu-b-38	ieu-b-38	NA	NA
Any Migraine,Both	rs2092096	6	96870919	T	C	0.0716041	0.00764666	7.67e-21	-0.3379	0.0387	737215	2.34585e-18	systolic blood pressure || id:ieu-b-38	ieu-b-38	NA	NA
Any Migraine,Bjornsdottir et al	rs59867374	16	75432682	G	A	0.0352996	0.00596837	3.33e-09	0.0161	0.0018	360863	2.36483e-18	Pulse pressure || id:ebi-a-GCST90018970	ebi-a-GCST90018970	NA	NA
Any Migraine,IHGC2022	rs59867374	16	75432682	G	A	0.035745	0.005707	3.88e-10	0.0161	0.0018	360863	2.36483e-18	Pulse pressure || id:ebi-a-GCST90018970	ebi-a-GCST90018970	NA	NA
Any Migraine,Both	rs59867374	16	75432682	G	A	0.0352996	0.00596837	3.33e-09	0.0161	0.0018	360863	2.36483e-18	Pulse pressure || id:ebi-a-GCST90018970	ebi-a-GCST90018970	NA	NA
Any Migraine,Bjornsdottir et al	rs193471	22	30447305	A	G	0.0379988	0.00611637	5.21e-10	-0.125568	0.014373	520580	2.39994e-18	Type 1 diabetes || id:ebi-a-GCST90014023	ebi-a-GCST90014023	NA	NA
Any Migraine,IHGC2022	rs12446640	16	4494549	A	G	0.033617	0.005795	6.77e-09	-0.0192059	0.00221376	502773	2.39994e-18	Waist-hip ratio || id:ebi-a-GCST90029009	ebi-a-GCST90029009	NA	NA
Any Migraine,IHGC2022	rs11076833	16	4529001	C	A	0.031819	0.00562	1.53e-08	-0.0187725	0.00216045	502773	2.39994e-18	Waist-hip ratio || id:ebi-a-GCST90029009	ebi-a-GCST90029009	NA	NA
Any Migraine,Both	rs193471	22	30447305	A	G	0.0379988	0.00611637	5.21e-10	-0.125568	0.014373	520580	2.39994e-18	Type 1 diabetes || id:ebi-a-GCST90014023	ebi-a-GCST90014023	NA	NA
Any Migraine,Both	rs12446640	16	4494549	A	G	0.033617	0.005795	6.77e-09	-0.0192059	0.00221376	502773	2.39994e-18	Waist-hip ratio || id:ebi-a-GCST90029009	ebi-a-GCST90029009	NA	NA
Any Migraine,Both	rs11076833	16	4529001	C	A	0.031819	0.00562	1.53e-08	-0.0187725	0.00216045	502773	2.39994e-18	Waist-hip ratio || id:ebi-a-GCST90029009	ebi-a-GCST90029009	NA	NA
Any Migraine,Bjornsdottir et al	rs2472888	6	96865501	T	C	0.0716041	0.00765169	8.13e-21	-0.3383	0.0387	734620	2.40215e-18	systolic blood pressure || id:ieu-b-38	ieu-b-38	NA	NA
Any Migraine,IHGC2022	rs2472888	6	96865501	T	C	0.086223	0.00651	5.37e-40	-0.3383	0.0387	734620	2.40215e-18	systolic blood pressure || id:ieu-b-38	ieu-b-38	NA	NA
Migraine without aura,IHGC	rs2472888	6	96865501	C	T	-0.135963	0.023869	1.26e-08	-0.3383	0.0387	734620	2.40215e-18	systolic blood pressure || id:ieu-b-38	ieu-b-38	NA	NA
Migraine without aura,Both	rs2472888	6	96865501	C	T	-0.135963	0.023869	1.26e-08	-0.3383	0.0387	734620	2.40215e-18	systolic blood pressure || id:ieu-b-38	ieu-b-38	NA	NA
Any Migraine,Both	rs2472888	6	96865501	T	C	0.0716041	0.00765169	8.13e-21	-0.3383	0.0387	734620	2.40215e-18	systolic blood pressure || id:ieu-b-38	ieu-b-38	NA	NA
Any Migraine,Bjornsdottir et al	rs12194971	6	96911073	C	T	0.0716972	0.0076557	7.59e-21	0.3385	0.0388	735514	2.42717e-18	systolic blood pressure || id:ieu-b-38	ieu-b-38	NA	NA
Any Migraine,IHGC2022	rs12194971	6	96911073	C	T	0.087869	0.006547	5.06e-41	0.3385	0.0388	735514	2.42717e-18	systolic blood pressure || id:ieu-b-38	ieu-b-38	NA	NA
Migraine without aura,IHGC	rs12194971	6	96911073	C	T	0.139562	0.02404	6.59e-09	0.3385	0.0388	735514	2.42717e-18	systolic blood pressure || id:ieu-b-38	ieu-b-38	NA	NA
Migraine without aura,Both	rs12194971	6	96911073	C	T	0.139562	0.02404	6.59e-09	0.3385	0.0388	735514	2.42717e-18	systolic blood pressure || id:ieu-b-38	ieu-b-38	NA	NA
Any Migraine,Both	rs12194971	6	96911073	C	T	0.0716972	0.0076557	7.59e-21	0.3385	0.0388	735514	2.42717e-18	systolic blood pressure || id:ieu-b-38	ieu-b-38	NA	NA
Any Migraine,Bjornsdottir et al	rs2499814	6	96877245	C	T	0.0715017	0.00764408	8.45e-21	-0.3377	0.0387	735806	2.44512e-18	systolic blood pressure || id:ieu-b-38	ieu-b-38	NA	NA
Any Migraine,IHGC2022	rs2499814	6	96877245	C	T	0.086037	0.006507	7.12e-40	-0.3377	0.0387	735806	2.44512e-18	systolic blood pressure || id:ieu-b-38	ieu-b-38	NA	NA
Migraine without aura,IHGC	rs2499814	6	96877245	T	C	-0.137022	0.023874	9.75e-09	-0.3377	0.0387	735806	2.44512e-18	systolic blood pressure || id:ieu-b-38	ieu-b-38	NA	NA
Migraine without aura,Both	rs2499814	6	96877245	T	C	-0.137022	0.023874	9.75e-09	-0.3377	0.0387	735806	2.44512e-18	systolic blood pressure || id:ieu-b-38	ieu-b-38	NA	NA
Any Migraine,Both	rs2499814	6	96877245	C	T	0.0715017	0.00764408	8.45e-21	-0.3377	0.0387	735806	2.44512e-18	systolic blood pressure || id:ieu-b-38	ieu-b-38	NA	NA
Any Migraine,Bjornsdottir et al	rs11152952	6	96894303	G	A	0.0720043	0.00765101	4.91e-21	0.3377	0.0387	734331	2.51304e-18	systolic blood pressure || id:ieu-b-38	ieu-b-38	NA	NA
Any Migraine,IHGC2022	rs11152952	6	96894303	G	A	0.086612	0.00651	2.4e-40	0.3377	0.0387	734331	2.51304e-18	systolic blood pressure || id:ieu-b-38	ieu-b-38	NA	NA
Migraine without aura,IHGC	rs11152952	6	96894303	G	A	0.136739	0.023861	1.03e-08	0.3377	0.0387	734331	2.51304e-18	systolic blood pressure || id:ieu-b-38	ieu-b-38	NA	NA
Migraine without aura,Both	rs11152952	6	96894303	G	A	0.136739	0.023861	1.03e-08	0.3377	0.0387	734331	2.51304e-18	systolic blood pressure || id:ieu-b-38	ieu-b-38	NA	NA
Any Migraine,Both	rs11152952	6	96894303	G	A	0.0720043	0.00765101	4.91e-21	0.3377	0.0387	734331	2.51304e-18	systolic blood pressure || id:ieu-b-38	ieu-b-38	NA	NA
Any Migraine,Bjornsdottir et al	rs2142652	6	96868504	A	C	0.0716972	0.0076461	6.79e-21	-0.3375	0.0387	737036	2.53805e-18	systolic blood pressure || id:ieu-b-38	ieu-b-38	NA	NA
Any Migraine,IHGC2022	rs2142652	6	96868504	A	C	0.086267	0.006512	5.13e-40	-0.3375	0.0387	737036	2.53805e-18	systolic blood pressure || id:ieu-b-38	ieu-b-38	NA	NA
Migraine without aura,IHGC	rs2142652	6	96868504	C	A	-0.135971	0.023884	1.28e-08	-0.3375	0.0387	737036	2.53805e-18	systolic blood pressure || id:ieu-b-38	ieu-b-38	NA	NA
Migraine without aura,Both	rs2142652	6	96868504	C	A	-0.135971	0.023884	1.28e-08	-0.3375	0.0387	737036	2.53805e-18	systolic blood pressure || id:ieu-b-38	ieu-b-38	NA	NA
Any Migraine,Both	rs2142652	6	96868504	A	C	0.0716972	0.0076461	6.79e-21	-0.3375	0.0387	737036	2.53805e-18	systolic blood pressure || id:ieu-b-38	ieu-b-38	NA	NA
Any Migraine,Bjornsdottir et al	rs2499817	6	96878321	C	T	0.0715017	0.00764459	8.5e-21	-0.3374	0.0387	735925	2.59478e-18	systolic blood pressure || id:ieu-b-38	ieu-b-38	NA	NA
Any Migraine,IHGC2022	rs2499817	6	96878321	C	T	0.086221	0.006514	6.01e-40	-0.3374	0.0387	735925	2.59478e-18	systolic blood pressure || id:ieu-b-38	ieu-b-38	NA	NA
Migraine without aura,IHGC	rs2499817	6	96878321	T	C	-0.136015	0.023884	1.27e-08	-0.3374	0.0387	735925	2.59478e-18	systolic blood pressure || id:ieu-b-38	ieu-b-38	NA	NA
Migraine without aura,Both	rs2499817	6	96878321	T	C	-0.136015	0.023884	1.27e-08	-0.3374	0.0387	735925	2.59478e-18	systolic blood pressure || id:ieu-b-38	ieu-b-38	NA	NA
Any Migraine,Both	rs2499817	6	96878321	C	T	0.0715017	0.00764459	8.5e-21	-0.3374	0.0387	735925	2.59478e-18	systolic blood pressure || id:ieu-b-38	ieu-b-38	NA	NA
Any Migraine,Bjornsdottir et al	rs1050316	1	156434703	G	T	0.0458048	0.00610943	6.51e-14	-0.0179271	0.00204238	437749	2.60016e-18	Hemoglobin A1c levels || id:ebi-a-GCST90025974	ebi-a-GCST90025974	TRUE	rs11264486
Any Migraine,Bjornsdottir et al	rs11264486	1	156455173	G	A	0.0458048	0.00611073	6.59e-14	-0.0179271	0.00204238	437749	2.60016e-18	Hemoglobin A1c levels || id:ebi-a-GCST90025974	ebi-a-GCST90025974	NA	NA
Migraine without aura,Bjornsdottir et al	rs1050316	1	156434703	G	T	0.0843044	0.014111	2.31e-09	-0.0179271	0.00204238	437749	2.60016e-18	Hemoglobin A1c levels || id:ebi-a-GCST90025974	ebi-a-GCST90025974	TRUE	rs11264486
Migraine without aura,Bjornsdottir et al	rs11264486	1	156455173	G	A	0.0836976	0.0141118	3.01e-09	-0.0179271	0.00204238	437749	2.60016e-18	Hemoglobin A1c levels || id:ebi-a-GCST90025974	ebi-a-GCST90025974	NA	NA
Any Migraine,IHGC2022	rs11264486	1	156455173	G	A	0.072081	0.005384	7.88e-41	-0.0179271	0.00204238	437749	2.60016e-18	Hemoglobin A1c levels || id:ebi-a-GCST90025974	ebi-a-GCST90025974	NA	NA
Any Migraine,IHGC2022	rs1050316	1	156434703	G	T	0.07192	0.00541	2.77e-40	-0.0179271	0.00204238	437749	2.60016e-18	Hemoglobin A1c levels || id:ebi-a-GCST90025974	ebi-a-GCST90025974	TRUE	rs11264486
Migraine without aura,Both	rs1050316	1	156434703	G	T	0.0843044	0.014111	2.31e-09	-0.0179271	0.00204238	437749	2.60016e-18	Hemoglobin A1c levels || id:ebi-a-GCST90025974	ebi-a-GCST90025974	TRUE	rs11264486
Migraine without aura,Both	rs11264486	1	156455173	G	A	0.0836976	0.0141118	3.01e-09	-0.0179271	0.00204238	437749	2.60016e-18	Hemoglobin A1c levels || id:ebi-a-GCST90025974	ebi-a-GCST90025974	NA	NA
Any Migraine,Both	rs1050316	1	156434703	G	T	0.0458048	0.00610943	6.51e-14	-0.0179271	0.00204238	437749	2.60016e-18	Hemoglobin A1c levels || id:ebi-a-GCST90025974	ebi-a-GCST90025974	TRUE	rs11264486
Any Migraine,Both	rs11264486	1	156455173	G	A	0.0458048	0.00611073	6.59e-14	-0.0179271	0.00204238	437749	2.60016e-18	Hemoglobin A1c levels || id:ebi-a-GCST90025974	ebi-a-GCST90025974	NA	NA
Any Migraine,Bjornsdottir et al	rs4346856	6	96880270	C	T	0.075599	0.00710977	2.09e-26	-0.3166	0.0363	735994	2.60315e-18	systolic blood pressure || id:ieu-b-38	ieu-b-38	NA	NA
Any Migraine,IHGC2022	rs4346856	6	96880270	C	T	0.090646	0.006107	8.59e-50	-0.3166	0.0363	735994	2.60315e-18	systolic blood pressure || id:ieu-b-38	ieu-b-38	NA	NA
Migraine without aura,IHGC	rs4346856	6	96880270	T	C	-0.153462	0.022367	7.09e-12	-0.3166	0.0363	735994	2.60315e-18	systolic blood pressure || id:ieu-b-38	ieu-b-38	NA	NA
Migraine without aura,Both	rs4346856	6	96880270	T	C	-0.153462	0.022367	7.09e-12	-0.3166	0.0363	735994	2.60315e-18	systolic blood pressure || id:ieu-b-38	ieu-b-38	NA	NA
Any Migraine,Both	rs4346856	6	96880270	C	T	0.075599	0.00710977	2.09e-26	-0.3166	0.0363	735994	2.60315e-18	systolic blood pressure || id:ieu-b-38	ieu-b-38	NA	NA
Migraine without aura,Bjornsdottir et al	rs4346856	6	96880270	C	T	0.0851956	0.0167395	3.59e-07	-0.3166	0.0363	735994	2.60315e-18	systolic blood pressure || id:ieu-b-38	ieu-b-38	NA	NA
Any Migraine,Bjornsdottir et al	rs4839837	6	96908706	G	A	0.0711013	0.0075519	4.73e-21	-0.3327	0.0381	734982	2.60375e-18	systolic blood pressure || id:ieu-b-38	ieu-b-38	NA	NA
Any Migraine,IHGC2022	rs4839837	6	96908706	G	A	0.087913	0.006432	1.72e-42	-0.3327	0.0381	734982	2.60375e-18	systolic blood pressure || id:ieu-b-38	ieu-b-38	NA	NA
Migraine without aura,IHGC	rs4839837	6	96908706	A	G	-0.134599	0.023572	1.16e-08	-0.3327	0.0381	734982	2.60375e-18	systolic blood pressure || id:ieu-b-38	ieu-b-38	NA	NA
Migraine without aura,Both	rs4839837	6	96908706	A	G	-0.134599	0.023572	1.16e-08	-0.3327	0.0381	734982	2.60375e-18	systolic blood pressure || id:ieu-b-38	ieu-b-38	NA	NA
Any Migraine,Both	rs4839837	6	96908706	G	A	0.0711013	0.0075519	4.73e-21	-0.3327	0.0381	734982	2.60375e-18	systolic blood pressure || id:ieu-b-38	ieu-b-38	NA	NA
Migraine with aura,Bjornsdottir et al	rs9358927	6	26330492	G	T	-0.0534957	0.0120547	9.09e-06	0.0189169	0.00216808	389864	2.65705e-18	Cholesterol levels (UKB data field 30690) || id:ebi-a-GCST90014000	ebi-a-GCST90014000	NA	NA
Migraine with aura,Both	rs9358927	6	26330492	G	T	-0.0534957	0.0120547	9.09e-06	0.0189169	0.00216808	389864	2.65705e-18	Cholesterol levels (UKB data field 30690) || id:ebi-a-GCST90014000	ebi-a-GCST90014000	NA	NA
Any Migraine,Bjornsdottir et al	rs2499816	6	96878206	C	T	0.0715017	0.0076452	8.56e-21	-0.3373	0.0387	735929	2.67424e-18	systolic blood pressure || id:ieu-b-38	ieu-b-38	NA	NA
Any Migraine,IHGC2022	rs2499816	6	96878206	C	T	0.086217	0.006514	6.06e-40	-0.3373	0.0387	735929	2.67424e-18	systolic blood pressure || id:ieu-b-38	ieu-b-38	NA	NA
Migraine without aura,IHGC	rs2499816	6	96878206	T	C	-0.136012	0.023884	1.27e-08	-0.3373	0.0387	735929	2.67424e-18	systolic blood pressure || id:ieu-b-38	ieu-b-38	NA	NA
Migraine without aura,Both	rs2499816	6	96878206	T	C	-0.136012	0.023884	1.27e-08	-0.3373	0.0387	735929	2.67424e-18	systolic blood pressure || id:ieu-b-38	ieu-b-38	NA	NA
Any Migraine,Both	rs2499816	6	96878206	C	T	0.0715017	0.0076452	8.56e-21	-0.3373	0.0387	735929	2.67424e-18	systolic blood pressure || id:ieu-b-38	ieu-b-38	NA	NA
Any Migraine,Bjornsdottir et al	rs113309773	16	75432686	G	GC	0.035203	0.00596822	3.67e-09	0.016	0.0018	360863	2.70894e-18	Pulse pressure || id:ebi-a-GCST90018970	ebi-a-GCST90018970	NA	NA
Any Migraine,Both	rs113309773	16	75432686	G	GC	0.035203	0.00596822	3.67e-09	0.016	0.0018	360863	2.70894e-18	Pulse pressure || id:ebi-a-GCST90018970	ebi-a-GCST90018970	NA	NA
Any Migraine,Bjornsdottir et al	rs6568443	6	96944473	T	C	0.0716041	0.00759743	4.31e-21	-0.3358	0.0385	733978	2.71519e-18	systolic blood pressure || id:ieu-b-38	ieu-b-38	NA	NA
Any Migraine,IHGC2022	rs6568443	6	96944473	T	C	0.08784	0.006484	8.97e-42	-0.3358	0.0385	733978	2.71519e-18	systolic blood pressure || id:ieu-b-38	ieu-b-38	NA	NA
Migraine without aura,IHGC	rs6568443	6	96944473	C	T	-0.135845	0.023722	1.05e-08	-0.3358	0.0385	733978	2.71519e-18	systolic blood pressure || id:ieu-b-38	ieu-b-38	NA	NA
Migraine without aura,Both	rs6568443	6	96944473	C	T	-0.135845	0.023722	1.05e-08	-0.3358	0.0385	733978	2.71519e-18	systolic blood pressure || id:ieu-b-38	ieu-b-38	NA	NA
Any Migraine,Both	rs6568443	6	96944473	T	C	0.0716041	0.00759743	4.31e-21	-0.3358	0.0385	733978	2.71519e-18	systolic blood pressure || id:ieu-b-38	ieu-b-38	NA	NA
Any Migraine,Bjornsdottir et al	rs2472890	6	96867646	C	T	0.0716972	0.00764909	7.03e-21	-0.3375	0.0387	736034	2.73086e-18	systolic blood pressure || id:ieu-b-38	ieu-b-38	NA	NA
Any Migraine,IHGC2022	rs2472890	6	96867646	C	T	0.086282	0.006512	4.99e-40	-0.3375	0.0387	736034	2.73086e-18	systolic blood pressure || id:ieu-b-38	ieu-b-38	NA	NA
Migraine without aura,IHGC	rs2472890	6	96867646	T	C	-0.135938	0.023883	1.29e-08	-0.3375	0.0387	736034	2.73086e-18	systolic blood pressure || id:ieu-b-38	ieu-b-38	NA	NA
Migraine without aura,Both	rs2472890	6	96867646	T	C	-0.135938	0.023883	1.29e-08	-0.3375	0.0387	736034	2.73086e-18	systolic blood pressure || id:ieu-b-38	ieu-b-38	NA	NA
Any Migraine,Both	rs2472890	6	96867646	C	T	0.0716972	0.00764909	7.03e-21	-0.3375	0.0387	736034	2.73086e-18	systolic blood pressure || id:ieu-b-38	ieu-b-38	NA	NA
Any Migraine,Bjornsdottir et al	rs6700679	1	156442956	C	T	0.045499	0.0061015	8.85e-14	-0.0179795	0.00205113	437749	2.80027e-18	Hemoglobin A1c levels || id:ebi-a-GCST90025974	ebi-a-GCST90025974	TRUE	rs1925950
Any Migraine,Bjornsdottir et al	rs1925950	1	156450740	G	A	0.0458048	0.00610677	6.35e-14	-0.0179795	0.00205113	437749	2.80027e-18	Hemoglobin A1c levels || id:ebi-a-GCST90025974	ebi-a-GCST90025974	NA	NA
Migraine without aura,Bjornsdottir et al	rs6700679	1	156442956	C	T	0.0835044	0.0141211	3.35e-09	-0.0179795	0.00205113	437749	2.80027e-18	Hemoglobin A1c levels || id:ebi-a-GCST90025974	ebi-a-GCST90025974	TRUE	rs1925950
Migraine without aura,Bjornsdottir et al	rs1925950	1	156450740	G	A	0.0837987	0.0141102	2.87e-09	-0.0179795	0.00205113	437749	2.80027e-18	Hemoglobin A1c levels || id:ebi-a-GCST90025974	ebi-a-GCST90025974	NA	NA
Any Migraine,IHGC2022	rs1925950	1	156450740	G	A	0.072368	0.005387	4.16e-41	-0.0179795	0.00205113	437749	2.80027e-18	Hemoglobin A1c levels || id:ebi-a-GCST90025974	ebi-a-GCST90025974	NA	NA
Any Migraine,IHGC2022	rs6700679	1	156442956	C	T	0.072126	0.005393	9.32e-41	-0.0179795	0.00205113	437749	2.80027e-18	Hemoglobin A1c levels || id:ebi-a-GCST90025974	ebi-a-GCST90025974	TRUE	rs1925950
Migraine without aura,Both	rs6700679	1	156442956	C	T	0.0835044	0.0141211	3.35e-09	-0.0179795	0.00205113	437749	2.80027e-18	Hemoglobin A1c levels || id:ebi-a-GCST90025974	ebi-a-GCST90025974	TRUE	rs1925950
Migraine without aura,Both	rs1925950	1	156450740	G	A	0.0837987	0.0141102	2.87e-09	-0.0179795	0.00205113	437749	2.80027e-18	Hemoglobin A1c levels || id:ebi-a-GCST90025974	ebi-a-GCST90025974	NA	NA
Any Migraine,Both	rs6700679	1	156442956	C	T	0.045499	0.0061015	8.85e-14	-0.0179795	0.00205113	437749	2.80027e-18	Hemoglobin A1c levels || id:ebi-a-GCST90025974	ebi-a-GCST90025974	TRUE	rs1925950
Any Migraine,Both	rs1925950	1	156450740	G	A	0.0458048	0.00610677	6.35e-14	-0.0179795	0.00205113	437749	2.80027e-18	Hemoglobin A1c levels || id:ebi-a-GCST90025974	ebi-a-GCST90025974	NA	NA
Any Migraine,Bjornsdottir et al	rs147506219	6	96889290	A	C	0.0716972	0.0076521	7.28e-21	0.3371	0.0387	734961	2.81968e-18	systolic blood pressure || id:ieu-b-38	ieu-b-38	TRUE	rs12205655
Any Migraine,Bjornsdottir et al	rs5763614	22	30331290	G	A	0.0366019	0.00607296	1.67e-09	0.124621	0.014294	520580	2.81968e-18	Type 1 diabetes || id:ebi-a-GCST90014023	ebi-a-GCST90014023	NA	NA
Any Migraine,IHGC2022	rs147506219	6	96889290	A	C	0.086256	0.006512	5.2e-40	0.3371	0.0387	734961	2.81968e-18	systolic blood pressure || id:ieu-b-38	ieu-b-38	TRUE	rs12205655
Migraine without aura,IHGC	rs147506219	6	96889290	A	C	0.13646	0.02391	1.18e-08	0.3371	0.0387	734961	2.81968e-18	systolic blood pressure || id:ieu-b-38	ieu-b-38	TRUE	rs12205655
Migraine without aura,Both	rs147506219	6	96889290	A	C	0.13646	0.02391	1.18e-08	0.3371	0.0387	734961	2.81968e-18	systolic blood pressure || id:ieu-b-38	ieu-b-38	TRUE	rs12205655
Any Migraine,Both	rs147506219	6	96889290	A	C	0.0716972	0.0076521	7.28e-21	0.3371	0.0387	734961	2.81968e-18	systolic blood pressure || id:ieu-b-38	ieu-b-38	TRUE	rs12205655
Any Migraine,Both	rs5763614	22	30331290	G	A	0.0366019	0.00607296	1.67e-09	0.124621	0.014294	520580	2.81968e-18	Type 1 diabetes || id:ebi-a-GCST90014023	ebi-a-GCST90014023	NA	NA
Any Migraine,Bjornsdottir et al	rs12205728	6	96891838	C	T	0.0716972	0.00765386	7.43e-21	0.3371	0.0387	734825	2.86022e-18	systolic blood pressure || id:ieu-b-38	ieu-b-38	NA	NA
Any Migraine,IHGC2022	rs12205728	6	96891838	C	T	0.085808	0.006514	1.39e-39	0.3371	0.0387	734825	2.86022e-18	systolic blood pressure || id:ieu-b-38	ieu-b-38	NA	NA
Migraine without aura,IHGC	rs12205728	6	96891838	C	T	0.132766	0.023874	2.75e-08	0.3371	0.0387	734825	2.86022e-18	systolic blood pressure || id:ieu-b-38	ieu-b-38	NA	NA
Migraine without aura,Both	rs12205728	6	96891838	C	T	0.132766	0.023874	2.75e-08	0.3371	0.0387	734825	2.86022e-18	systolic blood pressure || id:ieu-b-38	ieu-b-38	NA	NA
Any Migraine,Both	rs12205728	6	96891838	C	T	0.0716972	0.00765386	7.43e-21	0.3371	0.0387	734825	2.86022e-18	systolic blood pressure || id:ieu-b-38	ieu-b-38	NA	NA
Any Migraine,Bjornsdottir et al	rs13208422	6	96892119	T	C	0.071902	0.00764633	5.28e-21	0.337	0.0387	734910	2.88802e-18	systolic blood pressure || id:ieu-b-38	ieu-b-38	NA	NA
Any Migraine,IHGC2022	rs13208422	6	96892119	T	C	0.085885	0.006514	1.17e-39	0.337	0.0387	734910	2.88802e-18	systolic blood pressure || id:ieu-b-38	ieu-b-38	NA	NA
Migraine without aura,IHGC	rs13208422	6	96892119	T	C	0.132768	0.023874	2.74e-08	0.337	0.0387	734910	2.88802e-18	systolic blood pressure || id:ieu-b-38	ieu-b-38	NA	NA
Migraine without aura,Both	rs13208422	6	96892119	T	C	0.132768	0.023874	2.74e-08	0.337	0.0387	734910	2.88802e-18	systolic blood pressure || id:ieu-b-38	ieu-b-38	NA	NA
Any Migraine,Both	rs13208422	6	96892119	T	C	0.071902	0.00764633	5.28e-21	0.337	0.0387	734910	2.88802e-18	systolic blood pressure || id:ieu-b-38	ieu-b-38	NA	NA
Migraine with aura,IHGC	rs7404191	16	4554759	T	C	-0.103699	0.022943	6.28e-06	-0.0187458	0.00215549	502773	2.90001e-18	Waist-hip ratio || id:ebi-a-GCST90029009	ebi-a-GCST90029009	NA	NA
Migraine with aura,Both	rs7404191	16	4554759	T	C	-0.103699	0.022943	6.28e-06	-0.0187458	0.00215549	502773	2.90001e-18	Waist-hip ratio || id:ebi-a-GCST90029009	ebi-a-GCST90029009	NA	NA
Any Migraine,Bjornsdottir et al	rs142957763	6	96890032	A	G	0.0716972	0.00765649	7.66e-21	0.3369	0.0387	735122	2.9363e-18	systolic blood pressure || id:ieu-b-38	ieu-b-38	TRUE	rs12210834
Any Migraine,IHGC2022	rs142957763	6	96890032	A	G	0.08577	0.006514	1.51e-39	0.3369	0.0387	735122	2.9363e-18	systolic blood pressure || id:ieu-b-38	ieu-b-38	TRUE	rs12210834
Migraine without aura,IHGC	rs142957763	6	96890032	A	G	0.132607	0.023878	2.87e-08	0.3369	0.0387	735122	2.9363e-18	systolic blood pressure || id:ieu-b-38	ieu-b-38	TRUE	rs12210834
Migraine without aura,Both	rs142957763	6	96890032	A	G	0.132607	0.023878	2.87e-08	0.3369	0.0387	735122	2.9363e-18	systolic blood pressure || id:ieu-b-38	ieu-b-38	TRUE	rs12210834
Any Migraine,Both	rs142957763	6	96890032	A	G	0.0716972	0.00765649	7.66e-21	0.3369	0.0387	735122	2.9363e-18	systolic blood pressure || id:ieu-b-38	ieu-b-38	TRUE	rs12210834
Any Migraine,Bjornsdottir et al	rs5763592	22	30298574	G	T	0.0368043	0.00608575	1.47e-09	0.124566	0.014304	520580	3.06973e-18	Type 1 diabetes || id:ebi-a-GCST90014023	ebi-a-GCST90014023	NA	NA
Any Migraine,Both	rs5763592	22	30298574	G	T	0.0368043	0.00608575	1.47e-09	0.124566	0.014304	520580	3.06973e-18	Type 1 diabetes || id:ebi-a-GCST90014023	ebi-a-GCST90014023	NA	NA
Any Migraine,Bjornsdottir et al	rs35410524	6	96885405	T	C	0.0716041	0.00765233	8.19e-21	0.3368	0.0387	733441	3.18713e-18	systolic blood pressure || id:ieu-b-38	ieu-b-38	NA	NA
Any Migraine,IHGC2022	rs35410524	6	96885405	T	C	0.085945	0.006528	1.51e-39	0.3368	0.0387	733441	3.18713e-18	systolic blood pressure || id:ieu-b-38	ieu-b-38	NA	NA
Migraine without aura,IHGC	rs35410524	6	96885405	T	C	0.134494	0.023917	1.92e-08	0.3368	0.0387	733441	3.18713e-18	systolic blood pressure || id:ieu-b-38	ieu-b-38	NA	NA
Migraine without aura,Both	rs35410524	6	96885405	T	C	0.134494	0.023917	1.92e-08	0.3368	0.0387	733441	3.18713e-18	systolic blood pressure || id:ieu-b-38	ieu-b-38	NA	NA
Any Migraine,Both	rs35410524	6	96885405	T	C	0.0716041	0.00765233	8.19e-21	0.3368	0.0387	733441	3.18713e-18	systolic blood pressure || id:ieu-b-38	ieu-b-38	NA	NA
Any Migraine,Bjornsdottir et al	rs73162764	22	30358745	A	G	0.0366983	0.00607681	1.55e-09	0.124268	0.014281	520580	3.26964e-18	Type 1 diabetes || id:ebi-a-GCST90014023	ebi-a-GCST90014023	NA	NA
Any Migraine,Both	rs73162764	22	30358745	A	G	0.0366983	0.00607681	1.55e-09	0.124268	0.014281	520580	3.26964e-18	Type 1 diabetes || id:ebi-a-GCST90014023	ebi-a-GCST90014023	NA	NA
Any Migraine,IHGC2022	rs6458503	6	12859556	T	C	0.038948	0.005834	2.55e-11	0.0511	0.0059	296525	3.40487e-18	Coronary artery disease || id:ebi-a-GCST005194	ebi-a-GCST005194	NA	NA
Any Migraine,Both	rs6458503	6	12859556	T	C	0.038948	0.005834	2.55e-11	0.0511	0.0059	296525	3.40487e-18	Coronary artery disease || id:ebi-a-GCST005194	ebi-a-GCST005194	NA	NA
Any Migraine,IHGC2022	rs4786495	16	4509825	G	A	0.031751	0.005631	1.76e-08	-0.0187175	0.00216428	502773	3.50026e-18	Waist-hip ratio || id:ebi-a-GCST90029009	ebi-a-GCST90029009	NA	NA
Any Migraine,Both	rs4786495	16	4509825	G	A	0.031751	0.005631	1.76e-08	-0.0187175	0.00216428	502773	3.50026e-18	Waist-hip ratio || id:ebi-a-GCST90029009	ebi-a-GCST90029009	NA	NA
Any Migraine,Bjornsdottir et al	rs7285583	22	30339242	T	C	0.0366983	0.00608895	1.67e-09	0.124262	0.014298	520580	3.59998e-18	Type 1 diabetes || id:ebi-a-GCST90014023	ebi-a-GCST90014023	NA	NA
Any Migraine,Both	rs7285583	22	30339242	T	C	0.0366983	0.00608895	1.67e-09	0.124262	0.014298	520580	3.59998e-18	Type 1 diabetes || id:ebi-a-GCST90014023	ebi-a-GCST90014023	NA	NA
Any Migraine,IHGC2022	rs8047438	16	4498533	C	T	0.031886	0.00574	2.84e-08	-0.0187665	0.00214748	502773	3.69999e-18	Waist-hip ratio || id:ebi-a-GCST90029009	ebi-a-GCST90029009	NA	NA
Any Migraine,Both	rs8047438	16	4498533	C	T	0.031886	0.00574	2.84e-08	-0.0187665	0.00214748	502773	3.69999e-18	Waist-hip ratio || id:ebi-a-GCST90029009	ebi-a-GCST90029009	NA	NA
Migraine with aura,IHGC	rs8047438	16	4498533	T	C	-0.106192	0.023659	7.28e-06	-0.0187665	0.00214748	502773	3.69999e-18	Waist-hip ratio || id:ebi-a-GCST90029009	ebi-a-GCST90029009	NA	NA
Migraine with aura,Both	rs8047438	16	4498533	T	C	-0.106192	0.023659	7.28e-06	-0.0187665	0.00214748	502773	3.69999e-18	Waist-hip ratio || id:ebi-a-GCST90029009	ebi-a-GCST90029009	NA	NA
Any Migraine,IHGC2022	rs6743581	2	43616810	C	T	-0.031229	0.005482	1.26e-08	0.0186752	0.00215092	389889	3.87347e-18	Glycated haemoglobin HbA1c levels (UKB data field 30750) || id:ebi-a-GCST90014006	ebi-a-GCST90014006	NA	NA
Any Migraine,Both	rs6743581	2	43616810	C	T	-0.031229	0.005482	1.26e-08	0.0186752	0.00215092	389889	3.87347e-18	Glycated haemoglobin HbA1c levels (UKB data field 30750) || id:ebi-a-GCST90014006	ebi-a-GCST90014006	NA	NA
Migraine with aura,IHGC	rs11076835	16	4549618	A	G	-0.10416	0.02312	6.73e-06	-0.0186437	0.00215616	502773	3.90032e-18	Waist-hip ratio || id:ebi-a-GCST90029009	ebi-a-GCST90029009	NA	NA
Migraine with aura,Both	rs11076835	16	4549618	A	G	-0.10416	0.02312	6.73e-06	-0.0186437	0.00215616	502773	3.90032e-18	Waist-hip ratio || id:ebi-a-GCST90029009	ebi-a-GCST90029009	NA	NA
Migraine without aura,Bjornsdottir et al	rs77410344	7	40410924	C	T	0.095801	0.0216701	9.83e-06	-0.0219	0.0025	360863	4.24522e-18	Pulse pressure || id:ebi-a-GCST90018970	ebi-a-GCST90018970	NA	NA
Migraine without aura,Both	rs77410344	7	40410924	C	T	0.095801	0.0216701	9.83e-06	-0.0219	0.0025	360863	4.24522e-18	Pulse pressure || id:ebi-a-GCST90018970	ebi-a-GCST90018970	NA	NA
Any Migraine,IHGC2022	rs7748950	6	12858223	C	T	0.038853	0.005836	2.87e-11	0.0517	0.006	296525	4.25991e-18	Coronary artery disease || id:ebi-a-GCST005194	ebi-a-GCST005194	NA	NA
Any Migraine,Both	rs7748950	6	12858223	C	T	0.038853	0.005836	2.87e-11	0.0517	0.006	296525	4.25991e-18	Coronary artery disease || id:ebi-a-GCST005194	ebi-a-GCST005194	NA	NA
Any Migraine,IHGC2022	rs7771962	6	12863738	C	T	0.039588	0.005852	1.39e-11	-0.0519	0.006	296525	4.37724e-18	Coronary artery disease || id:ebi-a-GCST005194	ebi-a-GCST005194	NA	NA
Any Migraine,Both	rs7771962	6	12863738	C	T	0.039588	0.005852	1.39e-11	-0.0519	0.006	296525	4.37724e-18	Coronary artery disease || id:ebi-a-GCST005194	ebi-a-GCST005194	NA	NA
Migraine without aura,Bjornsdottir et al	rs10435164	7	40404675	T	G	0.0968998	0.0216682	7.75e-06	-0.0219	0.0025	360863	4.53419e-18	Pulse pressure || id:ebi-a-GCST90018970	ebi-a-GCST90018970	NA	NA
Migraine without aura,Both	rs10435164	7	40404675	T	G	0.0968998	0.0216682	7.75e-06	-0.0219	0.0025	360863	4.53419e-18	Pulse pressure || id:ebi-a-GCST90018970	ebi-a-GCST90018970	NA	NA
Migraine without aura,Bjornsdottir et al	rs80157425	7	40402053	T	C	0.0968998	0.0216534	7.64e-06	-0.0218	0.0025	360863	4.75335e-18	Pulse pressure || id:ebi-a-GCST90018970	ebi-a-GCST90018970	NA	NA
Migraine without aura,Both	rs80157425	7	40402053	T	C	0.0968998	0.0216534	7.64e-06	-0.0218	0.0025	360863	4.75335e-18	Pulse pressure || id:ebi-a-GCST90018970	ebi-a-GCST90018970	NA	NA
Migraine without aura,Bjornsdottir et al	rs17171696	7	40399193	G	A	0.0969997	0.0216553	7.49e-06	-0.0218	0.0025	360863	4.92266e-18	Pulse pressure || id:ebi-a-GCST90018970	ebi-a-GCST90018970	NA	NA
Migraine without aura,Both	rs17171696	7	40399193	G	A	0.0969997	0.0216553	7.49e-06	-0.0218	0.0025	360863	4.92266e-18	Pulse pressure || id:ebi-a-GCST90018970	ebi-a-GCST90018970	NA	NA
Migraine without aura,Bjornsdottir et al	rs11531504	7	40404052	A	C	0.0974987	0.0216519	6.7e-06	-0.0218	0.0025	360863	5.01072e-18	Pulse pressure || id:ebi-a-GCST90018970	ebi-a-GCST90018970	NA	NA
Migraine without aura,Both	rs11531504	7	40404052	A	C	0.0974987	0.0216519	6.7e-06	-0.0218	0.0025	360863	5.01072e-18	Pulse pressure || id:ebi-a-GCST90018970	ebi-a-GCST90018970	NA	NA
Any Migraine,Bjornsdottir et al	rs58405066	16	75450749	TAAAGCC	T	-0.0353992	0.00595359	2.75e-09	0.0159	0.0018	360863	5.06641e-18	Pulse pressure || id:ebi-a-GCST90018970	ebi-a-GCST90018970	NA	NA
Any Migraine,Both	rs58405066	16	75450749	TAAAGCC	T	-0.0353992	0.00595359	2.75e-09	0.0159	0.0018	360863	5.06641e-18	Pulse pressure || id:ebi-a-GCST90018970	ebi-a-GCST90018970	NA	NA
Any Migraine,Bjornsdottir et al	rs2499801	6	96854594	G	A	0.0712969	0.0076609	1.32e-20	-0.3359	0.0388	733453	5.12743e-18	systolic blood pressure || id:ieu-b-38	ieu-b-38	NA	NA
Any Migraine,IHGC2022	rs2499801	6	96854594	G	A	0.087805	0.006552	6.59e-41	-0.3359	0.0388	733453	5.12743e-18	systolic blood pressure || id:ieu-b-38	ieu-b-38	NA	NA
Migraine without aura,IHGC	rs2499801	6	96854594	A	G	-0.140517	0.024026	5.1e-09	-0.3359	0.0388	733453	5.12743e-18	systolic blood pressure || id:ieu-b-38	ieu-b-38	NA	NA
Migraine without aura,Both	rs2499801	6	96854594	A	G	-0.140517	0.024026	5.1e-09	-0.3359	0.0388	733453	5.12743e-18	systolic blood pressure || id:ieu-b-38	ieu-b-38	NA	NA
Any Migraine,Both	rs2499801	6	96854594	G	A	0.0712969	0.0076609	1.32e-20	-0.3359	0.0388	733453	5.12743e-18	systolic blood pressure || id:ieu-b-38	ieu-b-38	NA	NA
Migraine without aura,Bjornsdottir et al	rs79841539	7	40400712	A	G	0.0968998	0.0216588	7.68e-06	-0.0218	0.0025	360863	5.36661e-18	Pulse pressure || id:ebi-a-GCST90018970	ebi-a-GCST90018970	NA	NA
Migraine without aura,Both	rs79841539	7	40400712	A	G	0.0968998	0.0216588	7.68e-06	-0.0218	0.0025	360863	5.36661e-18	Pulse pressure || id:ebi-a-GCST90018970	ebi-a-GCST90018970	NA	NA
Any Migraine,IHGC2022	rs13335685	16	4469284	T	C	0.031057	0.005686	4.81e-08	-0.018913	0.00219383	502773	5.60015e-18	Waist-hip ratio || id:ebi-a-GCST90029009	ebi-a-GCST90029009	NA	NA
Any Migraine,Both	rs13335685	16	4469284	T	C	0.031057	0.005686	4.81e-08	-0.018913	0.00219383	502773	5.60015e-18	Waist-hip ratio || id:ebi-a-GCST90029009	ebi-a-GCST90029009	NA	NA
Any Migraine,IHGC2022	rs803909	9	119413447	T	G	0.035647	0.005362	3.08e-11	-0.0129049	0.00149385	NA	5.70033e-18	HbA1C || id:ieu-b-104	ieu-b-104	NA	NA
Any Migraine,Both	rs803909	9	119413447	T	G	0.035647	0.005362	3.08e-11	-0.0129049	0.00149385	NA	5.70033e-18	HbA1C || id:ieu-b-104	ieu-b-104	NA	NA
Any Migraine,IHGC2022	rs1271309	12	124820705	A	G	-0.040283	0.007315	3.74e-08	-0.0177387	0.00205378	810865	5.76766e-18	Diastolic blood pressure || id:ebi-a-GCST90000063	ebi-a-GCST90000063	TRUE	rs2229840
Any Migraine,Both	rs1271309	12	124820705	A	G	-0.040283	0.007315	3.74e-08	-0.0177387	0.00205378	810865	5.76766e-18	Diastolic blood pressure || id:ebi-a-GCST90000063	ebi-a-GCST90000063	TRUE	rs2229840
Any Migraine,IHGC2022	rs803907	9	119427560	A	G	0.035801	0.005346	2.2e-11	-0.0129028	0.0014941	NA	5.79963e-18	HbA1C || id:ieu-b-104	ieu-b-104	NA	NA
Any Migraine,Both	rs803907	9	119427560	A	G	0.035801	0.005346	2.2e-11	-0.0129028	0.0014941	NA	5.79963e-18	HbA1C || id:ieu-b-104	ieu-b-104	NA	NA
Any Migraine,Bjornsdottir et al	rs760619	6	96857431	A	G	0.0713993	0.00765519	1.09e-20	-0.3353	0.0388	733777	5.84925e-18	systolic blood pressure || id:ieu-b-38	ieu-b-38	NA	NA
Any Migraine,IHGC2022	rs760619	6	96857431	A	G	0.087154	0.006545	2.05e-40	-0.3353	0.0388	733777	5.84925e-18	systolic blood pressure || id:ieu-b-38	ieu-b-38	NA	NA
Migraine without aura,IHGC	rs760619	6	96857431	G	A	-0.138936	0.024008	7.35e-09	-0.3353	0.0388	733777	5.84925e-18	systolic blood pressure || id:ieu-b-38	ieu-b-38	NA	NA
Migraine without aura,Both	rs760619	6	96857431	G	A	-0.138936	0.024008	7.35e-09	-0.3353	0.0388	733777	5.84925e-18	systolic blood pressure || id:ieu-b-38	ieu-b-38	NA	NA
Any Migraine,Both	rs760619	6	96857431	A	G	0.0713993	0.00765519	1.09e-20	-0.3353	0.0388	733777	5.84925e-18	systolic blood pressure || id:ieu-b-38	ieu-b-38	NA	NA
Migraine without aura,Bjornsdottir et al	rs76974877	7	40407871	AC	A	0.0960008	0.0216624	9.35e-06	-0.0218	0.0025	360863	5.88573e-18	Pulse pressure || id:ebi-a-GCST90018970	ebi-a-GCST90018970	NA	NA
Migraine without aura,Both	rs76974877	7	40407871	AC	A	0.0960008	0.0216624	9.35e-06	-0.0218	0.0025	360863	5.88573e-18	Pulse pressure || id:ebi-a-GCST90018970	ebi-a-GCST90018970	NA	NA
Any Migraine,Bjornsdottir et al	rs2274316	1	156446242	C	A	0.0452984	0.00610479	1.17e-13	-0.0177116	0.00205299	437749	6.00067e-18	Hemoglobin A1c levels || id:ebi-a-GCST90025974	ebi-a-GCST90025974	NA	NA
Migraine without aura,Bjornsdottir et al	rs2274316	1	156446242	C	A	0.0842033	0.0141168	2.45e-09	-0.0177116	0.00205299	437749	6.00067e-18	Hemoglobin A1c levels || id:ebi-a-GCST90025974	ebi-a-GCST90025974	NA	NA
Any Migraine,IHGC2022	rs2274316	1	156446242	C	A	0.071927	0.005384	1.15e-40	-0.0177116	0.00205299	437749	6.00067e-18	Hemoglobin A1c levels || id:ebi-a-GCST90025974	ebi-a-GCST90025974	NA	NA
Migraine without aura,Both	rs2274316	1	156446242	C	A	0.0842033	0.0141168	2.45e-09	-0.0177116	0.00205299	437749	6.00067e-18	Hemoglobin A1c levels || id:ebi-a-GCST90025974	ebi-a-GCST90025974	NA	NA
Any Migraine,Both	rs2274316	1	156446242	C	A	0.0452984	0.00610479	1.17e-13	-0.0177116	0.00205299	437749	6.00067e-18	Hemoglobin A1c levels || id:ebi-a-GCST90025974	ebi-a-GCST90025974	NA	NA
Migraine with aura,Bjornsdottir et al	rs2517653	6	30121185	A	G	-0.0564963	0.0127647	9.6e-06	0.140742	0.016305	520580	6.05062e-18	Type 1 diabetes || id:ebi-a-GCST90014023	ebi-a-GCST90014023	NA	NA
Migraine with aura,Both	rs2517653	6	30121185	A	G	-0.0564963	0.0127647	9.6e-06	0.140742	0.016305	520580	6.05062e-18	Type 1 diabetes || id:ebi-a-GCST90014023	ebi-a-GCST90014023	NA	NA
Any Migraine,IHGC2022	rs1742830	9	119423712	T	C	0.035408	0.005353	3.86e-11	-0.0128829	0.00149392	NA	6.4998e-18	HbA1C || id:ieu-b-104	ieu-b-104	NA	NA
Any Migraine,Both	rs1742830	9	119423712	T	C	0.035408	0.005353	3.86e-11	-0.0128829	0.00149392	NA	6.4998e-18	HbA1C || id:ieu-b-104	ieu-b-104	NA	NA
Any Migraine,Bjornsdottir et al	rs5997549	22	30265344	T	C	0.0366019	0.00607777	1.72e-09	0.123154	0.014299	520580	7.14003e-18	Type 1 diabetes || id:ebi-a-GCST90014023	ebi-a-GCST90014023	NA	NA
Any Migraine,Both	rs5997549	22	30265344	T	C	0.0366019	0.00607777	1.72e-09	0.123154	0.014299	520580	7.14003e-18	Type 1 diabetes || id:ebi-a-GCST90014023	ebi-a-GCST90014023	NA	NA
Any Migraine,IHGC2022	rs1742821	9	119419325	G	A	0.035874	0.005345	2e-11	-0.0128608	0.00149331	NA	7.19946e-18	HbA1C || id:ieu-b-104	ieu-b-104	NA	NA
Any Migraine,Both	rs1742821	9	119419325	G	A	0.035874	0.005345	2e-11	-0.0128608	0.00149331	NA	7.19946e-18	HbA1C || id:ieu-b-104	ieu-b-104	NA	NA
Migraine without aura,Bjornsdottir et al	rs17171694	7	40394987	C	T	0.0968	0.0216526	7.8e-06	-0.0217	0.0025	360863	7.2845e-18	Pulse pressure || id:ebi-a-GCST90018970	ebi-a-GCST90018970	NA	NA
Migraine without aura,Both	rs17171694	7	40394987	C	T	0.0968	0.0216526	7.8e-06	-0.0217	0.0025	360863	7.2845e-18	Pulse pressure || id:ebi-a-GCST90018970	ebi-a-GCST90018970	NA	NA
Any Migraine,Bjornsdottir et al	rs12131289	1	156446450	C	T	0.0452984	0.00610385	1.16e-13	-0.0177005	0.00205329	437749	7.59976e-18	Hemoglobin A1c levels || id:ebi-a-GCST90025974	ebi-a-GCST90025974	TRUE	rs2274317
Any Migraine,Bjornsdottir et al	rs2274317	1	156446903	T	C	0.0456041	0.00610404	7.95e-14	-0.0177005	0.00205329	437749	7.59976e-18	Hemoglobin A1c levels || id:ebi-a-GCST90025974	ebi-a-GCST90025974	NA	NA
Migraine without aura,Bjornsdottir et al	rs12131289	1	156446450	C	T	0.0842033	0.0141215	2.48e-09	-0.0177005	0.00205329	437749	7.59976e-18	Hemoglobin A1c levels || id:ebi-a-GCST90025974	ebi-a-GCST90025974	TRUE	rs2274317
Migraine without aura,Bjornsdottir et al	rs2274317	1	156446903	T	C	0.0835964	0.0141174	3.19e-09	-0.0177005	0.00205329	437749	7.59976e-18	Hemoglobin A1c levels || id:ebi-a-GCST90025974	ebi-a-GCST90025974	NA	NA
Any Migraine,IHGC2022	rs2274317	1	156446903	T	C	0.072048	0.005388	9.74e-41	-0.0177005	0.00205329	437749	7.59976e-18	Hemoglobin A1c levels || id:ebi-a-GCST90025974	ebi-a-GCST90025974	NA	NA
Any Migraine,IHGC2022	rs12131289	1	156446450	C	T	0.072026	0.005387	1e-40	-0.0177005	0.00205329	437749	7.59976e-18	Hemoglobin A1c levels || id:ebi-a-GCST90025974	ebi-a-GCST90025974	TRUE	rs2274317
Any Migraine,IHGC2022	rs803912	9	119414823	A	G	0.035917	0.005346	1.9e-11	-0.0128509	0.00149322	NA	7.59976e-18	HbA1C || id:ieu-b-104	ieu-b-104	NA	NA
Migraine without aura,Both	rs12131289	1	156446450	C	T	0.0842033	0.0141215	2.48e-09	-0.0177005	0.00205329	437749	7.59976e-18	Hemoglobin A1c levels || id:ebi-a-GCST90025974	ebi-a-GCST90025974	TRUE	rs2274317
Migraine without aura,Both	rs2274317	1	156446903	T	C	0.0835964	0.0141174	3.19e-09	-0.0177005	0.00205329	437749	7.59976e-18	Hemoglobin A1c levels || id:ebi-a-GCST90025974	ebi-a-GCST90025974	NA	NA
Any Migraine,Both	rs12131289	1	156446450	C	T	0.0452984	0.00610385	1.16e-13	-0.0177005	0.00205329	437749	7.59976e-18	Hemoglobin A1c levels || id:ebi-a-GCST90025974	ebi-a-GCST90025974	TRUE	rs2274317
Any Migraine,Both	rs2274317	1	156446903	T	C	0.0456041	0.00610404	7.95e-14	-0.0177005	0.00205329	437749	7.59976e-18	Hemoglobin A1c levels || id:ebi-a-GCST90025974	ebi-a-GCST90025974	NA	NA
Any Migraine,Both	rs803912	9	119414823	A	G	0.035917	0.005346	1.9e-11	-0.0128509	0.00149322	NA	7.59976e-18	HbA1C || id:ieu-b-104	ieu-b-104	NA	NA
Any Migraine,Bjornsdottir et al	rs2007446	22	30388601	T	C	0.0371994	0.00608792	9.94e-10	0.122934	0.014291	520580	7.83069e-18	Type 1 diabetes || id:ebi-a-GCST90014023	ebi-a-GCST90014023	NA	NA
Any Migraine,Both	rs2007446	22	30388601	T	C	0.0371994	0.00608792	9.94e-10	0.122934	0.014291	520580	7.83069e-18	Type 1 diabetes || id:ebi-a-GCST90014023	ebi-a-GCST90014023	NA	NA
Any Migraine,IHGC2022	rs4711857	6	12880109	T	C	0.039238	0.005961	4.78e-11	-0.051	0.0059	296525	8.10214e-18	Coronary artery disease || id:ebi-a-GCST005194	ebi-a-GCST005194	NA	NA
Any Migraine,Both	rs4711857	6	12880109	T	C	0.039238	0.005961	4.78e-11	-0.051	0.0059	296525	8.10214e-18	Coronary artery disease || id:ebi-a-GCST005194	ebi-a-GCST005194	NA	NA
Any Migraine,Bjornsdottir et al	rs3818432	10	96064168	A	C	-0.039604	0.00679339	5.55e-09	-0.1674	0.0195	756340	8.12269e-18	diastolic blood pressure || id:ieu-b-39	ieu-b-39	NA	NA
Any Migraine,IHGC2022	rs3818432	10	96064168	A	C	-0.040044	0.005807	5.55e-12	-0.1674	0.0195	756340	8.12269e-18	diastolic blood pressure || id:ieu-b-39	ieu-b-39	NA	NA
Any Migraine,Both	rs3818432	10	96064168	A	C	-0.039604	0.00679339	5.55e-09	-0.1674	0.0195	756340	8.12269e-18	diastolic blood pressure || id:ieu-b-39	ieu-b-39	NA	NA
Any Migraine,Bjornsdottir et al	rs4839833	6	96882069	T	C	0.075701	0.00713858	2.84e-26	-0.3144	0.0366	735099	8.37529e-18	systolic blood pressure || id:ieu-b-38	ieu-b-38	NA	NA
Any Migraine,IHGC2022	rs4839833	6	96882069	T	C	0.089998	0.006146	1.64e-48	-0.3144	0.0366	735099	8.37529e-18	systolic blood pressure || id:ieu-b-38	ieu-b-38	NA	NA
Migraine without aura,IHGC	rs4839833	6	96882069	C	T	-0.155752	0.022465	4.28e-12	-0.3144	0.0366	735099	8.37529e-18	systolic blood pressure || id:ieu-b-38	ieu-b-38	NA	NA
Migraine without aura,Both	rs4839833	6	96882069	C	T	-0.155752	0.022465	4.28e-12	-0.3144	0.0366	735099	8.37529e-18	systolic blood pressure || id:ieu-b-38	ieu-b-38	NA	NA
Any Migraine,Both	rs4839833	6	96882069	T	C	0.075701	0.00713858	2.84e-26	-0.3144	0.0366	735099	8.37529e-18	systolic blood pressure || id:ieu-b-38	ieu-b-38	NA	NA
Migraine without aura,Bjornsdottir et al	rs4839833	6	96882069	T	C	0.0859024	0.0168237	3.29e-07	-0.3144	0.0366	735099	8.37529e-18	systolic blood pressure || id:ieu-b-38	ieu-b-38	NA	NA
Migraine with aura,IHGC	rs4839833	6	96882069	C	T	-0.125734	0.025064	5.36e-07	-0.3144	0.0366	735099	8.37529e-18	systolic blood pressure || id:ieu-b-38	ieu-b-38	NA	NA
Migraine with aura,Both	rs4839833	6	96882069	C	T	-0.125734	0.025064	5.36e-07	-0.3144	0.0366	735099	8.37529e-18	systolic blood pressure || id:ieu-b-38	ieu-b-38	NA	NA
Any Migraine,IHGC2022	rs1619025	9	119421360	C	T	0.035984	0.005345	1.73e-11	-0.012835	0.00149349	NA	8.4004e-18	HbA1C || id:ieu-b-104	ieu-b-104	NA	NA
Any Migraine,Both	rs1619025	9	119421360	C	T	0.035984	0.005345	1.73e-11	-0.012835	0.00149349	NA	8.4004e-18	HbA1C || id:ieu-b-104	ieu-b-104	NA	NA
Any Migraine,IHGC2022	rs1742828	9	119422419	A	G	0.036005	0.005345	1.69e-11	-0.0128308	0.00149362	NA	8.69961e-18	HbA1C || id:ieu-b-104	ieu-b-104	NA	NA
Any Migraine,Both	rs1742828	9	119422419	A	G	0.036005	0.005345	1.69e-11	-0.0128308	0.00149362	NA	8.69961e-18	HbA1C || id:ieu-b-104	ieu-b-104	NA	NA
Any Migraine,Bjornsdottir et al	rs6583935	10	96073325	T	C	-0.0421041	0.00658238	1.59e-10	-0.1627	0.0189	756362	8.91046e-18	diastolic blood pressure || id:ieu-b-39	ieu-b-39	NA	NA
Any Migraine,IHGC2022	rs6583935	10	96073325	T	C	-0.047283	0.005661	7.05e-17	-0.1627	0.0189	756362	8.91046e-18	diastolic blood pressure || id:ieu-b-39	ieu-b-39	NA	NA
Any Migraine,Both	rs6583935	10	96073325	T	C	-0.0421041	0.00658238	1.59e-10	-0.1627	0.0189	756362	8.91046e-18	diastolic blood pressure || id:ieu-b-39	ieu-b-39	NA	NA
Any Migraine,IHGC2022	rs803913	9	119414991	G	A	0.035753	0.005346	2.34e-11	-0.0128158	0.00149311	NA	9.20026e-18	HbA1C || id:ieu-b-104	ieu-b-104	NA	NA
Any Migraine,Both	rs803913	9	119414991	G	A	0.035753	0.005346	2.34e-11	-0.0128158	0.00149311	NA	9.20026e-18	HbA1C || id:ieu-b-104	ieu-b-104	NA	NA
Any Migraine,Bjornsdottir et al	rs999674	16	75305924	A	G	0.0341985	0.00616748	2.94e-08	0.0187847	0.00218328	469767	9.30037e-18	Systolic blood pressure || id:ebi-a-GCST90029011	ebi-a-GCST90029011	NA	NA
Any Migraine,Both	rs999674	16	75305924	A	G	0.0341985	0.00616748	2.94e-08	0.0187847	0.00218328	469767	9.30037e-18	Systolic blood pressure || id:ebi-a-GCST90029011	ebi-a-GCST90029011	NA	NA
Any Migraine,IHGC2022	rs11076832	16	4496408	T	C	0.032832	0.00578	1.38e-08	-0.0187051	0.00219419	502773	9.49948e-18	Waist-hip ratio || id:ebi-a-GCST90029009	ebi-a-GCST90029009	NA	NA
Any Migraine,Both	rs11076832	16	4496408	T	C	0.032832	0.00578	1.38e-08	-0.0187051	0.00219419	502773	9.49948e-18	Waist-hip ratio || id:ebi-a-GCST90029009	ebi-a-GCST90029009	NA	NA
Any Migraine,IHGC2022	rs803915	9	119416731	G	A	0.03581	0.005345	2.17e-11	-0.012812	0.00149341	NA	9.60064e-18	HbA1C || id:ieu-b-104	ieu-b-104	NA	NA
Any Migraine,Both	rs803915	9	119416731	G	A	0.03581	0.005345	2.17e-11	-0.012812	0.00149341	NA	9.60064e-18	HbA1C || id:ieu-b-104	ieu-b-104	NA	NA
Any Migraine,Bjornsdottir et al	rs72932805	6	96902933	G	T	0.0758957	0.00812478	9.52e-21	0.3296	0.0385	735650	1.05099e-17	systolic blood pressure || id:ieu-b-38	ieu-b-38	TRUE	rs12208556
Any Migraine,Bjornsdottir et al	rs12208556	6	96903486	T	C	0.0708964	0.00759886	1.06e-20	0.3296	0.0385	735650	1.05099e-17	systolic blood pressure || id:ieu-b-38	ieu-b-38	NA	NA
Any Migraine,IHGC2022	rs12208556	6	96903486	T	C	0.087127	0.006476	3.24e-41	0.3296	0.0385	735650	1.05099e-17	systolic blood pressure || id:ieu-b-38	ieu-b-38	NA	NA
Any Migraine,IHGC2022	rs72932805	6	96902933	G	T	0.086196	0.006471	1.92e-40	0.3296	0.0385	735650	1.05099e-17	systolic blood pressure || id:ieu-b-38	ieu-b-38	TRUE	rs12208556
Migraine without aura,IHGC	rs72932805	6	96902933	G	T	0.142437	0.023582	1.59e-09	0.3296	0.0385	735650	1.05099e-17	systolic blood pressure || id:ieu-b-38	ieu-b-38	TRUE	rs12208556
Migraine without aura,IHGC	rs12208556	6	96903486	T	C	0.135917	0.023702	1e-08	0.3296	0.0385	735650	1.05099e-17	systolic blood pressure || id:ieu-b-38	ieu-b-38	NA	NA
Migraine without aura,Both	rs72932805	6	96902933	G	T	0.142437	0.023582	1.59e-09	0.3296	0.0385	735650	1.05099e-17	systolic blood pressure || id:ieu-b-38	ieu-b-38	TRUE	rs12208556
Migraine without aura,Both	rs12208556	6	96903486	T	C	0.135917	0.023702	1e-08	0.3296	0.0385	735650	1.05099e-17	systolic blood pressure || id:ieu-b-38	ieu-b-38	NA	NA
Any Migraine,Both	rs72932805	6	96902933	G	T	0.0758957	0.00812478	9.52e-21	0.3296	0.0385	735650	1.05099e-17	systolic blood pressure || id:ieu-b-38	ieu-b-38	TRUE	rs12208556
Any Migraine,Both	rs12208556	6	96903486	T	C	0.0708964	0.00759886	1.06e-20	0.3296	0.0385	735650	1.05099e-17	systolic blood pressure || id:ieu-b-38	ieu-b-38	NA	NA
Any Migraine,Bjornsdottir et al	rs13208321	6	96860354	A	G	0.0759976	0.00714029	1.87e-26	-0.3132	0.0366	734333	1.06194e-17	systolic blood pressure || id:ieu-b-38	ieu-b-38	NA	NA
Any Migraine,IHGC2022	rs13208321	6	96860354	A	G	0.089965	0.006148	1.92e-48	-0.3132	0.0366	734333	1.06194e-17	systolic blood pressure || id:ieu-b-38	ieu-b-38	NA	NA
Migraine without aura,IHGC	rs13208321	6	96860354	G	A	-0.154201	0.022475	7.09e-12	-0.3132	0.0366	734333	1.06194e-17	systolic blood pressure || id:ieu-b-38	ieu-b-38	NA	NA
Migraine without aura,Both	rs13208321	6	96860354	G	A	-0.154201	0.022475	7.09e-12	-0.3132	0.0366	734333	1.06194e-17	systolic blood pressure || id:ieu-b-38	ieu-b-38	NA	NA
Any Migraine,Both	rs13208321	6	96860354	A	G	0.0759976	0.00714029	1.87e-26	-0.3132	0.0366	734333	1.06194e-17	systolic blood pressure || id:ieu-b-38	ieu-b-38	NA	NA
Migraine without aura,Bjornsdottir et al	rs13208321	6	96860354	A	G	0.0858015	0.0168058	3.3e-07	-0.3132	0.0366	734333	1.06194e-17	systolic blood pressure || id:ieu-b-38	ieu-b-38	NA	NA
Migraine with aura,IHGC	rs13208321	6	96860354	G	A	-0.125614	0.025062	5.48e-07	-0.3132	0.0366	734333	1.06194e-17	systolic blood pressure || id:ieu-b-38	ieu-b-38	NA	NA
Migraine with aura,Both	rs13208321	6	96860354	G	A	-0.125614	0.025062	5.48e-07	-0.3132	0.0366	734333	1.06194e-17	systolic blood pressure || id:ieu-b-38	ieu-b-38	NA	NA
Any Migraine,IHGC2022	rs4790873	17	1994966	G	T	0.032834	0.005402	1.26e-09	-0.0179099	0.00209176	385798	1.10764e-17	Systolic blood pressure automated reading (UKB data field 4080) || id:ebi-a-GCST90014018	ebi-a-GCST90014018	NA	NA
Any Migraine,Both	rs4790873	17	1994966	G	T	0.032834	0.005402	1.26e-09	-0.0179099	0.00209176	385798	1.10764e-17	Systolic blood pressure automated reading (UKB data field 4080) || id:ebi-a-GCST90014018	ebi-a-GCST90014018	NA	NA
Any Migraine,Bjornsdottir et al	rs926276	6	96868735	C	T	0.0711013	0.00759196	7.58e-21	-0.3298	0.0385	733981	1.12305e-17	systolic blood pressure || id:ieu-b-38	ieu-b-38	NA	NA
Any Migraine,IHGC2022	rs926276	6	96868735	C	T	0.08712	0.006476	3.26e-41	-0.3298	0.0385	733981	1.12305e-17	systolic blood pressure || id:ieu-b-38	ieu-b-38	NA	NA
Migraine without aura,IHGC	rs926276	6	96868735	T	C	-0.136591	0.023708	8.57e-09	-0.3298	0.0385	733981	1.12305e-17	systolic blood pressure || id:ieu-b-38	ieu-b-38	NA	NA
Migraine without aura,Both	rs926276	6	96868735	T	C	-0.136591	0.023708	8.57e-09	-0.3298	0.0385	733981	1.12305e-17	systolic blood pressure || id:ieu-b-38	ieu-b-38	NA	NA
Any Migraine,Both	rs926276	6	96868735	C	T	0.0711013	0.00759196	7.58e-21	-0.3298	0.0385	733981	1.12305e-17	systolic blood pressure || id:ieu-b-38	ieu-b-38	NA	NA
Migraine without aura,Bjornsdottir et al	rs17171693	7	40394497	A	G	0.0966003	0.021656	8.17e-06	-0.0216	0.0025	360863	1.18005e-17	Pulse pressure || id:ebi-a-GCST90018970	ebi-a-GCST90018970	NA	NA
Migraine without aura,Both	rs17171693	7	40394497	A	G	0.0966003	0.021656	8.17e-06	-0.0216	0.0025	360863	1.18005e-17	Pulse pressure || id:ebi-a-GCST90018970	ebi-a-GCST90018970	NA	NA
Any Migraine,IHGC2022	rs7589428	2	43561771	A	G	0.029628	0.005312	2.49e-08	0.0176	0.0021	344182	1.18604e-17	Hemoglobin A1c levels || id:ebi-a-GCST90018958	ebi-a-GCST90018958	NA	NA
Any Migraine,Both	rs7589428	2	43561771	A	G	0.029628	0.005312	2.49e-08	0.0176	0.0021	344182	1.18604e-17	Hemoglobin A1c levels || id:ebi-a-GCST90018958	ebi-a-GCST90018958	NA	NA
Any Migraine,IHGC2022	rs12447826	16	4464617	T	C	0.031322	0.005677	3.53e-08	-0.0187868	0.00219832	502773	1.20005e-17	Waist-hip ratio || id:ebi-a-GCST90029009	ebi-a-GCST90029009	NA	NA
Any Migraine,Both	rs12447826	16	4464617	T	C	0.031322	0.005677	3.53e-08	-0.0187868	0.00219832	502773	1.20005e-17	Waist-hip ratio || id:ebi-a-GCST90029009	ebi-a-GCST90029009	NA	NA
Any Migraine,Bjornsdottir et al	rs7903902	10	96074157	C	T	-0.0421041	0.00658821	1.65e-10	-0.1622	0.019	754683	1.24796e-17	diastolic blood pressure || id:ieu-b-39	ieu-b-39	NA	NA
Any Migraine,IHGC2022	rs7903902	10	96074157	C	T	-0.047685	0.005695	5.91e-17	-0.1622	0.019	754683	1.24796e-17	diastolic blood pressure || id:ieu-b-39	ieu-b-39	NA	NA
Any Migraine,Both	rs7903902	10	96074157	C	T	-0.0421041	0.00658821	1.65e-10	-0.1622	0.019	754683	1.24796e-17	diastolic blood pressure || id:ieu-b-39	ieu-b-39	NA	NA
Any Migraine,Bjornsdottir et al	rs12263737	10	96044913	A	G	-0.0393023	0.00675479	5.94e-09	-0.1664	0.0195	755104	1.2569e-17	diastolic blood pressure || id:ieu-b-39	ieu-b-39	TRUE	rs3765524
Any Migraine,Bjornsdottir et al	rs3765524	10	96058298	T	C	-0.040395	0.00678758	2.66e-09	-0.1664	0.0195	755104	1.2569e-17	diastolic blood pressure || id:ieu-b-39	ieu-b-39	NA	NA
Any Migraine,IHGC2022	rs3765524	10	96058298	T	C	-0.041307	0.005793	1.05e-12	-0.1664	0.0195	755104	1.2569e-17	diastolic blood pressure || id:ieu-b-39	ieu-b-39	NA	NA
Any Migraine,IHGC2022	rs12263737	10	96044913	A	G	-0.040208	0.005781	3.65e-12	-0.1664	0.0195	755104	1.2569e-17	diastolic blood pressure || id:ieu-b-39	ieu-b-39	TRUE	rs3765524
Any Migraine,Both	rs12263737	10	96044913	A	G	-0.0393023	0.00675479	5.94e-09	-0.1664	0.0195	755104	1.2569e-17	diastolic blood pressure || id:ieu-b-39	ieu-b-39	TRUE	rs3765524
Any Migraine,Both	rs3765524	10	96058298	T	C	-0.040395	0.00678758	2.66e-09	-0.1664	0.0195	755104	1.2569e-17	diastolic blood pressure || id:ieu-b-39	ieu-b-39	NA	NA
Any Migraine,IHGC2022	rs6046169	20	19524558	T	C	0.043685	0.006105	8.68e-13	-0.0174	0.002	360863	1.26503e-17	Pulse pressure || id:ebi-a-GCST90018970	ebi-a-GCST90018970	NA	NA
Any Migraine,Both	rs6046169	20	19524558	T	C	0.043685	0.006105	8.68e-13	-0.0174	0.002	360863	1.26503e-17	Pulse pressure || id:ebi-a-GCST90018970	ebi-a-GCST90018970	NA	NA
Any Migraine,IHGC2022	rs803890	9	119409332	T	C	0.036047	0.005346	1.6e-11	-0.0127612	0.00149387	NA	1.29987e-17	HbA1C || id:ieu-b-104	ieu-b-104	NA	NA
Any Migraine,Both	rs803890	9	119409332	T	C	0.036047	0.005346	1.6e-11	-0.0127612	0.00149387	NA	1.29987e-17	HbA1C || id:ieu-b-104	ieu-b-104	NA	NA
Any Migraine,Bjornsdottir et al	rs8075138	17	47513371	T	C	0.0363994	0.00603143	1.59e-09	0.1524	0.0178	736051	1.30798e-17	diastolic blood pressure || id:ieu-b-39	ieu-b-39	TRUE	rs2119930
Any Migraine,Bjornsdottir et al	rs2119930	17	47514039	G	T	0.0347009	0.0060064	7.59e-09	0.1524	0.0178	736051	1.30798e-17	diastolic blood pressure || id:ieu-b-39	ieu-b-39	NA	NA
Any Migraine,Both	rs8075138	17	47513371	T	C	0.0363994	0.00603143	1.59e-09	0.1524	0.0178	736051	1.30798e-17	diastolic blood pressure || id:ieu-b-39	ieu-b-39	TRUE	rs2119930
Any Migraine,Both	rs2119930	17	47514039	G	T	0.0347009	0.0060064	7.59e-09	0.1524	0.0178	736051	1.30798e-17	diastolic blood pressure || id:ieu-b-39	ieu-b-39	NA	NA
Any Migraine,IHGC2022	rs4714946	6	12872220	A	G	0.038733	0.005945	7.53e-11	-0.0514	0.006	296525	1.37404e-17	Coronary artery disease || id:ebi-a-GCST005194	ebi-a-GCST005194	NA	NA
Any Migraine,Both	rs4714946	6	12872220	A	G	0.038733	0.005945	7.53e-11	-0.0514	0.006	296525	1.37404e-17	Coronary artery disease || id:ebi-a-GCST005194	ebi-a-GCST005194	NA	NA
Any Migraine,Bjornsdottir et al	rs10882422	10	96073563	C	T	-0.0421979	0.00658894	1.51e-10	-0.1619	0.019	755418	1.37499e-17	diastolic blood pressure || id:ieu-b-39	ieu-b-39	NA	NA
Any Migraine,IHGC2022	rs10882422	10	96073563	C	T	-0.047454	0.005671	6.18e-17	-0.1619	0.019	755418	1.37499e-17	diastolic blood pressure || id:ieu-b-39	ieu-b-39	NA	NA
Any Migraine,Both	rs10882422	10	96073563	C	T	-0.0421979	0.00658894	1.51e-10	-0.1619	0.019	755418	1.37499e-17	diastolic blood pressure || id:ieu-b-39	ieu-b-39	NA	NA
Any Migraine,IHGC2022	rs803908	9	119410437	C	A	0.036086	0.00544	3.4e-11	-0.0127341	0.00149364	NA	1.50003e-17	HbA1C || id:ieu-b-104	ieu-b-104	NA	NA
Any Migraine,Both	rs803908	9	119410437	C	A	0.036086	0.00544	3.4e-11	-0.0127341	0.00149364	NA	1.50003e-17	HbA1C || id:ieu-b-104	ieu-b-104	NA	NA
Any Migraine,IHGC2022	rs9381456	6	12865148	G	A	0.039834	0.00548	3.78e-13	0.052	0.0061	296525	1.50314e-17	Coronary artery disease || id:ebi-a-GCST005194	ebi-a-GCST005194	NA	NA
Any Migraine,Both	rs9381456	6	12865148	G	A	0.039834	0.00548	3.78e-13	0.052	0.0061	296525	1.50314e-17	Coronary artery disease || id:ebi-a-GCST005194	ebi-a-GCST005194	NA	NA
Any Migraine,IHGC2022	rs9472777	6	12872092	A	G	0.038485	0.005926	8.63e-11	-0.0507	0.0059	296525	1.57109e-17	Coronary artery disease || id:ebi-a-GCST005194	ebi-a-GCST005194	NA	NA
Any Migraine,Both	rs9472777	6	12872092	A	G	0.038485	0.005926	8.63e-11	-0.0507	0.0059	296525	1.57109e-17	Coronary artery disease || id:ebi-a-GCST005194	ebi-a-GCST005194	NA	NA
Any Migraine,IHGC2022	rs6921974	6	12865376	C	T	0.03986	0.005482	3.73e-13	0.052	0.0061	296525	1.59698e-17	Coronary artery disease || id:ebi-a-GCST005194	ebi-a-GCST005194	NA	NA
Any Migraine,Both	rs6921974	6	12865376	C	T	0.03986	0.005482	3.73e-13	0.052	0.0061	296525	1.59698e-17	Coronary artery disease || id:ebi-a-GCST005194	ebi-a-GCST005194	NA	NA
Any Migraine,IHGC2022	rs803924	9	119402164	G	A	0.03594	0.005344	1.81e-11	-0.0127304	0.00149373	NA	1.59993e-17	HbA1C || id:ieu-b-104	ieu-b-104	NA	NA
Any Migraine,IHGC2022	rs809171	9	119406702	T	C	0.035865	0.005349	2.09e-11	-0.0127287	0.00149377	NA	1.59993e-17	HbA1C || id:ieu-b-104	ieu-b-104	NA	NA
Any Migraine,IHGC2022	rs6500602	16	4497451	T	C	0.031703	0.005712	2.92e-08	-0.0185785	0.00219198	502773	1.59993e-17	Waist-hip ratio || id:ebi-a-GCST90029009	ebi-a-GCST90029009	NA	NA
Any Migraine,Both	rs803924	9	119402164	G	A	0.03594	0.005344	1.81e-11	-0.0127304	0.00149373	NA	1.59993e-17	HbA1C || id:ieu-b-104	ieu-b-104	NA	NA
Any Migraine,Both	rs809171	9	119406702	T	C	0.035865	0.005349	2.09e-11	-0.0127287	0.00149377	NA	1.59993e-17	HbA1C || id:ieu-b-104	ieu-b-104	NA	NA
Any Migraine,Both	rs6500602	16	4497451	T	C	0.031703	0.005712	2.92e-08	-0.0185785	0.00219198	502773	1.59993e-17	Waist-hip ratio || id:ebi-a-GCST90029009	ebi-a-GCST90029009	NA	NA
Any Migraine,IHGC2022	rs803904	9	119431463	G	A	0.036363	0.005339	1.01e-11	-0.0127176	0.00149372	NA	1.69981e-17	HbA1C || id:ieu-b-104	ieu-b-104	NA	NA
Any Migraine,IHGC2022	rs803905	9	119431389	T	C	0.036309	0.005339	1.08e-11	-0.012719	0.00149373	NA	1.69981e-17	HbA1C || id:ieu-b-104	ieu-b-104	NA	NA
Any Migraine,IHGC2022	rs4472590	9	119399731	C	A	0.035967	0.005343	1.74e-11	-0.0127153	0.00149375	NA	1.69981e-17	HbA1C || id:ieu-b-104	ieu-b-104	NA	NA
Any Migraine,IHGC2022	rs803892	9	119407546	G	A	0.035885	0.005345	1.96e-11	-0.012718	0.00149368	NA	1.69981e-17	HbA1C || id:ieu-b-104	ieu-b-104	NA	NA
Any Migraine,Both	rs803904	9	119431463	G	A	0.036363	0.005339	1.01e-11	-0.0127176	0.00149372	NA	1.69981e-17	HbA1C || id:ieu-b-104	ieu-b-104	NA	NA
Any Migraine,Both	rs803905	9	119431389	T	C	0.036309	0.005339	1.08e-11	-0.012719	0.00149373	NA	1.69981e-17	HbA1C || id:ieu-b-104	ieu-b-104	NA	NA
Any Migraine,Both	rs4472590	9	119399731	C	A	0.035967	0.005343	1.74e-11	-0.0127153	0.00149375	NA	1.69981e-17	HbA1C || id:ieu-b-104	ieu-b-104	NA	NA
Any Migraine,Both	rs803892	9	119407546	G	A	0.035885	0.005345	1.96e-11	-0.012718	0.00149368	NA	1.69981e-17	HbA1C || id:ieu-b-104	ieu-b-104	NA	NA
Any Migraine,Bjornsdottir et al	rs4343922	6	96876903	C	T	0.0711013	0.0075933	7.7e-21	-0.3268	0.0384	725852	1.74582e-17	systolic blood pressure || id:ieu-b-38	ieu-b-38	NA	NA
Any Migraine,IHGC2022	rs4343922	6	96876903	C	T	0.085286	0.006424	3.47e-40	-0.3268	0.0384	725852	1.74582e-17	systolic blood pressure || id:ieu-b-38	ieu-b-38	NA	NA
Migraine without aura,IHGC	rs4343922	6	96876903	T	C	-0.138796	0.02338	2.99e-09	-0.3268	0.0384	725852	1.74582e-17	systolic blood pressure || id:ieu-b-38	ieu-b-38	NA	NA
Migraine without aura,Both	rs4343922	6	96876903	T	C	-0.138796	0.02338	2.99e-09	-0.3268	0.0384	725852	1.74582e-17	systolic blood pressure || id:ieu-b-38	ieu-b-38	NA	NA
Any Migraine,Both	rs4343922	6	96876903	C	T	0.0711013	0.0075933	7.7e-21	-0.3268	0.0384	725852	1.74582e-17	systolic blood pressure || id:ieu-b-38	ieu-b-38	NA	NA
Any Migraine,Bjornsdottir et al	rs9486205	6	96877006	C	T	0.0712038	0.00760357	7.64e-21	-0.3277	0.0385	723717	1.7869e-17	systolic blood pressure || id:ieu-b-38	ieu-b-38	NA	NA
Any Migraine,IHGC2022	rs9486205	6	96877006	C	T	0.08556	0.006509	2.03e-39	-0.3277	0.0385	723717	1.7869e-17	systolic blood pressure || id:ieu-b-38	ieu-b-38	NA	NA
Migraine without aura,IHGC	rs9486205	6	96877006	T	C	-0.138063	0.023767	6.46e-09	-0.3277	0.0385	723717	1.7869e-17	systolic blood pressure || id:ieu-b-38	ieu-b-38	NA	NA
Migraine without aura,Both	rs9486205	6	96877006	T	C	-0.138063	0.023767	6.46e-09	-0.3277	0.0385	723717	1.7869e-17	systolic blood pressure || id:ieu-b-38	ieu-b-38	NA	NA
Any Migraine,Both	rs9486205	6	96877006	C	T	0.0712038	0.00760357	7.64e-21	-0.3277	0.0385	723717	1.7869e-17	systolic blood pressure || id:ieu-b-38	ieu-b-38	NA	NA
Any Migraine,IHGC2022	rs9697091	9	119397553	G	A	0.035895	0.005343	1.9e-11	-0.0127094	0.00149372	NA	1.80011e-17	HbA1C || id:ieu-b-104	ieu-b-104	NA	NA
Any Migraine,Both	rs9697091	9	119397553	G	A	0.035895	0.005343	1.9e-11	-0.0127094	0.00149372	NA	1.80011e-17	HbA1C || id:ieu-b-104	ieu-b-104	NA	NA
Any Migraine,Bjornsdottir et al	rs41168	22	30418161	A	C	0.035203	0.00611076	8.37e-09	-0.122079	0.014356	520580	1.83992e-17	Type 1 diabetes || id:ebi-a-GCST90014023	ebi-a-GCST90014023	NA	NA
Any Migraine,Both	rs41168	22	30418161	A	C	0.035203	0.00611076	8.37e-09	-0.122079	0.014356	520580	1.83992e-17	Type 1 diabetes || id:ebi-a-GCST90014023	ebi-a-GCST90014023	NA	NA
Migraine without aura,Bjornsdottir et al	rs10425678	19	33977396	C	T	0.0645041	0.013691	2.46e-06	-0.0175586	0.00206698	389562	1.98335e-17	Triglyceride levels (UKB data field 30870) || id:ebi-a-GCST90014014	ebi-a-GCST90014014	NA	NA
Migraine without aura,Both	rs10425678	19	33977396	C	T	0.0645041	0.013691	2.46e-06	-0.0175586	0.00206698	389562	1.98335e-17	Triglyceride levels (UKB data field 30870) || id:ebi-a-GCST90014014	ebi-a-GCST90014014	NA	NA
Migraine without aura,Bjornsdottir et al	rs10417565	19	33967632	C	T	0.063003	0.0136941	4.21e-06	-0.0175277	0.00206337	389562	1.98518e-17	Triglyceride levels (UKB data field 30870) || id:ebi-a-GCST90014014	ebi-a-GCST90014014	NA	NA
Migraine without aura,Both	rs10417565	19	33967632	C	T	0.063003	0.0136941	4.21e-06	-0.0175277	0.00206337	389562	1.98518e-17	Triglyceride levels (UKB data field 30870) || id:ebi-a-GCST90014014	ebi-a-GCST90014014	NA	NA
Any Migraine,Bjornsdottir et al	rs4839826	6	96853616	C	T	0.0679016	0.0069327	1.19e-22	-0.3023	0.0356	731885	2.15576e-17	systolic blood pressure || id:ieu-b-38	ieu-b-38	NA	NA
Any Migraine,IHGC2022	rs4839826	6	96853616	C	T	0.075851	0.006026	2.7e-36	-0.3023	0.0356	731885	2.15576e-17	systolic blood pressure || id:ieu-b-38	ieu-b-38	NA	NA
Migraine without aura,IHGC	rs4839826	6	96853616	T	C	-0.122529	0.02225	3.74e-08	-0.3023	0.0356	731885	2.15576e-17	systolic blood pressure || id:ieu-b-38	ieu-b-38	NA	NA
Migraine without aura,Both	rs4839826	6	96853616	T	C	-0.122529	0.02225	3.74e-08	-0.3023	0.0356	731885	2.15576e-17	systolic blood pressure || id:ieu-b-38	ieu-b-38	NA	NA
Any Migraine,Both	rs4839826	6	96853616	C	T	0.0679016	0.0069327	1.19e-22	-0.3023	0.0356	731885	2.15576e-17	systolic blood pressure || id:ieu-b-38	ieu-b-38	NA	NA
Migraine without aura,Bjornsdottir et al	rs4839826	6	96853616	C	T	0.074198	0.0162619	5.05e-06	-0.3023	0.0356	731885	2.15576e-17	systolic blood pressure || id:ieu-b-38	ieu-b-38	NA	NA
Any Migraine,IHGC2022	rs803929	9	119406661	A	G	0.035859	0.005353	2.17e-11	-0.0126734	0.00149362	NA	2.19989e-17	HbA1C || id:ieu-b-104	ieu-b-104	NA	NA
Any Migraine,Both	rs803929	9	119406661	A	G	0.035859	0.005353	2.17e-11	-0.0126734	0.00149362	NA	2.19989e-17	HbA1C || id:ieu-b-104	ieu-b-104	NA	NA
Any Migraine,IHGC2022	rs6901070	6	12865243	A	G	0.039708	0.005485	4.69e-13	0.0517	0.0061	296525	2.21106e-17	Coronary artery disease || id:ebi-a-GCST005194	ebi-a-GCST005194	NA	NA
Any Migraine,Both	rs6901070	6	12865243	A	G	0.039708	0.005485	4.69e-13	0.0517	0.0061	296525	2.21106e-17	Coronary artery disease || id:ebi-a-GCST005194	ebi-a-GCST005194	NA	NA
Any Migraine,IHGC2022	rs803923	9	119401650	G	A	0.035804	0.005349	2.25e-11	-0.0126617	0.00149354	NA	2.29985e-17	HbA1C || id:ieu-b-104	ieu-b-104	NA	NA
Any Migraine,Both	rs803923	9	119401650	G	A	0.035804	0.005349	2.25e-11	-0.0126617	0.00149354	NA	2.29985e-17	HbA1C || id:ieu-b-104	ieu-b-104	NA	NA
Any Migraine,IHGC2022	rs4790875	17	1995211	C	T	0.031442	0.005309	3.26e-09	-0.0173055	0.00209111	469767	2.39994e-17	Systolic blood pressure || id:ebi-a-GCST90029011	ebi-a-GCST90029011	NA	NA
Any Migraine,Both	rs4790875	17	1995211	C	T	0.031442	0.005309	3.26e-09	-0.0173055	0.00209111	469767	2.39994e-17	Systolic blood pressure || id:ebi-a-GCST90029011	ebi-a-GCST90029011	NA	NA
Any Migraine,IHGC2022	rs10983290	9	119405024	C	T	0.035678	0.005344	2.53e-11	-0.0126518	0.00149369	NA	2.49977e-17	HbA1C || id:ieu-b-104	ieu-b-104	NA	NA
Any Migraine,Both	rs10983290	9	119405024	C	T	0.035678	0.005344	2.53e-11	-0.0126518	0.00149369	NA	2.49977e-17	HbA1C || id:ieu-b-104	ieu-b-104	NA	NA
Any Migraine,IHGC2022	rs10817916	9	119399279	C	A	0.03579	0.005343	2.19e-11	-0.0126435	0.00149368	NA	2.60016e-17	HbA1C || id:ieu-b-104	ieu-b-104	NA	NA
Any Migraine,Both	rs10817916	9	119399279	C	A	0.03579	0.005343	2.19e-11	-0.0126435	0.00149368	NA	2.60016e-17	HbA1C || id:ieu-b-104	ieu-b-104	NA	NA
Any Migraine,IHGC2022	rs803897	9	119447359	C	T	0.036722	0.005343	6.5e-12	-0.0126327	0.00149417	NA	2.80027e-17	HbA1C || id:ieu-b-104	ieu-b-104	NA	NA
Any Migraine,Both	rs803897	9	119447359	C	T	0.036722	0.005343	6.5e-12	-0.0126327	0.00149417	NA	2.80027e-17	HbA1C || id:ieu-b-104	ieu-b-104	NA	NA
Any Migraine,Bjornsdottir et al	rs41170	22	30421066	A	G	0.0371994	0.00611262	1.16e-09	-0.121337	0.014357	520580	2.88005e-17	Type 1 diabetes || id:ebi-a-GCST90014023	ebi-a-GCST90014023	NA	NA
Any Migraine,Both	rs41170	22	30421066	A	G	0.0371994	0.00611262	1.16e-09	-0.121337	0.014357	520580	2.88005e-17	Type 1 diabetes || id:ebi-a-GCST90014023	ebi-a-GCST90014023	NA	NA
Any Migraine,IHGC2022	rs10759851	9	119395756	G	A	0.035515	0.005344	3.12e-11	-0.0126173	0.00149354	NA	2.99985e-17	HbA1C || id:ieu-b-104	ieu-b-104	NA	NA
Any Migraine,Both	rs10759851	9	119395756	G	A	0.035515	0.005344	3.12e-11	-0.0126173	0.00149354	NA	2.99985e-17	HbA1C || id:ieu-b-104	ieu-b-104	NA	NA
Any Migraine,IHGC2022	rs1090023	9	119440754	C	T	0.036591	0.005343	7.75e-12	-0.0126103	0.00149372	NA	3.10027e-17	HbA1C || id:ieu-b-104	ieu-b-104	NA	NA
Any Migraine,IHGC2022	rs1090028	9	119438591	T	C	0.036508	0.005342	8.54e-12	-0.0126139	0.00149384	NA	3.10027e-17	HbA1C || id:ieu-b-104	ieu-b-104	TRUE	rs1090026
Any Migraine,IHGC2022	rs1090026	9	119438911	A	C	0.035905	0.005343	1.89e-11	-0.0126139	0.00149384	NA	3.10027e-17	HbA1C || id:ieu-b-104	ieu-b-104	NA	NA
Any Migraine,Both	rs1090023	9	119440754	C	T	0.036591	0.005343	7.75e-12	-0.0126103	0.00149372	NA	3.10027e-17	HbA1C || id:ieu-b-104	ieu-b-104	NA	NA
Any Migraine,Both	rs1090028	9	119438591	T	C	0.036508	0.005342	8.54e-12	-0.0126139	0.00149384	NA	3.10027e-17	HbA1C || id:ieu-b-104	ieu-b-104	TRUE	rs1090026
Any Migraine,Both	rs1090026	9	119438911	A	C	0.035905	0.005343	1.89e-11	-0.0126139	0.00149384	NA	3.10027e-17	HbA1C || id:ieu-b-104	ieu-b-104	NA	NA
Any Migraine,IHGC2022	rs2270365	16	4526758	G	A	0.032256	0.005617	9.59e-09	-0.01812	0.00214904	502773	3.29989e-17	Waist-hip ratio || id:ebi-a-GCST90029009	ebi-a-GCST90029009	NA	NA
Any Migraine,Both	rs2270365	16	4526758	G	A	0.032256	0.005617	9.59e-09	-0.01812	0.00214904	502773	3.29989e-17	Waist-hip ratio || id:ebi-a-GCST90029009	ebi-a-GCST90029009	NA	NA
Any Migraine,Bjornsdottir et al	rs7936275	11	10660840	T	G	-0.0561049	0.00652807	8.37e-18	0.1609	0.0191	748086	3.31207e-17	diastolic blood pressure || id:ieu-b-39	ieu-b-39	NA	NA
Any Migraine,IHGC2022	rs7936275	11	10660840	T	G	-0.042636	0.005736	1.11e-13	0.1609	0.0191	748086	3.31207e-17	diastolic blood pressure || id:ieu-b-39	ieu-b-39	NA	NA
Any Migraine,Both	rs7936275	11	10660840	T	G	-0.0561049	0.00652807	8.37e-18	0.1609	0.0191	748086	3.31207e-17	diastolic blood pressure || id:ieu-b-39	ieu-b-39	NA	NA
Migraine without aura,Bjornsdottir et al	rs7936275	11	10660840	T	G	-0.0689964	0.0152408	5.98e-06	0.1609	0.0191	748086	3.31207e-17	diastolic blood pressure || id:ieu-b-39	ieu-b-39	NA	NA
Migraine without aura,Both	rs7936275	11	10660840	T	G	-0.0689964	0.0152408	5.98e-06	0.1609	0.0191	748086	3.31207e-17	diastolic blood pressure || id:ieu-b-39	ieu-b-39	NA	NA
Any Migraine,IHGC2022	rs723399	9	119435560	C	T	0.036457	0.005341	9.05e-12	-0.0125959	0.00149372	NA	3.40017e-17	HbA1C || id:ieu-b-104	ieu-b-104	NA	NA
Any Migraine,Both	rs723399	9	119435560	C	T	0.036457	0.005341	9.05e-12	-0.0125959	0.00149372	NA	3.40017e-17	HbA1C || id:ieu-b-104	ieu-b-104	NA	NA
Any Migraine,Bjornsdottir et al	rs41157	22	30405151	T	C	0.0366019	0.00610419	2.02e-09	-0.120953	0.014346	520580	3.41979e-17	Type 1 diabetes || id:ebi-a-GCST90014023	ebi-a-GCST90014023	NA	NA
Any Migraine,Both	rs41157	22	30405151	T	C	0.0366019	0.00610419	2.02e-09	-0.120953	0.014346	520580	3.41979e-17	Type 1 diabetes || id:ebi-a-GCST90014023	ebi-a-GCST90014023	NA	NA
Any Migraine,IHGC2022	rs1090022	9	119440879	G	A	0.036831	0.005352	6.14e-12	-0.0125864	0.00149367	NA	3.59998e-17	HbA1C || id:ieu-b-104	ieu-b-104	NA	NA
Any Migraine,Both	rs1090022	9	119440879	G	A	0.036831	0.005352	6.14e-12	-0.0125864	0.00149367	NA	3.59998e-17	HbA1C || id:ieu-b-104	ieu-b-104	NA	NA
Any Migraine,Bjornsdottir et al	rs41156	22	30404653	T	C	0.0364959	0.00610657	2.28e-09	-0.120589	0.014334	520580	4.00037e-17	Type 1 diabetes || id:ebi-a-GCST90014023	ebi-a-GCST90014023	NA	NA
Any Migraine,Both	rs41156	22	30404653	T	C	0.0364959	0.00610657	2.28e-09	-0.120589	0.014334	520580	4.00037e-17	Type 1 diabetes || id:ebi-a-GCST90014023	ebi-a-GCST90014023	NA	NA
Any Migraine,Bjornsdottir et al	rs7287434	22	30256938	A	G	0.0374981	0.00611445	8.64e-10	0.121036	0.01439	520580	4.05042e-17	Type 1 diabetes || id:ebi-a-GCST90014023	ebi-a-GCST90014023	NA	NA
Any Migraine,Both	rs7287434	22	30256938	A	G	0.0374981	0.00611445	8.64e-10	0.121036	0.01439	520580	4.05042e-17	Type 1 diabetes || id:ebi-a-GCST90014023	ebi-a-GCST90014023	NA	NA
Any Migraine,IHGC2022	rs1090027	9	119438778	C	T	0.036495	0.005342	8.71e-12	-0.0125556	0.00149364	NA	4.19952e-17	HbA1C || id:ieu-b-104	ieu-b-104	TRUE	rs1090021
Any Migraine,IHGC2022	rs1090021	9	119440938	G	A	0.036381	0.005343	1.02e-11	-0.0125556	0.00149364	NA	4.19952e-17	HbA1C || id:ieu-b-104	ieu-b-104	NA	NA
Any Migraine,Both	rs1090027	9	119438778	C	T	0.036495	0.005342	8.71e-12	-0.0125556	0.00149364	NA	4.19952e-17	HbA1C || id:ieu-b-104	ieu-b-104	TRUE	rs1090021
Any Migraine,Both	rs1090021	9	119440938	G	A	0.036381	0.005343	1.02e-11	-0.0125556	0.00149364	NA	4.19952e-17	HbA1C || id:ieu-b-104	ieu-b-104	NA	NA
Any Migraine,IHGC2022	rs72631113	10	124213449	T	C	0.0373	0.005316	2.36e-12	0.11	0.0131	NA	4.22474e-17	Diabetic retinopathy (DM_RETINOPATHY) || id:finn-b-DM_RETINOPATHY	finn-b-DM_RETINOPATHY	NA	NA
Any Migraine,Both	rs72631113	10	124213449	T	C	0.0373	0.005316	2.36e-12	0.11	0.0131	NA	4.22474e-17	Diabetic retinopathy (DM_RETINOPATHY) || id:finn-b-DM_RETINOPATHY	finn-b-DM_RETINOPATHY	NA	NA
Any Migraine,Bjornsdottir et al	rs9614077	22	30244949	T	C	0.0379025	0.0061225	5.99e-10	0.121043	0.014399	520580	4.22961e-17	Type 1 diabetes || id:ebi-a-GCST90014023	ebi-a-GCST90014023	NA	NA
Any Migraine,Both	rs9614077	22	30244949	T	C	0.0379025	0.0061225	5.99e-10	0.121043	0.014399	520580	4.22961e-17	Type 1 diabetes || id:ebi-a-GCST90014023	ebi-a-GCST90014023	NA	NA
Any Migraine,IHGC2022	rs1090024	9	119440307	T	C	0.036448	0.005343	9.32e-12	-0.0125442	0.00149368	NA	4.49987e-17	HbA1C || id:ieu-b-104	ieu-b-104	NA	NA
Any Migraine,Both	rs1090024	9	119440307	T	C	0.036448	0.005343	9.32e-12	-0.0125442	0.00149368	NA	4.49987e-17	HbA1C || id:ieu-b-104	ieu-b-104	NA	NA
Any Migraine,Bjornsdottir et al	rs74198690	7	40362658	G	A	0.0587971	0.00900076	6.47e-11	-0.0207	0.0025	360863	4.68166e-17	Pulse pressure || id:ebi-a-GCST90018970	ebi-a-GCST90018970	NA	NA
Any Migraine,Both	rs74198690	7	40362658	G	A	0.0587971	0.00900076	6.47e-11	-0.0207	0.0025	360863	4.68166e-17	Pulse pressure || id:ebi-a-GCST90018970	ebi-a-GCST90018970	NA	NA
Any Migraine,IHGC2022	rs803942	9	119452305	A	G	0.035882	0.005342	1.92e-11	-0.012541	0.00149441	NA	4.79954e-17	HbA1C || id:ieu-b-104	ieu-b-104	NA	NA
Any Migraine,Both	rs803942	9	119452305	A	G	0.035882	0.005342	1.92e-11	-0.012541	0.00149441	NA	4.79954e-17	HbA1C || id:ieu-b-104	ieu-b-104	NA	NA
Any Migraine,Bjornsdottir et al	rs7947953	11	10684060	A	G	-0.0469029	0.00600603	5.75e-15	-0.148	0.0176	753784	4.92153e-17	diastolic blood pressure || id:ieu-b-39	ieu-b-39	NA	NA
Any Migraine,IHGC2022	rs7947953	11	10684060	A	G	-0.041881	0.005269	1.97e-15	-0.148	0.0176	753784	4.92153e-17	diastolic blood pressure || id:ieu-b-39	ieu-b-39	NA	NA
Any Migraine,Both	rs7947953	11	10684060	A	G	-0.0469029	0.00600603	5.75e-15	-0.148	0.0176	753784	4.92153e-17	diastolic blood pressure || id:ieu-b-39	ieu-b-39	NA	NA
Any Migraine,IHGC2022	rs705139	10	125218175	A	G	0.030332	0.005183	4.99e-09	0.0159	0.0019	359983	5.25896e-17	Body mass index || id:ebi-a-GCST90018947	ebi-a-GCST90018947	NA	NA
Any Migraine,Both	rs705139	10	125218175	A	G	0.030332	0.005183	4.99e-09	0.0159	0.0019	359983	5.25896e-17	Body mass index || id:ebi-a-GCST90018947	ebi-a-GCST90018947	NA	NA
Any Migraine,IHGC2022	rs10983205	9	119275898	T	C	-0.031567	0.005371	4.28e-09	0.0125579	0.00150104	NA	6.00067e-17	HbA1C || id:ieu-b-104	ieu-b-104	NA	NA
Any Migraine,Both	rs10983205	9	119275898	T	C	-0.031567	0.005371	4.28e-09	0.0125579	0.00150104	NA	6.00067e-17	HbA1C || id:ieu-b-104	ieu-b-104	NA	NA
Any Migraine,IHGC2022	rs4837602	9	119297186	A	G	-0.031174	0.005166	1.64e-09	0.0125095	0.00149641	NA	6.29941e-17	HbA1C || id:ieu-b-104	ieu-b-104	NA	NA
Any Migraine,Both	rs4837602	9	119297186	A	G	-0.031174	0.005166	1.64e-09	0.0125095	0.00149641	NA	6.29941e-17	HbA1C || id:ieu-b-104	ieu-b-104	NA	NA
Any Migraine,IHGC2022	rs34914463	17	7366619	C	T	-0.04919	0.008237	2.41e-09	-0.0223901	0.00267909	810865	6.41357e-17	Pulse pressure || id:ebi-a-GCST90000065	ebi-a-GCST90000065	NA	NA
Any Migraine,IHGC2022	rs72842819	17	7328821	C	A	-0.047661	0.008714	4.62e-08	-0.0223901	0.00267909	810865	6.41357e-17	Pulse pressure || id:ebi-a-GCST90000065	ebi-a-GCST90000065	TRUE	rs34914463
Any Migraine,Both	rs34914463	17	7366619	C	T	-0.04919	0.008237	2.41e-09	-0.0223901	0.00267909	810865	6.41357e-17	Pulse pressure || id:ebi-a-GCST90000065	ebi-a-GCST90000065	NA	NA
Any Migraine,Both	rs72842819	17	7328821	C	A	-0.047661	0.008714	4.62e-08	-0.0223901	0.00267909	810865	6.41357e-17	Pulse pressure || id:ebi-a-GCST90000065	ebi-a-GCST90000065	TRUE	rs34914463
Any Migraine,IHGC2022	rs803939	9	119453455	C	T	0.036431	0.00534	9.27e-12	-0.012471	0.00149413	NA	7.00003e-17	HbA1C || id:ieu-b-104	ieu-b-104	NA	NA
Any Migraine,Both	rs803939	9	119453455	C	T	0.036431	0.00534	9.27e-12	-0.012471	0.00149413	NA	7.00003e-17	HbA1C || id:ieu-b-104	ieu-b-104	NA	NA
Any Migraine,IHGC2022	rs1830584	9	119284727	C	T	-0.031594	0.005162	9.6e-10	0.0124845	0.00149654	NA	7.29962e-17	HbA1C || id:ieu-b-104	ieu-b-104	NA	NA
Any Migraine,Both	rs1830584	9	119284727	C	T	-0.031594	0.005162	9.6e-10	0.0124845	0.00149654	NA	7.29962e-17	HbA1C || id:ieu-b-104	ieu-b-104	NA	NA
Any Migraine,IHGC2022	rs10817901	9	119282327	A	C	-0.031738	0.005166	8.28e-10	0.0124771	0.00149644	NA	7.59976e-17	HbA1C || id:ieu-b-104	ieu-b-104	NA	NA
Any Migraine,Both	rs10817901	9	119282327	A	C	-0.031738	0.005166	8.28e-10	0.0124771	0.00149644	NA	7.59976e-17	HbA1C || id:ieu-b-104	ieu-b-104	NA	NA
Any Migraine,IHGC2022	rs10983214	9	119283674	A	G	-0.031442	0.005167	1.2e-09	0.0124768	0.00149701	NA	7.8001e-17	HbA1C || id:ieu-b-104	ieu-b-104	NA	NA
Any Migraine,Both	rs10983214	9	119283674	A	G	-0.031442	0.005167	1.2e-09	0.0124768	0.00149701	NA	7.8001e-17	HbA1C || id:ieu-b-104	ieu-b-104	NA	NA
Any Migraine,IHGC2022	rs761220	20	19463674	G	A	0.032132	0.005308	1.46e-09	0.0154	0.0019	360863	7.8886e-17	Pulse pressure || id:ebi-a-GCST90018970	ebi-a-GCST90018970	NA	NA
Any Migraine,Both	rs761220	20	19463674	G	A	0.032132	0.005308	1.46e-09	0.0154	0.0019	360863	7.8886e-17	Pulse pressure || id:ebi-a-GCST90018970	ebi-a-GCST90018970	NA	NA
Any Migraine,Bjornsdottir et al	rs11187851	10	96069875	A	G	-0.036996	0.00675499	4.33e-08	-0.1615	0.0194	756823	8.14142e-17	diastolic blood pressure || id:ieu-b-39	ieu-b-39	NA	NA
Any Migraine,IHGC2022	rs11187851	10	96069875	A	G	-0.042418	0.005787	2.4e-13	-0.1615	0.0194	756823	8.14142e-17	diastolic blood pressure || id:ieu-b-39	ieu-b-39	NA	NA
Any Migraine,Both	rs11187851	10	96069875	A	G	-0.036996	0.00675499	4.33e-08	-0.1615	0.0194	756823	8.14142e-17	diastolic blood pressure || id:ieu-b-39	ieu-b-39	NA	NA
Any Migraine,Bjornsdottir et al	rs903823	11	10691080	G	A	-0.0471964	0.00599844	3.6e-15	-0.1477	0.0178	745691	8.88792e-17	diastolic blood pressure || id:ieu-b-39	ieu-b-39	NA	NA
Any Migraine,IHGC2022	rs903823	11	10691080	G	A	-0.041367	0.005262	3.99e-15	-0.1477	0.0178	745691	8.88792e-17	diastolic blood pressure || id:ieu-b-39	ieu-b-39	NA	NA
Any Migraine,Both	rs903823	11	10691080	G	A	-0.0471964	0.00599844	3.6e-15	-0.1477	0.0178	745691	8.88792e-17	diastolic blood pressure || id:ieu-b-39	ieu-b-39	NA	NA
Any Migraine,Bjornsdottir et al	rs890115	11	10699696	C	T	-0.0475949	0.00600052	2.16e-15	-0.1469	0.0177	750338	9.2151e-17	diastolic blood pressure || id:ieu-b-39	ieu-b-39	NA	NA
Any Migraine,IHGC2022	rs890115	11	10699696	C	T	-0.041382	0.005296	5.85e-15	-0.1469	0.0177	750338	9.2151e-17	diastolic blood pressure || id:ieu-b-39	ieu-b-39	NA	NA
Any Migraine,Both	rs890115	11	10699696	C	T	-0.0475949	0.00600052	2.16e-15	-0.1469	0.0177	750338	9.2151e-17	diastolic blood pressure || id:ieu-b-39	ieu-b-39	NA	NA
Any Migraine,Bjornsdottir et al	rs1390571	11	10689820	C	A	-0.0471021	0.00599506	3.94e-15	-0.1476	0.0178	745110	9.34545e-17	diastolic blood pressure || id:ieu-b-39	ieu-b-39	NA	NA
Any Migraine,IHGC2022	rs1390571	11	10689820	C	A	-0.041599	0.005262	2.79e-15	-0.1476	0.0178	745110	9.34545e-17	diastolic blood pressure || id:ieu-b-39	ieu-b-39	NA	NA
Any Migraine,Both	rs1390571	11	10689820	C	A	-0.0471021	0.00599506	3.94e-15	-0.1476	0.0178	745110	9.34545e-17	diastolic blood pressure || id:ieu-b-39	ieu-b-39	NA	NA
Any Migraine,Bjornsdottir et al	rs1390575	11	10695801	T	C	-0.0469029	0.00600586	5.74e-15	-0.1467	0.0176	753756	9.39507e-17	diastolic blood pressure || id:ieu-b-39	ieu-b-39	NA	NA
Any Migraine,IHGC2022	rs1390575	11	10695801	T	C	-0.040761	0.005274	1.13e-14	-0.1467	0.0176	753756	9.39507e-17	diastolic blood pressure || id:ieu-b-39	ieu-b-39	NA	NA
Any Migraine,Both	rs1390575	11	10695801	T	C	-0.0469029	0.00600586	5.74e-15	-0.1467	0.0176	753756	9.39507e-17	diastolic blood pressure || id:ieu-b-39	ieu-b-39	NA	NA
Any Migraine,IHGC2022	rs7857687	9	119274992	C	T	-0.03239	0.005214	5.39e-10	0.0124755	0.00150104	NA	9.49948e-17	HbA1C || id:ieu-b-104	ieu-b-104	NA	NA
Any Migraine,Both	rs7857687	9	119274992	C	T	-0.03239	0.005214	5.39e-10	0.0124755	0.00150104	NA	9.49948e-17	HbA1C || id:ieu-b-104	ieu-b-104	NA	NA
Any Migraine,IHGC2022	rs2236374	17	1989637	C	T	0.032987	0.005235	3.04e-10	-0.2553	0.0307	734513	9.67164e-17	systolic blood pressure || id:ieu-b-38	ieu-b-38	NA	NA
Any Migraine,Both	rs2236374	17	1989637	C	T	0.032987	0.005235	3.04e-10	-0.2553	0.0307	734513	9.67164e-17	systolic blood pressure || id:ieu-b-38	ieu-b-38	NA	NA
Any Migraine,Bjornsdottir et al	rs17171683	7	40366619	G	A	0.0590045	0.00898083	5.03e-11	-0.0203	0.0024	360863	1.01298e-16	Pulse pressure || id:ebi-a-GCST90018970	ebi-a-GCST90018970	NA	NA
Any Migraine,Both	rs17171683	7	40366619	G	A	0.0590045	0.00898083	5.03e-11	-0.0203	0.0024	360863	1.01298e-16	Pulse pressure || id:ebi-a-GCST90018970	ebi-a-GCST90018970	NA	NA
Any Migraine,Bjornsdottir et al	rs34279956	16	75444760	C	T	0.0353961	0.00596008	2.87e-09	0.0184	0.0022	360863	1.07201e-16	Pulse pressure || id:ebi-a-GCST90018970	ebi-a-GCST90018970	NA	NA
Any Migraine,Both	rs34279956	16	75444760	C	T	0.0353961	0.00596008	2.87e-09	0.0184	0.0022	360863	1.07201e-16	Pulse pressure || id:ebi-a-GCST90018970	ebi-a-GCST90018970	NA	NA
Any Migraine,IHGC2022	rs7857483	9	119274906	A	G	-0.031136	0.005178	1.88e-09	0.0124115	0.00149706	NA	1.10002e-16	HbA1C || id:ieu-b-104	ieu-b-104	NA	NA
Any Migraine,Both	rs7857483	9	119274906	A	G	-0.031136	0.005178	1.88e-09	0.0124115	0.00149706	NA	1.10002e-16	HbA1C || id:ieu-b-104	ieu-b-104	NA	NA
Any Migraine,Bjornsdottir et al	rs17171686	7	40368926	G	A	0.0603046	0.00899162	1.99e-11	-0.0202	0.0024	360863	1.11404e-16	Pulse pressure || id:ebi-a-GCST90018970	ebi-a-GCST90018970	NA	NA
Any Migraine,Both	rs17171686	7	40368926	G	A	0.0603046	0.00899162	1.99e-11	-0.0202	0.0024	360863	1.11404e-16	Pulse pressure || id:ebi-a-GCST90018970	ebi-a-GCST90018970	NA	NA
Any Migraine,Bjornsdottir et al	rs17171687	7	40369220	C	T	0.0592024	0.00899188	4.58e-11	-0.0202	0.0024	360863	1.13188e-16	Pulse pressure || id:ebi-a-GCST90018970	ebi-a-GCST90018970	NA	NA
Any Migraine,Both	rs17171687	7	40369220	C	T	0.0592024	0.00899188	4.58e-11	-0.0202	0.0024	360863	1.13188e-16	Pulse pressure || id:ebi-a-GCST90018970	ebi-a-GCST90018970	NA	NA
Any Migraine,IHGC2022	rs11668109	19	41863777	A	C	-0.037409	0.005678	4.59e-11	-0.0140989	0.00170172	810865	1.18005e-16	Pulse pressure || id:ebi-a-GCST90000061	ebi-a-GCST90000061	TRUE	rs2241714
Any Migraine,IHGC2022	rs2241714	19	41869392	T	C	-0.035551	0.005596	2.18e-10	-0.0140989	0.00170172	810865	1.18005e-16	Pulse pressure || id:ebi-a-GCST90000061	ebi-a-GCST90000061	NA	NA
Any Migraine,Both	rs11668109	19	41863777	A	C	-0.037409	0.005678	4.59e-11	-0.0140989	0.00170172	810865	1.18005e-16	Pulse pressure || id:ebi-a-GCST90000061	ebi-a-GCST90000061	TRUE	rs2241714
Any Migraine,Both	rs2241714	19	41869392	T	C	-0.035551	0.005596	2.18e-10	-0.0140989	0.00170172	810865	1.18005e-16	Pulse pressure || id:ebi-a-GCST90000061	ebi-a-GCST90000061	NA	NA
Any Migraine,Bjornsdottir et al	rs6924957	6	96853579	G	T	0.0670977	0.00693959	4.09e-22	-0.296	0.0358	724618	1.293e-16	systolic blood pressure || id:ieu-b-38	ieu-b-38	NA	NA
Any Migraine,IHGC2022	rs6924957	6	96853579	G	T	0.075569	0.006005	2.8e-36	-0.296	0.0358	724618	1.293e-16	systolic blood pressure || id:ieu-b-38	ieu-b-38	NA	NA
Migraine without aura,IHGC	rs6924957	6	96853579	T	G	-0.122511	0.022174	3.37e-08	-0.296	0.0358	724618	1.293e-16	systolic blood pressure || id:ieu-b-38	ieu-b-38	NA	NA
Migraine without aura,Both	rs6924957	6	96853579	T	G	-0.122511	0.022174	3.37e-08	-0.296	0.0358	724618	1.293e-16	systolic blood pressure || id:ieu-b-38	ieu-b-38	NA	NA
Any Migraine,Both	rs6924957	6	96853579	G	T	0.0670977	0.00693959	4.09e-22	-0.296	0.0358	724618	1.293e-16	systolic blood pressure || id:ieu-b-38	ieu-b-38	NA	NA
Migraine without aura,Bjornsdottir et al	rs6924957	6	96853579	G	T	0.0748013	0.0162776	4.32e-06	-0.296	0.0358	724618	1.293e-16	systolic blood pressure || id:ieu-b-38	ieu-b-38	NA	NA
Migraine with aura,IHGC	rs7713256	5	127813874	T	C	0.12319	0.024112	3.3e-07	0.0194059	0.00232879	469767	1.29987e-16	Systolic blood pressure || id:ebi-a-GCST90029011	ebi-a-GCST90029011	NA	NA
Migraine with aura,Both	rs7713256	5	127813874	T	C	0.12319	0.024112	3.3e-07	0.0194059	0.00232879	469767	1.29987e-16	Systolic blood pressure || id:ebi-a-GCST90029011	ebi-a-GCST90029011	NA	NA
Any Migraine,IHGC2022	rs3790229	20	19476235	C	T	0.031643	0.005304	2.5e-09	0.0153	0.0018	360863	1.3119e-16	Pulse pressure || id:ebi-a-GCST90018970	ebi-a-GCST90018970	NA	NA
Any Migraine,Both	rs3790229	20	19476235	C	T	0.031643	0.005304	2.5e-09	0.0153	0.0018	360863	1.3119e-16	Pulse pressure || id:ebi-a-GCST90018970	ebi-a-GCST90018970	NA	NA
Any Migraine,IHGC2022	rs3790230	20	19476401	A	G	0.031628	0.005304	2.54e-09	0.0153	0.0018	360863	1.37214e-16	Pulse pressure || id:ebi-a-GCST90018970	ebi-a-GCST90018970	NA	NA
Any Migraine,Both	rs3790230	20	19476401	A	G	0.031628	0.005304	2.54e-09	0.0153	0.0018	360863	1.37214e-16	Pulse pressure || id:ebi-a-GCST90018970	ebi-a-GCST90018970	NA	NA
Any Migraine,IHGC2022	rs6046135	20	19465476	A	G	0.032499	0.005329	1.1e-09	0.0153	0.0018	360863	1.37404e-16	Pulse pressure || id:ebi-a-GCST90018970	ebi-a-GCST90018970	NA	NA
Any Migraine,Both	rs6046135	20	19465476	A	G	0.032499	0.005329	1.1e-09	0.0153	0.0018	360863	1.37404e-16	Pulse pressure || id:ebi-a-GCST90018970	ebi-a-GCST90018970	NA	NA
Any Migraine,IHGC2022	rs6046146	20	19478353	G	A	0.031608	0.005302	2.57e-09	0.0153	0.0018	360863	1.37499e-16	Pulse pressure || id:ebi-a-GCST90018970	ebi-a-GCST90018970	NA	NA
Any Migraine,Both	rs6046146	20	19478353	G	A	0.031608	0.005302	2.57e-09	0.0153	0.0018	360863	1.37499e-16	Pulse pressure || id:ebi-a-GCST90018970	ebi-a-GCST90018970	NA	NA
Any Migraine,IHGC2022	rs4790311	17	1979188	T	C	0.033088	0.005234	2.67e-10	-0.0167606	0.00208968	469767	1.39991e-16	Systolic blood pressure || id:ebi-a-GCST90029011	ebi-a-GCST90029011	NA	NA
Any Migraine,Both	rs4790311	17	1979188	T	C	0.033088	0.005234	2.67e-10	-0.0167606	0.00208968	469767	1.39991e-16	Systolic blood pressure || id:ebi-a-GCST90029011	ebi-a-GCST90029011	NA	NA
Any Migraine,IHGC2022	rs4814859	20	19464703	A	G	0.031841	0.005308	2.05e-09	0.0153	0.0019	360863	1.41808e-16	Pulse pressure || id:ebi-a-GCST90018970	ebi-a-GCST90018970	NA	NA
Any Migraine,Both	rs4814859	20	19464703	A	G	0.031841	0.005308	2.05e-09	0.0153	0.0019	360863	1.41808e-16	Pulse pressure || id:ebi-a-GCST90018970	ebi-a-GCST90018970	NA	NA
Any Migraine,IHGC2022	rs1984928	20	19475586	G	A	0.031734	0.005307	2.29e-09	0.0153	0.0018	360863	1.47401e-16	Pulse pressure || id:ebi-a-GCST90018970	ebi-a-GCST90018970	NA	NA
Any Migraine,Both	rs1984928	20	19475586	G	A	0.031734	0.005307	2.29e-09	0.0153	0.0018	360863	1.47401e-16	Pulse pressure || id:ebi-a-GCST90018970	ebi-a-GCST90018970	NA	NA
Any Migraine,IHGC2022	rs9908259	17	1983106	C	T	0.033114	0.005237	2.65e-10	-0.2522	0.0306	743115	1.51217e-16	systolic blood pressure || id:ieu-b-38	ieu-b-38	NA	NA
Any Migraine,Both	rs9908259	17	1983106	C	T	0.033114	0.005237	2.65e-10	-0.2522	0.0306	743115	1.51217e-16	systolic blood pressure || id:ieu-b-38	ieu-b-38	NA	NA
Any Migraine,Bjornsdottir et al	rs9473086	6	12957035	T	C	0.0493995	0.00837821	3.72e-09	-0.0598	0.0073	296525	1.60916e-16	Coronary artery disease || id:ebi-a-GCST005194	ebi-a-GCST005194	NA	NA
Any Migraine,IHGC2022	rs9473086	6	12957035	T	C	0.045712	0.007217	2.47e-10	-0.0598	0.0073	296525	1.60916e-16	Coronary artery disease || id:ebi-a-GCST005194	ebi-a-GCST005194	NA	NA
Any Migraine,Both	rs9473086	6	12957035	T	C	0.0493995	0.00837821	3.72e-09	-0.0598	0.0073	296525	1.60916e-16	Coronary artery disease || id:ebi-a-GCST005194	ebi-a-GCST005194	NA	NA
Any Migraine,Bjornsdottir et al	rs2472875	6	96844691	G	A	0.0724974	0.00801669	1.52e-19	-0.3347	0.0406	716198	1.61585e-16	systolic blood pressure || id:ieu-b-38	ieu-b-38	NA	NA
Any Migraine,IHGC2022	rs2472875	6	96844691	G	A	0.086869	0.006836	5.9e-37	-0.3347	0.0406	716198	1.61585e-16	systolic blood pressure || id:ieu-b-38	ieu-b-38	NA	NA
Any Migraine,Both	rs2472875	6	96844691	G	A	0.0724974	0.00801669	1.52e-19	-0.3347	0.0406	716198	1.61585e-16	systolic blood pressure || id:ieu-b-38	ieu-b-38	NA	NA
Migraine with aura,IHGC	rs2472875	6	96844691	A	G	-0.127276	0.028571	8.52e-06	-0.3347	0.0406	716198	1.61585e-16	systolic blood pressure || id:ieu-b-38	ieu-b-38	NA	NA
Migraine without aura,IHGC	rs2472875	6	96844691	A	G	-0.131692	0.025613	2.78e-07	-0.3347	0.0406	716198	1.61585e-16	systolic blood pressure || id:ieu-b-38	ieu-b-38	NA	NA
Migraine with aura,Both	rs2472875	6	96844691	A	G	-0.127276	0.028571	8.52e-06	-0.3347	0.0406	716198	1.61585e-16	systolic blood pressure || id:ieu-b-38	ieu-b-38	NA	NA
Migraine without aura,Both	rs2472875	6	96844691	A	G	-0.131692	0.025613	2.78e-07	-0.3347	0.0406	716198	1.61585e-16	systolic blood pressure || id:ieu-b-38	ieu-b-38	NA	NA
Any Migraine,IHGC2022	rs1474732	20	19472195	C	T	0.031977	0.005306	1.73e-09	0.0152	0.0018	360863	1.67803e-16	Pulse pressure || id:ebi-a-GCST90018970	ebi-a-GCST90018970	NA	NA
Any Migraine,Both	rs1474732	20	19472195	C	T	0.031977	0.005306	1.73e-09	0.0152	0.0018	360863	1.67803e-16	Pulse pressure || id:ebi-a-GCST90018970	ebi-a-GCST90018970	NA	NA
Any Migraine,IHGC2022	rs3095873	5	172655963	A	C	0.029758	0.005419	4.08e-08	-0.0582	0.0071	1030836	1.72982e-16	Atrial fibrillation || id:ebi-a-GCST006414	ebi-a-GCST006414	NA	NA
Any Migraine,Both	rs3095873	5	172655963	A	C	0.029758	0.005419	4.08e-08	-0.0582	0.0071	1030836	1.72982e-16	Atrial fibrillation || id:ebi-a-GCST006414	ebi-a-GCST006414	NA	NA
Any Migraine,IHGC2022	rs6046145	20	19478261	T	C	0.031801	0.005302	2.06e-09	0.0152	0.0018	360863	1.87802e-16	Pulse pressure || id:ebi-a-GCST90018970	ebi-a-GCST90018970	NA	NA
Any Migraine,Both	rs6046145	20	19478261	T	C	0.031801	0.005302	2.06e-09	0.0152	0.0018	360863	1.87802e-16	Pulse pressure || id:ebi-a-GCST90018970	ebi-a-GCST90018970	NA	NA
Any Migraine,Bjornsdottir et al	rs2499789	6	96844510	T	C	0.072702	0.00802191	1.27e-19	0.0202789	0.00261443	422713	1.9002e-16	Systolic blood pressure || id:ebi-a-GCST90025968	ebi-a-GCST90025968	TRUE	rs13210597
Any Migraine,IHGC2022	rs2499789	6	96844510	T	C	0.086806	0.006836	6.59e-37	0.0202789	0.00261443	422713	1.9002e-16	Systolic blood pressure || id:ebi-a-GCST90025968	ebi-a-GCST90025968	TRUE	rs13210597
Any Migraine,Both	rs2499789	6	96844510	T	C	0.072702	0.00802191	1.27e-19	0.0202789	0.00261443	422713	1.9002e-16	Systolic blood pressure || id:ebi-a-GCST90025968	ebi-a-GCST90025968	TRUE	rs13210597
Migraine without aura,IHGC	rs2499789	6	96844510	C	T	-0.134619	0.025505	1.33e-07	0.0202789	0.00261443	422713	1.9002e-16	Systolic blood pressure || id:ebi-a-GCST90025968	ebi-a-GCST90025968	TRUE	rs13210597
Migraine without aura,Both	rs2499789	6	96844510	C	T	-0.134619	0.025505	1.33e-07	0.0202789	0.00261443	422713	1.9002e-16	Systolic blood pressure || id:ebi-a-GCST90025968	ebi-a-GCST90025968	TRUE	rs13210597
Any Migraine,IHGC2022	rs6046136	20	19466399	C	A	0.032148	0.005312	1.48e-09	0.0152	0.0018	360863	1.92886e-16	Pulse pressure || id:ebi-a-GCST90018970	ebi-a-GCST90018970	NA	NA
Any Migraine,Both	rs6046136	20	19466399	C	A	0.032148	0.005312	1.48e-09	0.0152	0.0018	360863	1.92886e-16	Pulse pressure || id:ebi-a-GCST90018970	ebi-a-GCST90018970	NA	NA
Any Migraine,IHGC2022	rs4814865	20	19479049	C	A	0.031717	0.005304	2.31e-09	0.0152	0.0018	360863	1.99297e-16	Pulse pressure || id:ebi-a-GCST90018970	ebi-a-GCST90018970	NA	NA
Any Migraine,Both	rs4814865	20	19479049	C	A	0.031717	0.005304	2.31e-09	0.0152	0.0018	360863	1.99297e-16	Pulse pressure || id:ebi-a-GCST90018970	ebi-a-GCST90018970	NA	NA
Any Migraine,Bjornsdottir et al	rs9373978	6	97056255	C	T	0.0735014	0.00759702	3.85e-22	0.0203662	0.00261271	469767	1.99986e-16	Systolic blood pressure || id:ebi-a-GCST90029011	ebi-a-GCST90029011	NA	NA
Any Migraine,IHGC2022	rs9373978	6	97056255	C	T	0.087113	0.00648	3.75e-41	0.0203662	0.00261271	469767	1.99986e-16	Systolic blood pressure || id:ebi-a-GCST90029011	ebi-a-GCST90029011	NA	NA
Migraine without aura,IHGC	rs9373978	6	97056255	C	T	0.134591	0.023629	1.26e-08	0.0203662	0.00261271	469767	1.99986e-16	Systolic blood pressure || id:ebi-a-GCST90029011	ebi-a-GCST90029011	NA	NA
Migraine without aura,Both	rs9373978	6	97056255	C	T	0.134591	0.023629	1.26e-08	0.0203662	0.00261271	469767	1.99986e-16	Systolic blood pressure || id:ebi-a-GCST90029011	ebi-a-GCST90029011	NA	NA
Any Migraine,Both	rs9373978	6	97056255	C	T	0.0735014	0.00759702	3.85e-22	0.0203662	0.00261271	469767	1.99986e-16	Systolic blood pressure || id:ebi-a-GCST90029011	ebi-a-GCST90029011	NA	NA
Any Migraine,IHGC2022	rs9894634	17	1967501	C	T	0.033879	0.00523	9.64e-11	-0.0166766	0.00208989	422713	2.09991e-16	Systolic blood pressure || id:ebi-a-GCST90025968	ebi-a-GCST90025968	TRUE	rs9901671
Any Migraine,IHGC2022	rs9901671	17	1978484	T	C	0.033448	0.005236	1.74e-10	-0.0166766	0.00208989	422713	2.09991e-16	Systolic blood pressure || id:ebi-a-GCST90025968	ebi-a-GCST90025968	NA	NA
Any Migraine,Both	rs9894634	17	1967501	C	T	0.033879	0.00523	9.64e-11	-0.0166766	0.00208989	422713	2.09991e-16	Systolic blood pressure || id:ebi-a-GCST90025968	ebi-a-GCST90025968	TRUE	rs9901671
Any Migraine,Both	rs9901671	17	1978484	T	C	0.033448	0.005236	1.74e-10	-0.0166766	0.00208989	422713	2.09991e-16	Systolic blood pressure || id:ebi-a-GCST90025968	ebi-a-GCST90025968	NA	NA
Any Migraine,IHGC2022	rs1360579	6	12871736	A	G	0.037683	0.005979	3.02e-10	-0.0491	0.006	296525	2.17921e-16	Coronary artery disease || id:ebi-a-GCST005194	ebi-a-GCST005194	NA	NA
Any Migraine,Both	rs1360579	6	12871736	A	G	0.037683	0.005979	3.02e-10	-0.0491	0.006	296525	2.17921e-16	Coronary artery disease || id:ebi-a-GCST005194	ebi-a-GCST005194	NA	NA
Any Migraine,IHGC2022	rs8046785	16	4570350	C	T	0.033844	0.005632	1.92e-09	-0.0169166	0.00206822	502773	2.29985e-16	Waist-hip ratio || id:ebi-a-GCST90029009	ebi-a-GCST90029009	NA	NA
Any Migraine,Both	rs8046785	16	4570350	C	T	0.033844	0.005632	1.92e-09	-0.0169166	0.00206822	502773	2.29985e-16	Waist-hip ratio || id:ebi-a-GCST90029009	ebi-a-GCST90029009	NA	NA
Any Migraine,IHGC2022	rs761221	20	19463491	T	C	0.031731	0.005306	2.3e-09	0.0152	0.0019	360863	2.30994e-16	Pulse pressure || id:ebi-a-GCST90018970	ebi-a-GCST90018970	NA	NA
Any Migraine,Both	rs761221	20	19463491	T	C	0.031731	0.005306	2.3e-09	0.0152	0.0019	360863	2.30994e-16	Pulse pressure || id:ebi-a-GCST90018970	ebi-a-GCST90018970	NA	NA
Any Migraine,Bjornsdottir et al	rs1009596	6	96843688	A	G	0.0728043	0.00802446	1.16e-19	0.0202424	0.00262934	422713	2.39994e-16	Systolic blood pressure || id:ebi-a-GCST90025968	ebi-a-GCST90025968	TRUE	rs12203657
Any Migraine,IHGC2022	rs1009596	6	96843688	A	G	0.087914	0.006848	1.1e-37	0.0202424	0.00262934	422713	2.39994e-16	Systolic blood pressure || id:ebi-a-GCST90025968	ebi-a-GCST90025968	TRUE	rs12203657
Any Migraine,IHGC2022	rs6503222	17	1977862	G	A	0.033215	0.005236	2.32e-10	-0.0165968	0.00209004	469767	2.39994e-16	Systolic blood pressure || id:ebi-a-GCST90029011	ebi-a-GCST90029011	NA	NA
Any Migraine,Both	rs1009596	6	96843688	A	G	0.0728043	0.00802446	1.16e-19	0.0202424	0.00262934	422713	2.39994e-16	Systolic blood pressure || id:ebi-a-GCST90025968	ebi-a-GCST90025968	TRUE	rs12203657
Any Migraine,Both	rs6503222	17	1977862	G	A	0.033215	0.005236	2.32e-10	-0.0165968	0.00209004	469767	2.39994e-16	Systolic blood pressure || id:ebi-a-GCST90029011	ebi-a-GCST90029011	NA	NA
Migraine with aura,IHGC	rs1009596	6	96843688	G	A	-0.12724	0.028551	8.45e-06	0.0202424	0.00262934	422713	2.39994e-16	Systolic blood pressure || id:ebi-a-GCST90025968	ebi-a-GCST90025968	TRUE	rs12203657
Migraine without aura,IHGC	rs1009596	6	96843688	G	A	-0.134578	0.02549	1.32e-07	0.0202424	0.00262934	422713	2.39994e-16	Systolic blood pressure || id:ebi-a-GCST90025968	ebi-a-GCST90025968	TRUE	rs12203657
Migraine with aura,Both	rs1009596	6	96843688	G	A	-0.12724	0.028551	8.45e-06	0.0202424	0.00262934	422713	2.39994e-16	Systolic blood pressure || id:ebi-a-GCST90025968	ebi-a-GCST90025968	TRUE	rs12203657
Migraine without aura,Both	rs1009596	6	96843688	G	A	-0.134578	0.02549	1.32e-07	0.0202424	0.00262934	422713	2.39994e-16	Systolic blood pressure || id:ebi-a-GCST90025968	ebi-a-GCST90025968	TRUE	rs12203657
Any Migraine,IHGC2022	rs2216553	5	172650524	C	T	0.032672	0.005429	1.82e-09	-0.0579	0.0071	1030836	2.47172e-16	Atrial fibrillation || id:ebi-a-GCST006414	ebi-a-GCST006414	NA	NA
Any Migraine,Both	rs2216553	5	172650524	C	T	0.032672	0.005429	1.82e-09	-0.0579	0.0071	1030836	2.47172e-16	Atrial fibrillation || id:ebi-a-GCST006414	ebi-a-GCST006414	NA	NA
Any Migraine,Bjornsdottir et al	rs2205754	6	96843134	T	C	0.0728972	0.00802233	1.02e-19	-0.0202204	0.00262929	422713	2.49977e-16	Systolic blood pressure || id:ebi-a-GCST90025968	ebi-a-GCST90025968	TRUE	rs2472889
Any Migraine,IHGC2022	rs2205754	6	96843134	T	C	0.087521	0.00685	2.43e-37	-0.0202204	0.00262929	422713	2.49977e-16	Systolic blood pressure || id:ebi-a-GCST90025968	ebi-a-GCST90025968	TRUE	rs2472889
Any Migraine,Both	rs2205754	6	96843134	T	C	0.0728972	0.00802233	1.02e-19	-0.0202204	0.00262929	422713	2.49977e-16	Systolic blood pressure || id:ebi-a-GCST90025968	ebi-a-GCST90025968	TRUE	rs2472889
Migraine with aura,IHGC	rs10035972	5	127809103	T	C	0.122928	0.024142	3.62e-07	0.0190949	0.0023164	469767	2.49977e-16	Systolic blood pressure || id:ebi-a-GCST90029011	ebi-a-GCST90029011	NA	NA
Migraine with aura,IHGC	rs2205754	6	96843134	C	T	-0.127208	0.028549	8.47e-06	-0.0202204	0.00262929	422713	2.49977e-16	Systolic blood pressure || id:ebi-a-GCST90025968	ebi-a-GCST90025968	TRUE	rs2472889
Migraine without aura,IHGC	rs2205754	6	96843134	C	T	-0.135436	0.025493	1.1e-07	-0.0202204	0.00262929	422713	2.49977e-16	Systolic blood pressure || id:ebi-a-GCST90025968	ebi-a-GCST90025968	TRUE	rs2472889
Migraine with aura,Both	rs10035972	5	127809103	T	C	0.122928	0.024142	3.62e-07	0.0190949	0.0023164	469767	2.49977e-16	Systolic blood pressure || id:ebi-a-GCST90029011	ebi-a-GCST90029011	NA	NA
Migraine with aura,Both	rs2205754	6	96843134	C	T	-0.127208	0.028549	8.47e-06	-0.0202204	0.00262929	422713	2.49977e-16	Systolic blood pressure || id:ebi-a-GCST90025968	ebi-a-GCST90025968	TRUE	rs2472889
Migraine without aura,Both	rs2205754	6	96843134	C	T	-0.135436	0.025493	1.1e-07	-0.0202204	0.00262929	422713	2.49977e-16	Systolic blood pressure || id:ebi-a-GCST90025968	ebi-a-GCST90025968	TRUE	rs2472889
Any Migraine,Bjornsdottir et al	rs5997529	22	30199084	T	C	0.0352996	0.00604145	5.13e-09	0.116268	0.014188	520580	2.51015e-16	Type 1 diabetes || id:ebi-a-GCST90014023	ebi-a-GCST90014023	NA	NA
Any Migraine,Both	rs5997529	22	30199084	T	C	0.0352996	0.00604145	5.13e-09	0.116268	0.014188	520580	2.51015e-16	Type 1 diabetes || id:ebi-a-GCST90014023	ebi-a-GCST90014023	NA	NA
Any Migraine,Bjornsdottir et al	rs140147	22	30184599	A	G	0.0361969	0.00611385	3.21e-09	0.117408	0.01433	520580	2.5398e-16	Type 1 diabetes || id:ebi-a-GCST90014023	ebi-a-GCST90014023	NA	NA
Any Migraine,Both	rs140147	22	30184599	A	G	0.0361969	0.00611385	3.21e-09	0.117408	0.01433	520580	2.5398e-16	Type 1 diabetes || id:ebi-a-GCST90014023	ebi-a-GCST90014023	NA	NA
Any Migraine,Bjornsdottir et al	rs1874445	11	10691721	T	C	-0.0469029	0.00599018	4.88e-15	-0.1454	0.0177	746240	2.60795e-16	diastolic blood pressure || id:ieu-b-39	ieu-b-39	NA	NA
Any Migraine,IHGC2022	rs1874445	11	10691721	T	C	-0.040819	0.005265	9.41e-15	-0.1454	0.0177	746240	2.60795e-16	diastolic blood pressure || id:ieu-b-39	ieu-b-39	NA	NA
Any Migraine,Both	rs1874445	11	10691721	T	C	-0.0469029	0.00599018	4.88e-15	-0.1454	0.0177	746240	2.60795e-16	diastolic blood pressure || id:ieu-b-39	ieu-b-39	NA	NA
Any Migraine,Bjornsdottir et al	rs9306468	22	30374281	C	T	0.0387975	0.00616451	3.1e-10	0.118226	0.014436	520580	2.61999e-16	Type 1 diabetes || id:ebi-a-GCST90014023	ebi-a-GCST90014023	NA	NA
Any Migraine,Both	rs9306468	22	30374281	C	T	0.0387975	0.00616451	3.1e-10	0.118226	0.014436	520580	2.61999e-16	Type 1 diabetes || id:ebi-a-GCST90014023	ebi-a-GCST90014023	NA	NA
Any Migraine,Bjornsdottir et al	rs73322422	7	40386533	C	T	0.0592967	0.00898719	4.17e-11	-0.0199	0.0024	360863	2.67485e-16	Pulse pressure || id:ebi-a-GCST90018970	ebi-a-GCST90018970	NA	NA
Any Migraine,Both	rs73322422	7	40386533	C	T	0.0592967	0.00898719	4.17e-11	-0.0199	0.0024	360863	2.67485e-16	Pulse pressure || id:ebi-a-GCST90018970	ebi-a-GCST90018970	NA	NA
Any Migraine,IHGC2022	rs8078625	17	1978334	C	T	0.033256	0.005236	2.2e-10	-0.0165818	0.00208967	469767	2.70023e-16	Systolic blood pressure || id:ebi-a-GCST90029011	ebi-a-GCST90029011	NA	NA
Any Migraine,Both	rs8078625	17	1978334	C	T	0.033256	0.005236	2.2e-10	-0.0165818	0.00208967	469767	2.70023e-16	Systolic blood pressure || id:ebi-a-GCST90029011	ebi-a-GCST90029011	NA	NA
Any Migraine,IHGC2022	rs2327619	6	12790353	A	G	0.036396	0.005401	1.66e-11	-0.044	0.0054	296525	2.81125e-16	Coronary artery disease || id:ebi-a-GCST005194	ebi-a-GCST005194	NA	NA
Any Migraine,Both	rs2327619	6	12790353	A	G	0.036396	0.005401	1.66e-11	-0.044	0.0054	296525	2.81125e-16	Coronary artery disease || id:ebi-a-GCST005194	ebi-a-GCST005194	NA	NA
Migraine without aura,Bjornsdottir et al	rs10422643	19	33951954	C	T	0.0661996	0.013712	1.38e-06	-0.016876	0.00206294	389562	2.82553e-16	Triglyceride levels (UKB data field 30870) || id:ebi-a-GCST90014014	ebi-a-GCST90014014	NA	NA
Migraine without aura,Both	rs10422643	19	33951954	C	T	0.0661996	0.013712	1.38e-06	-0.016876	0.00206294	389562	2.82553e-16	Triglyceride levels (UKB data field 30870) || id:ebi-a-GCST90014014	ebi-a-GCST90014014	NA	NA
Any Migraine,Bjornsdottir et al	rs903824	11	10691437	G	A	-0.0469973	0.00600341	4.94e-15	-0.1452	0.0177	746230	2.85102e-16	diastolic blood pressure || id:ieu-b-39	ieu-b-39	NA	NA
Any Migraine,IHGC2022	rs903824	11	10691437	G	A	-0.040877	0.005264	8.52e-15	-0.1452	0.0177	746230	2.85102e-16	diastolic blood pressure || id:ieu-b-39	ieu-b-39	NA	NA
Any Migraine,Both	rs903824	11	10691437	G	A	-0.0469973	0.00600341	4.94e-15	-0.1452	0.0177	746230	2.85102e-16	diastolic blood pressure || id:ieu-b-39	ieu-b-39	NA	NA
Any Migraine,IHGC2022	rs3790226	20	19468869	G	A	0.03177	0.005305	2.18e-09	0.0151	0.0018	360863	2.95869e-16	Pulse pressure || id:ebi-a-GCST90018970	ebi-a-GCST90018970	NA	NA
Any Migraine,Both	rs3790226	20	19468869	G	A	0.03177	0.005305	2.18e-09	0.0151	0.0018	360863	2.95869e-16	Pulse pressure || id:ebi-a-GCST90018970	ebi-a-GCST90018970	NA	NA
Any Migraine,IHGC2022	rs1412744	6	12867696	G	A	0.03766	0.006015	3.96e-10	-0.049	0.006	296525	2.9847e-16	Coronary artery disease || id:ebi-a-GCST005194	ebi-a-GCST005194	NA	NA
Any Migraine,Both	rs1412744	6	12867696	G	A	0.03766	0.006015	3.96e-10	-0.049	0.006	296525	2.9847e-16	Coronary artery disease || id:ebi-a-GCST005194	ebi-a-GCST005194	NA	NA
Any Migraine,Bjornsdottir et al	rs131293	22	30171031	G	T	0.035203	0.00602325	5.08e-09	0.115955	0.014189	520580	3.0297e-16	Type 1 diabetes || id:ebi-a-GCST90014023	ebi-a-GCST90014023	NA	NA
Any Migraine,Both	rs131293	22	30171031	G	T	0.035203	0.00602325	5.08e-09	0.115955	0.014189	520580	3.0297e-16	Type 1 diabetes || id:ebi-a-GCST90014023	ebi-a-GCST90014023	NA	NA
Any Migraine,Bjornsdottir et al	rs1807711	22	30591169	A	G	0.0372958	0.00654015	1.18e-08	0.122977	0.015049	520580	3.04018e-16	Type 1 diabetes || id:ebi-a-GCST90014023	ebi-a-GCST90014023	NA	NA
Any Migraine,Both	rs1807711	22	30591169	A	G	0.0372958	0.00654015	1.18e-08	0.122977	0.015049	520580	3.04018e-16	Type 1 diabetes || id:ebi-a-GCST90014023	ebi-a-GCST90014023	NA	NA
Any Migraine,Bjornsdottir et al	rs1874443	11	10691614	A	G	-0.0469973	0.00600302	4.92e-15	-0.145	0.0177	746215	3.09528e-16	diastolic blood pressure || id:ieu-b-39	ieu-b-39	NA	NA
Any Migraine,IHGC2022	rs1874443	11	10691614	A	G	-0.040843	0.005264	8.98e-15	-0.145	0.0177	746215	3.09528e-16	diastolic blood pressure || id:ieu-b-39	ieu-b-39	NA	NA
Any Migraine,Both	rs1874443	11	10691614	A	G	-0.0469973	0.00600302	4.92e-15	-0.145	0.0177	746215	3.09528e-16	diastolic blood pressure || id:ieu-b-39	ieu-b-39	NA	NA
Migraine without aura,Bjornsdottir et al	rs10410463	19	33966926	C	A	0.064401	0.0136928	2.56e-06	-0.0168618	0.00206455	389562	3.15283e-16	Triglyceride levels (UKB data field 30870) || id:ebi-a-GCST90014014	ebi-a-GCST90014014	NA	NA
Migraine without aura,Both	rs10410463	19	33966926	C	A	0.064401	0.0136928	2.56e-06	-0.0168618	0.00206455	389562	3.15283e-16	Triglyceride levels (UKB data field 30870) || id:ebi-a-GCST90014014	ebi-a-GCST90014014	NA	NA
Any Migraine,Bjornsdottir et al	rs36049381	6	12953384	A	G	0.0493995	0.0083744	3.66e-09	-0.0665	0.0081	296525	3.17468e-16	Coronary artery disease || id:ebi-a-GCST005194	ebi-a-GCST005194	NA	NA
Any Migraine,IHGC2022	rs36049381	6	12953384	A	G	0.045882	0.007322	3.81e-10	-0.0665	0.0081	296525	3.17468e-16	Coronary artery disease || id:ebi-a-GCST005194	ebi-a-GCST005194	NA	NA
Any Migraine,Both	rs36049381	6	12953384	A	G	0.0493995	0.0083744	3.66e-09	-0.0665	0.0081	296525	3.17468e-16	Coronary artery disease || id:ebi-a-GCST005194	ebi-a-GCST005194	NA	NA
Any Migraine,IHGC2022	rs6922482	6	12765325	A	G	0.036646	0.00547	2.16e-11	-0.0442	0.0054	296525	3.21366e-16	Coronary artery disease || id:ebi-a-GCST005194	ebi-a-GCST005194	NA	NA
Any Migraine,Both	rs6922482	6	12765325	A	G	0.036646	0.00547	2.16e-11	-0.0442	0.0054	296525	3.21366e-16	Coronary artery disease || id:ebi-a-GCST005194	ebi-a-GCST005194	NA	NA
Any Migraine,IHGC2022	rs28577186	16	4488191	G	A	0.031901	0.005733	2.69e-08	-0.0174926	0.00212065	502773	3.40017e-16	Waist-hip ratio || id:ebi-a-GCST90029009	ebi-a-GCST90029009	NA	NA
Any Migraine,Both	rs28577186	16	4488191	G	A	0.031901	0.005733	2.69e-08	-0.0174926	0.00212065	502773	3.40017e-16	Waist-hip ratio || id:ebi-a-GCST90029009	ebi-a-GCST90029009	NA	NA
Any Migraine,Bjornsdottir et al	rs10882430	10	96090672	G	A	-0.0388968	0.00683913	1.29e-08	-0.1604	0.0197	753190	3.47216e-16	diastolic blood pressure || id:ieu-b-39	ieu-b-39	NA	NA
Any Migraine,IHGC2022	rs10882430	10	96090672	G	A	-0.039593	0.005869	1.57e-11	-0.1604	0.0197	753190	3.47216e-16	diastolic blood pressure || id:ieu-b-39	ieu-b-39	NA	NA
Any Migraine,Both	rs10882430	10	96090672	G	A	-0.0388968	0.00683913	1.29e-08	-0.1604	0.0197	753190	3.47216e-16	diastolic blood pressure || id:ieu-b-39	ieu-b-39	NA	NA
Any Migraine,Bjornsdottir et al	rs11042902	11	10655623	T	C	-0.0509039	0.00640433	1.89e-15	0.1551	0.019	731088	3.54405e-16	diastolic blood pressure || id:ieu-b-39	ieu-b-39	NA	NA
Any Migraine,IHGC2022	rs11042902	11	10655623	T	C	-0.041346	0.005689	3.81e-13	0.1551	0.019	731088	3.54405e-16	diastolic blood pressure || id:ieu-b-39	ieu-b-39	NA	NA
Any Migraine,Both	rs11042902	11	10655623	T	C	-0.0509039	0.00640433	1.89e-15	0.1551	0.019	731088	3.54405e-16	diastolic blood pressure || id:ieu-b-39	ieu-b-39	NA	NA
Any Migraine,Bjornsdottir et al	rs131295	22	30173702	T	C	0.0355988	0.00602538	3.46e-09	0.115674	0.014189	520580	3.58014e-16	Type 1 diabetes || id:ebi-a-GCST90014023	ebi-a-GCST90014023	NA	NA
Any Migraine,Both	rs131295	22	30173702	T	C	0.0355988	0.00602538	3.46e-09	0.115674	0.014189	520580	3.58014e-16	Type 1 diabetes || id:ebi-a-GCST90014023	ebi-a-GCST90014023	NA	NA
Any Migraine,IHGC2022	rs7760140	6	12782968	T	G	0.036237	0.005401	2.03e-11	-0.0438	0.0054	296525	3.59418e-16	Coronary artery disease || id:ebi-a-GCST005194	ebi-a-GCST005194	NA	NA
Any Migraine,Both	rs7760140	6	12782968	T	G	0.036237	0.005401	2.03e-11	-0.0438	0.0054	296525	3.59418e-16	Coronary artery disease || id:ebi-a-GCST005194	ebi-a-GCST005194	NA	NA
Any Migraine,IHGC2022	rs883947	6	12787714	T	C	0.036382	0.005401	1.68e-11	-0.0438	0.0054	296525	3.62326e-16	Coronary artery disease || id:ebi-a-GCST005194	ebi-a-GCST005194	NA	NA
Any Migraine,Both	rs883947	6	12787714	T	C	0.036382	0.005401	1.68e-11	-0.0438	0.0054	296525	3.62326e-16	Coronary artery disease || id:ebi-a-GCST005194	ebi-a-GCST005194	NA	NA
Any Migraine,Bjornsdottir et al	rs11757063	6	96884886	A	G	0.0717996	0.00765366	6.53e-21	0.0201411	0.00262906	469767	3.69999e-16	Systolic blood pressure || id:ebi-a-GCST90029011	ebi-a-GCST90029011	NA	NA
Any Migraine,IHGC2022	rs11757063	6	96884886	A	G	0.086229	0.006512	5.48e-40	0.0201411	0.00262906	469767	3.69999e-16	Systolic blood pressure || id:ebi-a-GCST90029011	ebi-a-GCST90029011	NA	NA
Migraine without aura,IHGC	rs11757063	6	96884886	A	G	0.135628	0.02388	1.38e-08	0.0201411	0.00262906	469767	3.69999e-16	Systolic blood pressure || id:ebi-a-GCST90029011	ebi-a-GCST90029011	NA	NA
Migraine without aura,Both	rs11757063	6	96884886	A	G	0.135628	0.02388	1.38e-08	0.0201411	0.00262906	469767	3.69999e-16	Systolic blood pressure || id:ebi-a-GCST90029011	ebi-a-GCST90029011	NA	NA
Any Migraine,Both	rs11757063	6	96884886	A	G	0.0717996	0.00765366	6.53e-21	0.0201411	0.00262906	469767	3.69999e-16	Systolic blood pressure || id:ebi-a-GCST90029011	ebi-a-GCST90029011	NA	NA
Any Migraine,Bjornsdottir et al	rs28749829	22	30219326	T	C	0.0355023	0.00603975	4.15e-09	0.115694	0.0142	520580	3.71022e-16	Type 1 diabetes || id:ebi-a-GCST90014023	ebi-a-GCST90014023	NA	NA
Any Migraine,Both	rs28749829	22	30219326	T	C	0.0355023	0.00603975	4.15e-09	0.115694	0.0142	520580	3.71022e-16	Type 1 diabetes || id:ebi-a-GCST90014023	ebi-a-GCST90014023	NA	NA
Any Migraine,IHGC2022	rs68002561	1	149880863	G	A	0.059104	0.009419	3.61e-10	-0.0287962	0.00353487	389889	3.75146e-16	Glycated haemoglobin HbA1c levels (UKB data field 30750) || id:ebi-a-GCST90014006	ebi-a-GCST90014006	NA	NA
Any Migraine,Both	rs68002561	1	149880863	G	A	0.059104	0.009419	3.61e-10	-0.0287962	0.00353487	389889	3.75146e-16	Glycated haemoglobin HbA1c levels (UKB data field 30750) || id:ebi-a-GCST90014006	ebi-a-GCST90014006	NA	NA
Any Migraine,Bjornsdottir et al	rs5997535	22	30225620	A	G	0.035203	0.00603629	5.48e-09	0.115731	0.014211	520580	3.83001e-16	Type 1 diabetes || id:ebi-a-GCST90014023	ebi-a-GCST90014023	NA	NA
Any Migraine,Both	rs5997535	22	30225620	A	G	0.035203	0.00603629	5.48e-09	0.115731	0.014211	520580	3.83001e-16	Type 1 diabetes || id:ebi-a-GCST90014023	ebi-a-GCST90014023	NA	NA
Any Migraine,Bjornsdottir et al	rs140145	22	30178305	T	C	0.0355988	0.00603714	3.71e-09	0.115465	0.014179	520580	3.83972e-16	Type 1 diabetes || id:ebi-a-GCST90014023	ebi-a-GCST90014023	NA	NA
Any Migraine,Both	rs140145	22	30178305	T	C	0.0355988	0.00603714	3.71e-09	0.115465	0.014179	520580	3.83972e-16	Type 1 diabetes || id:ebi-a-GCST90014023	ebi-a-GCST90014023	NA	NA
Any Migraine,Bjornsdottir et al	rs140149	22	30185613	T	C	0.0355023	0.00603893	4.13e-09	0.1154	0.014174	520580	3.90032e-16	Type 1 diabetes || id:ebi-a-GCST90014023	ebi-a-GCST90014023	NA	NA
Any Migraine,Both	rs140149	22	30185613	T	C	0.0355023	0.00603893	4.13e-09	0.1154	0.014174	520580	3.90032e-16	Type 1 diabetes || id:ebi-a-GCST90014023	ebi-a-GCST90014023	NA	NA
Any Migraine,IHGC2022	rs1332841	6	12875054	T	G	0.038075	0.005911	1.22e-10	-0.0489	0.006	296525	3.91832e-16	Coronary artery disease || id:ebi-a-GCST005194	ebi-a-GCST005194	NA	NA
Any Migraine,Both	rs1332841	6	12875054	T	G	0.038075	0.005911	1.22e-10	-0.0489	0.006	296525	3.91832e-16	Coronary artery disease || id:ebi-a-GCST005194	ebi-a-GCST005194	NA	NA
Any Migraine,Bjornsdottir et al	rs72926788	2	203820923	C	T	-0.0939042	0.0156257	1.86e-09	0.1317	0.0162	296525	4.00037e-16	Coronary artery disease || id:ebi-a-GCST005194	ebi-a-GCST005194	NA	NA
Any Migraine,IHGC2022	rs72926788	2	203820923	C	T	-0.127483	0.015745	5.93e-16	0.1317	0.0162	296525	4.00037e-16	Coronary artery disease || id:ebi-a-GCST005194	ebi-a-GCST005194	NA	NA
Any Migraine,Both	rs72926788	2	203820923	C	T	-0.0939042	0.0156257	1.86e-09	0.1317	0.0162	296525	4.00037e-16	Coronary artery disease || id:ebi-a-GCST005194	ebi-a-GCST005194	NA	NA
Any Migraine,Bjornsdottir et al	rs7094783	10	96081137	T	C	-0.0391047	0.0068503	1.14e-08	-0.1601	0.0197	752750	4.255e-16	diastolic blood pressure || id:ieu-b-39	ieu-b-39	NA	NA
Any Migraine,IHGC2022	rs7094783	10	96081137	T	C	-0.039974	0.00591	1.4e-11	-0.1601	0.0197	752750	4.255e-16	diastolic blood pressure || id:ieu-b-39	ieu-b-39	NA	NA
Any Migraine,Both	rs7094783	10	96081137	T	C	-0.0391047	0.0068503	1.14e-08	-0.1601	0.0197	752750	4.255e-16	diastolic blood pressure || id:ieu-b-39	ieu-b-39	NA	NA
Any Migraine,IHGC2022	rs3132138	5	172655663	T	G	0.029814	0.005419	3.84e-08	-0.0574	0.0071	1030836	4.27464e-16	Atrial fibrillation || id:ebi-a-GCST006414	ebi-a-GCST006414	NA	NA
Any Migraine,Both	rs3132138	5	172655663	T	G	0.029814	0.005419	3.84e-08	-0.0574	0.0071	1030836	4.27464e-16	Atrial fibrillation || id:ebi-a-GCST006414	ebi-a-GCST006414	NA	NA
Any Migraine,Bjornsdottir et al	rs34175679	6	12953369	G	A	0.0495994	0.00837831	3.22e-09	-0.0659	0.0081	296525	4.48229e-16	Coronary artery disease || id:ebi-a-GCST005194	ebi-a-GCST005194	NA	NA
Any Migraine,IHGC2022	rs34175679	6	12953369	G	A	0.045117	0.007257	5.22e-10	-0.0659	0.0081	296525	4.48229e-16	Coronary artery disease || id:ebi-a-GCST005194	ebi-a-GCST005194	NA	NA
Any Migraine,Both	rs34175679	6	12953369	G	A	0.0495994	0.00837831	3.22e-09	-0.0659	0.0081	296525	4.48229e-16	Coronary artery disease || id:ebi-a-GCST005194	ebi-a-GCST005194	NA	NA
Any Migraine,Bjornsdottir et al	rs62386820	6	12954012	A	G	0.0493995	0.00837631	3.69e-09	-0.0659	0.0081	296525	4.67627e-16	Coronary artery disease || id:ebi-a-GCST005194	ebi-a-GCST005194	NA	NA
Any Migraine,IHGC2022	rs62386820	6	12954012	A	G	0.045403	0.007252	3.95e-10	-0.0659	0.0081	296525	4.67627e-16	Coronary artery disease || id:ebi-a-GCST005194	ebi-a-GCST005194	NA	NA
Any Migraine,Both	rs62386820	6	12954012	A	G	0.0493995	0.00837631	3.69e-09	-0.0659	0.0081	296525	4.67627e-16	Coronary artery disease || id:ebi-a-GCST005194	ebi-a-GCST005194	NA	NA
Any Migraine,IHGC2022	rs10948244	6	12786085	C	T	0.036191	0.005427	2.66e-11	-0.0446	0.0055	296525	4.91813e-16	Coronary artery disease || id:ebi-a-GCST005194	ebi-a-GCST005194	NA	NA
Any Migraine,Both	rs10948244	6	12786085	C	T	0.036191	0.005427	2.66e-11	-0.0446	0.0055	296525	4.91813e-16	Coronary artery disease || id:ebi-a-GCST005194	ebi-a-GCST005194	NA	NA
Any Migraine,Bjornsdottir et al	rs11187876	10	96090139	T	C	-0.0388032	0.00683654	1.38e-08	-0.1593	0.0196	754982	5.02921e-16	diastolic blood pressure || id:ieu-b-39	ieu-b-39	NA	NA
Any Migraine,IHGC2022	rs11187876	10	96090139	T	C	-0.039324	0.005856	1.94e-11	-0.1593	0.0196	754982	5.02921e-16	diastolic blood pressure || id:ieu-b-39	ieu-b-39	NA	NA
Any Migraine,Both	rs11187876	10	96090139	T	C	-0.0388032	0.00683654	1.38e-08	-0.1593	0.0196	754982	5.02921e-16	diastolic blood pressure || id:ieu-b-39	ieu-b-39	NA	NA
Any Migraine,IHGC2022	rs6917492	6	12801487	T	C	0.039293	0.005558	1.61e-12	-0.049	0.006	296525	5.06058e-16	Coronary artery disease || id:ebi-a-GCST005194	ebi-a-GCST005194	NA	NA
Any Migraine,Both	rs6917492	6	12801487	T	C	0.039293	0.005558	1.61e-12	-0.049	0.006	296525	5.06058e-16	Coronary artery disease || id:ebi-a-GCST005194	ebi-a-GCST005194	NA	NA
Any Migraine,IHGC2022	rs6556062	5	172646003	C	T	0.033287	0.005461	1.12e-09	-0.0573	0.0071	1030836	5.10505e-16	Atrial fibrillation || id:ebi-a-GCST006414	ebi-a-GCST006414	NA	NA
Any Migraine,Both	rs6556062	5	172646003	C	T	0.033287	0.005461	1.12e-09	-0.0573	0.0071	1030836	5.10505e-16	Atrial fibrillation || id:ebi-a-GCST006414	ebi-a-GCST006414	NA	NA
Any Migraine,IHGC2022	rs7760286	6	12810937	G	A	0.03686	0.005426	1.14e-11	-0.0485	0.006	296525	5.46512e-16	Coronary artery disease || id:ebi-a-GCST005194	ebi-a-GCST005194	NA	NA
Any Migraine,Both	rs7760286	6	12810937	G	A	0.03686	0.005426	1.14e-11	-0.0485	0.006	296525	5.46512e-16	Coronary artery disease || id:ebi-a-GCST005194	ebi-a-GCST005194	NA	NA
Migraine with aura,IHGC	rs495664	16	4400283	T	C	0.124948	0.026893	3.44e-06	0.0200044	0.00249275	502773	5.50047e-16	Waist-hip ratio || id:ebi-a-GCST90029009	ebi-a-GCST90029009	NA	NA
Migraine with aura,Both	rs495664	16	4400283	T	C	0.124948	0.026893	3.44e-06	0.0200044	0.00249275	502773	5.50047e-16	Waist-hip ratio || id:ebi-a-GCST90029009	ebi-a-GCST90029009	NA	NA
Any Migraine,IHGC2022	rs11124938	2	43697975	A	C	-0.035479	0.005982	3.1e-09	0.0192598	0.00234105	437749	5.90065e-16	Hemoglobin A1c levels || id:ebi-a-GCST90025974	ebi-a-GCST90025974	TRUE	rs3764769
Any Migraine,IHGC2022	rs3764769	2	43732958	T	C	-0.033942	0.005942	1.14e-08	0.0192598	0.00234105	437749	5.90065e-16	Hemoglobin A1c levels || id:ebi-a-GCST90025974	ebi-a-GCST90025974	NA	NA
Any Migraine,Both	rs11124938	2	43697975	A	C	-0.035479	0.005982	3.1e-09	0.0192598	0.00234105	437749	5.90065e-16	Hemoglobin A1c levels || id:ebi-a-GCST90025974	ebi-a-GCST90025974	TRUE	rs3764769
Any Migraine,Both	rs3764769	2	43732958	T	C	-0.033942	0.005942	1.14e-08	0.0192598	0.00234105	437749	5.90065e-16	Hemoglobin A1c levels || id:ebi-a-GCST90025974	ebi-a-GCST90025974	NA	NA
Any Migraine,Bjornsdottir et al	rs713657	22	30211876	G	A	0.035203	0.00603786	5.53e-09	0.114767	0.014186	520580	5.95937e-16	Type 1 diabetes || id:ebi-a-GCST90014023	ebi-a-GCST90014023	NA	NA
Any Migraine,Both	rs713657	22	30211876	G	A	0.035203	0.00603786	5.53e-09	0.114767	0.014186	520580	5.95937e-16	Type 1 diabetes || id:ebi-a-GCST90014023	ebi-a-GCST90014023	NA	NA
Any Migraine,IHGC2022	rs6556059	5	172645766	T	C	0.033553	0.005459	8.16e-10	-0.0571	0.0071	1030836	5.97035e-16	Atrial fibrillation || id:ebi-a-GCST006414	ebi-a-GCST006414	NA	NA
Any Migraine,Both	rs6556059	5	172645766	T	C	0.033553	0.005459	8.16e-10	-0.0571	0.0071	1030836	5.97035e-16	Atrial fibrillation || id:ebi-a-GCST006414	ebi-a-GCST006414	NA	NA
Any Migraine,Bjornsdottir et al	rs61776678	1	38377021	A	G	0.0326027	0.00597236	4.79e-08	0.015	0.0019	360863	6.01866e-16	Pulse pressure || id:ebi-a-GCST90018970	ebi-a-GCST90018970	NA	NA
Any Migraine,Both	rs61776678	1	38377021	A	G	0.0326027	0.00597236	4.79e-08	0.015	0.0019	360863	6.01866e-16	Pulse pressure || id:ebi-a-GCST90018970	ebi-a-GCST90018970	NA	NA
Any Migraine,Bjornsdottir et al	rs11187881	10	96095454	G	A	-0.0388032	0.00684244	1.42e-08	-0.1588	0.0196	754166	6.0256e-16	diastolic blood pressure || id:ieu-b-39	ieu-b-39	NA	NA
Any Migraine,IHGC2022	rs11187881	10	96095454	G	A	-0.039188	0.005866	2.46e-11	-0.1588	0.0196	754166	6.0256e-16	diastolic blood pressure || id:ieu-b-39	ieu-b-39	NA	NA
Any Migraine,Both	rs11187881	10	96095454	G	A	-0.0388032	0.00684244	1.42e-08	-0.1588	0.0196	754166	6.0256e-16	diastolic blood pressure || id:ieu-b-39	ieu-b-39	NA	NA
Any Migraine,Bjornsdottir et al	rs9614102	22	30290125	T	C	0.0389034	0.00616094	2.71e-10	0.11694	0.014458	520580	6.06038e-16	Type 1 diabetes || id:ebi-a-GCST90014023	ebi-a-GCST90014023	NA	NA
Any Migraine,Both	rs9614102	22	30290125	T	C	0.0389034	0.00616094	2.71e-10	0.11694	0.014458	520580	6.06038e-16	Type 1 diabetes || id:ebi-a-GCST90014023	ebi-a-GCST90014023	NA	NA
Migraine without aura,Bjornsdottir et al	rs7247929	19	33969815	T	C	0.0654038	0.0137013	1.81e-06	-0.0167076	0.00206599	389562	6.11646e-16	Triglyceride levels (UKB data field 30870) || id:ebi-a-GCST90014014	ebi-a-GCST90014014	NA	NA
Migraine without aura,Both	rs7247929	19	33969815	T	C	0.0654038	0.0137013	1.81e-06	-0.0167076	0.00206599	389562	6.11646e-16	Triglyceride levels (UKB data field 30870) || id:ebi-a-GCST90014014	ebi-a-GCST90014014	NA	NA
Any Migraine,Bjornsdottir et al	rs5763512	22	30212366	T	C	0.035203	0.00602559	5.15e-09	0.114713	0.014187	520580	6.18016e-16	Type 1 diabetes || id:ebi-a-GCST90014023	ebi-a-GCST90014023	NA	NA
Any Migraine,Both	rs5763512	22	30212366	T	C	0.035203	0.00602559	5.15e-09	0.114713	0.014187	520580	6.18016e-16	Type 1 diabetes || id:ebi-a-GCST90014023	ebi-a-GCST90014023	NA	NA
Any Migraine,Bjornsdottir et al	rs11485999	1	38372798	A	C	0.0326995	0.00597881	4.52e-08	0.015	0.0019	360863	6.4003e-16	Pulse pressure || id:ebi-a-GCST90018970	ebi-a-GCST90018970	NA	NA
Any Migraine,Both	rs11485999	1	38372798	A	C	0.0326995	0.00597881	4.52e-08	0.015	0.0019	360863	6.4003e-16	Pulse pressure || id:ebi-a-GCST90018970	ebi-a-GCST90018970	NA	NA
Any Migraine,IHGC2022	rs6568677	6	111713302	A	G	0.035211	0.006278	2.09e-08	0.0270767	0.0033522	424960	6.59933e-16	Past tobacco smoking || id:ukb-b-2134	ukb-b-2134	NA	NA
Any Migraine,Both	rs6568677	6	111713302	A	G	0.035211	0.006278	2.09e-08	0.0270767	0.0033522	424960	6.59933e-16	Past tobacco smoking || id:ukb-b-2134	ukb-b-2134	NA	NA
Any Migraine,IHGC2022	rs12530186	6	12800690	C	T	0.03661	0.005403	1.28e-11	-0.0483	0.006	296525	6.6973e-16	Coronary artery disease || id:ebi-a-GCST005194	ebi-a-GCST005194	NA	NA
Any Migraine,Both	rs12530186	6	12800690	C	T	0.03661	0.005403	1.28e-11	-0.0483	0.006	296525	6.6973e-16	Coronary artery disease || id:ebi-a-GCST005194	ebi-a-GCST005194	NA	NA
Any Migraine,Bjornsdottir et al	rs9980151	21	35591492	A	G	-0.0557982	0.00992536	1.89e-08	0.0823	0.0102	296525	6.8786e-16	Coronary artery disease || id:ebi-a-GCST005194	ebi-a-GCST005194	NA	NA
Any Migraine,IHGC2022	rs9980151	21	35591492	A	G	-0.05037	0.009086	3.03e-08	0.0823	0.0102	296525	6.8786e-16	Coronary artery disease || id:ebi-a-GCST005194	ebi-a-GCST005194	NA	NA
Any Migraine,Both	rs9980151	21	35591492	A	G	-0.0557982	0.00992536	1.89e-08	0.0823	0.0102	296525	6.8786e-16	Coronary artery disease || id:ebi-a-GCST005194	ebi-a-GCST005194	NA	NA
Any Migraine,IHGC2022	rs4711858	6	12880131	C	T	0.039411	0.00598	4.53e-11	-0.071238	0.008818	58825	6.88018e-16	Myocardial infarction || id:ebi-a-GCST011365	ebi-a-GCST011365	NA	NA
Any Migraine,Both	rs4711858	6	12880131	C	T	0.039411	0.00598	4.53e-11	-0.071238	0.008818	58825	6.88018e-16	Myocardial infarction || id:ebi-a-GCST011365	ebi-a-GCST011365	NA	NA
Any Migraine,Bjornsdottir et al	rs6583937	10	96083452	G	A	-0.0386992	0.00683266	1.48e-08	-0.1582	0.0196	755860	6.94384e-16	diastolic blood pressure || id:ieu-b-39	ieu-b-39	NA	NA
Any Migraine,IHGC2022	rs6583937	10	96083452	G	A	-0.039632	0.005854	1.33e-11	-0.1582	0.0196	755860	6.94384e-16	diastolic blood pressure || id:ieu-b-39	ieu-b-39	NA	NA
Any Migraine,Both	rs6583937	10	96083452	G	A	-0.0386992	0.00683266	1.48e-08	-0.1582	0.0196	755860	6.94384e-16	diastolic blood pressure || id:ieu-b-39	ieu-b-39	NA	NA
Any Migraine,Bjornsdottir et al	rs5763649	22	30361385	T	C	0.0343048	0.00600788	1.13e-08	-0.0169056	0.00203492	400754	7.10068e-16	HDL cholesterol levels || id:ebi-a-GCST90025956	ebi-a-GCST90025956	TRUE	rs73164755
Any Migraine,Both	rs5763649	22	30361385	T	C	0.0343048	0.00600788	1.13e-08	-0.0169056	0.00203492	400754	7.10068e-16	HDL cholesterol levels || id:ebi-a-GCST90025956	ebi-a-GCST90025956	TRUE	rs73164755
Any Migraine,IHGC2022	rs11753864	6	12778218	A	G	0.036185	0.005408	2.3e-11	-0.0483	0.006	296525	7.12197e-16	Coronary artery disease || id:ebi-a-GCST005194	ebi-a-GCST005194	NA	NA
Any Migraine,Both	rs11753864	6	12778218	A	G	0.036185	0.005408	2.3e-11	-0.0483	0.006	296525	7.12197e-16	Coronary artery disease || id:ebi-a-GCST005194	ebi-a-GCST005194	NA	NA
Any Migraine,IHGC2022	rs13203883	6	12802560	C	T	0.03696	0.00541	8.71e-12	-0.0482	0.006	296525	7.2277e-16	Coronary artery disease || id:ebi-a-GCST005194	ebi-a-GCST005194	NA	NA
Any Migraine,Both	rs13203883	6	12802560	C	T	0.03696	0.00541	8.71e-12	-0.0482	0.006	296525	7.2277e-16	Coronary artery disease || id:ebi-a-GCST005194	ebi-a-GCST005194	NA	NA
Any Migraine,IHGC2022	rs12523719	6	12800824	G	T	0.036632	0.005403	1.24e-11	-0.0482	0.006	296525	7.32825e-16	Coronary artery disease || id:ebi-a-GCST005194	ebi-a-GCST005194	NA	NA
Any Migraine,Both	rs12523719	6	12800824	G	T	0.036632	0.005403	1.24e-11	-0.0482	0.006	296525	7.32825e-16	Coronary artery disease || id:ebi-a-GCST005194	ebi-a-GCST005194	NA	NA
Any Migraine,IHGC2022	rs9472583	6	12799417	A	C	0.036404	0.005402	1.66e-11	-0.0482	0.006	296525	7.37055e-16	Coronary artery disease || id:ebi-a-GCST005194	ebi-a-GCST005194	NA	NA
Any Migraine,Both	rs9472583	6	12799417	A	C	0.036404	0.005402	1.66e-11	-0.0482	0.006	296525	7.37055e-16	Coronary artery disease || id:ebi-a-GCST005194	ebi-a-GCST005194	NA	NA
Any Migraine,IHGC2022	rs6915322	6	22136160	T	C	-0.03294	0.005176	2.03e-10	0.0164687	0.0020575	469767	7.39946e-16	Systolic blood pressure || id:ebi-a-GCST90029011	ebi-a-GCST90029011	NA	NA
Any Migraine,Both	rs6915322	6	22136160	T	C	-0.03294	0.005176	2.03e-10	0.0164687	0.0020575	469767	7.39946e-16	Systolic blood pressure || id:ebi-a-GCST90029011	ebi-a-GCST90029011	NA	NA
Any Migraine,IHGC2022	rs9463138	6	12803792	G	A	0.037433	0.005419	5.11e-12	-0.0482	0.006	296525	7.4114e-16	Coronary artery disease || id:ebi-a-GCST005194	ebi-a-GCST005194	NA	NA
Any Migraine,Both	rs9463138	6	12803792	G	A	0.037433	0.005419	5.11e-12	-0.0482	0.006	296525	7.4114e-16	Coronary artery disease || id:ebi-a-GCST005194	ebi-a-GCST005194	NA	NA
Any Migraine,Bjornsdottir et al	rs17711377	22	30212986	T	C	0.0355023	0.00603477	4.03e-09	0.114404	0.014188	520580	7.43019e-16	Type 1 diabetes || id:ebi-a-GCST90014023	ebi-a-GCST90014023	NA	NA
Any Migraine,Both	rs17711377	22	30212986	T	C	0.0355023	0.00603477	4.03e-09	0.114404	0.014188	520580	7.43019e-16	Type 1 diabetes || id:ebi-a-GCST90014023	ebi-a-GCST90014023	NA	NA
Any Migraine,Bjornsdottir et al	rs2079338	22	30203842	A	G	0.035203	0.00602593	5.16e-09	0.114371	0.014187	520580	7.50931e-16	Type 1 diabetes || id:ebi-a-GCST90014023	ebi-a-GCST90014023	NA	NA
Any Migraine,Both	rs2079338	22	30203842	A	G	0.035203	0.00602593	5.16e-09	0.114371	0.014187	520580	7.50931e-16	Type 1 diabetes || id:ebi-a-GCST90014023	ebi-a-GCST90014023	NA	NA
Any Migraine,Bjornsdottir et al	rs62386821	6	12956130	T	G	0.0491044	0.00838774	4.79e-09	-0.0657	0.0082	296525	7.72147e-16	Coronary artery disease || id:ebi-a-GCST005194	ebi-a-GCST005194	NA	NA
Any Migraine,IHGC2022	rs6929107	6	12949494	T	G	0.044361	0.007076	3.74e-10	-0.0657	0.0082	296525	7.72147e-16	Coronary artery disease || id:ebi-a-GCST005194	ebi-a-GCST005194	TRUE	rs62386821
Any Migraine,IHGC2022	rs62386821	6	12956130	T	G	0.045274	0.007242	4.19e-10	-0.0657	0.0082	296525	7.72147e-16	Coronary artery disease || id:ebi-a-GCST005194	ebi-a-GCST005194	NA	NA
Any Migraine,Both	rs62386821	6	12956130	T	G	0.0491044	0.00838774	4.79e-09	-0.0657	0.0082	296525	7.72147e-16	Coronary artery disease || id:ebi-a-GCST005194	ebi-a-GCST005194	NA	NA
Any Migraine,Both	rs6929107	6	12949494	T	G	0.044361	0.007076	3.74e-10	-0.0657	0.0082	296525	7.72147e-16	Coronary artery disease || id:ebi-a-GCST005194	ebi-a-GCST005194	TRUE	rs62386821
Any Migraine,Bjornsdottir et al	rs12220125	10	96074939	G	T	-0.0383979	0.00683891	1.97e-08	-0.158	0.0196	755938	7.90679e-16	diastolic blood pressure || id:ieu-b-39	ieu-b-39	NA	NA
Any Migraine,IHGC2022	rs12220125	10	96074939	G	T	-0.039863	0.005858	1.05e-11	-0.158	0.0196	755938	7.90679e-16	diastolic blood pressure || id:ieu-b-39	ieu-b-39	NA	NA
Any Migraine,Both	rs12220125	10	96074939	G	T	-0.0383979	0.00683891	1.97e-08	-0.158	0.0196	755938	7.90679e-16	diastolic blood pressure || id:ieu-b-39	ieu-b-39	NA	NA
Any Migraine,IHGC2022	rs6911827	6	22130601	T	C	-0.034916	0.005208	2.1e-11	0.0164907	0.00205404	469767	8.19974e-16	Systolic blood pressure || id:ebi-a-GCST90029011	ebi-a-GCST90029011	NA	NA
Any Migraine,Both	rs6911827	6	22130601	T	C	-0.034916	0.005208	2.1e-11	0.0164907	0.00205404	469767	8.19974e-16	Systolic blood pressure || id:ebi-a-GCST90029011	ebi-a-GCST90029011	NA	NA
Any Migraine,IHGC2022	rs7757835	6	12798443	G	A	0.036555	0.005428	1.7e-11	-0.0481	0.006	296525	8.2054e-16	Coronary artery disease || id:ebi-a-GCST005194	ebi-a-GCST005194	NA	NA
Any Migraine,Both	rs7757835	6	12798443	G	A	0.036555	0.005428	1.7e-11	-0.0481	0.006	296525	8.2054e-16	Coronary artery disease || id:ebi-a-GCST005194	ebi-a-GCST005194	NA	NA
Any Migraine,IHGC2022	rs7762417	6	12807829	T	C	0.037044	0.005419	8.43e-12	-0.0482	0.006	296525	8.22621e-16	Coronary artery disease || id:ebi-a-GCST005194	ebi-a-GCST005194	NA	NA
Any Migraine,Both	rs7762417	6	12807829	T	C	0.037044	0.005419	8.43e-12	-0.0482	0.006	296525	8.22621e-16	Coronary artery disease || id:ebi-a-GCST005194	ebi-a-GCST005194	NA	NA
Any Migraine,Bjornsdottir et al	rs2074707	22	30210356	A	G	0.0352996	0.00603074	4.82e-09	0.11411	0.014189	520580	8.8308e-16	Type 1 diabetes || id:ebi-a-GCST90014023	ebi-a-GCST90014023	NA	NA
Any Migraine,Both	rs2074707	22	30210356	A	G	0.0352996	0.00603074	4.82e-09	0.11411	0.014189	520580	8.8308e-16	Type 1 diabetes || id:ebi-a-GCST90014023	ebi-a-GCST90014023	NA	NA
Any Migraine,Bjornsdottir et al	rs11187853	10	96072228	A	G	-0.0388032	0.00682895	1.33e-08	-0.1576	0.0196	756479	9.09494e-16	diastolic blood pressure || id:ieu-b-39	ieu-b-39	NA	NA
Any Migraine,IHGC2022	rs11187853	10	96072228	A	G	-0.040004	0.005846	8.08e-12	-0.1576	0.0196	756479	9.09494e-16	diastolic blood pressure || id:ieu-b-39	ieu-b-39	NA	NA
Any Migraine,Both	rs11187853	10	96072228	A	G	-0.0388032	0.00682895	1.33e-08	-0.1576	0.0196	756479	9.09494e-16	diastolic blood pressure || id:ieu-b-39	ieu-b-39	NA	NA
Any Migraine,Bjornsdottir et al	rs740041	22	30200099	G	A	0.035203	0.00603755	5.52e-09	0.113988	0.014184	520580	9.24911e-16	Type 1 diabetes || id:ebi-a-GCST90014023	ebi-a-GCST90014023	NA	NA
Any Migraine,Both	rs740041	22	30200099	G	A	0.035203	0.00603755	5.52e-09	0.113988	0.014184	520580	9.24911e-16	Type 1 diabetes || id:ebi-a-GCST90014023	ebi-a-GCST90014023	NA	NA
Any Migraine,IHGC2022	rs9472594	6	12803223	A	C	0.036706	0.005404	1.15e-11	-0.048	0.006	296525	9.41456e-16	Coronary artery disease || id:ebi-a-GCST005194	ebi-a-GCST005194	NA	NA
Any Migraine,Both	rs9472594	6	12803223	A	C	0.036706	0.005404	1.15e-11	-0.048	0.006	296525	9.41456e-16	Coronary artery disease || id:ebi-a-GCST005194	ebi-a-GCST005194	NA	NA
Any Migraine,IHGC2022	rs9472595	6	12803718	T	C	0.036702	0.005405	1.16e-11	-0.048	0.006	296525	9.4254e-16	Coronary artery disease || id:ebi-a-GCST005194	ebi-a-GCST005194	NA	NA
Any Migraine,Both	rs9472595	6	12803718	T	C	0.036702	0.005405	1.16e-11	-0.048	0.006	296525	9.4254e-16	Coronary artery disease || id:ebi-a-GCST005194	ebi-a-GCST005194	NA	NA
Any Migraine,Bjornsdottir et al	rs5752964	22	30208608	A	G	0.035203	0.00602358	5.09e-09	0.113997	0.014191	520580	9.49074e-16	Type 1 diabetes || id:ebi-a-GCST90014023	ebi-a-GCST90014023	NA	NA
Any Migraine,Both	rs5752964	22	30208608	A	G	0.035203	0.00602358	5.09e-09	0.113997	0.014191	520580	9.49074e-16	Type 1 diabetes || id:ebi-a-GCST90014023	ebi-a-GCST90014023	NA	NA
Any Migraine,IHGC2022	rs9463137	6	12803582	T	G	0.03668	0.005405	1.19e-11	-0.048	0.006	296525	9.54993e-16	Coronary artery disease || id:ebi-a-GCST005194	ebi-a-GCST005194	NA	NA
Any Migraine,Both	rs9463137	6	12803582	T	G	0.03668	0.005405	1.19e-11	-0.048	0.006	296525	9.54993e-16	Coronary artery disease || id:ebi-a-GCST005194	ebi-a-GCST005194	NA	NA
Any Migraine,IHGC2022	rs7758513	6	12777571	T	C	0.036403	0.005437	2.23e-11	-0.0482	0.006	296525	9.62055e-16	Coronary artery disease || id:ebi-a-GCST005194	ebi-a-GCST005194	NA	NA
Any Migraine,Both	rs7758513	6	12777571	T	C	0.036403	0.005437	2.23e-11	-0.0482	0.006	296525	9.62055e-16	Coronary artery disease || id:ebi-a-GCST005194	ebi-a-GCST005194	NA	NA
Any Migraine,IHGC2022	rs13214313	6	12802428	A	G	0.036764	0.005431	1.34e-11	-0.048	0.006	296525	9.63385e-16	Coronary artery disease || id:ebi-a-GCST005194	ebi-a-GCST005194	NA	NA
Any Migraine,Both	rs13214313	6	12802428	A	G	0.036764	0.005431	1.34e-11	-0.048	0.006	296525	9.63385e-16	Coronary artery disease || id:ebi-a-GCST005194	ebi-a-GCST005194	NA	NA
Any Migraine,IHGC2022	rs6916334	6	12801594	T	G	0.03667	0.005403	1.19e-11	-0.048	0.006	296525	9.70957e-16	Coronary artery disease || id:ebi-a-GCST005194	ebi-a-GCST005194	NA	NA
Any Migraine,Both	rs6916334	6	12801594	T	G	0.03667	0.005403	1.19e-11	-0.048	0.006	296525	9.70957e-16	Coronary artery disease || id:ebi-a-GCST005194	ebi-a-GCST005194	NA	NA
Any Migraine,IHGC2022	rs12773229	10	96119882	G	A	-0.03748	0.005885	1.96e-10	-0.1583	0.0197	754468	1.006e-15	diastolic blood pressure || id:ieu-b-39	ieu-b-39	NA	NA
Any Migraine,Both	rs12773229	10	96119882	G	A	-0.03748	0.005885	1.96e-10	-0.1583	0.0197	754468	1.006e-15	diastolic blood pressure || id:ieu-b-39	ieu-b-39	NA	NA
Any Migraine,IHGC2022	rs1953089	6	12804619	T	C	0.036581	0.005408	1.39e-11	-0.048	0.006	296525	1.00995e-15	Coronary artery disease || id:ebi-a-GCST005194	ebi-a-GCST005194	NA	NA
Any Migraine,Both	rs1953089	6	12804619	T	C	0.036581	0.005408	1.39e-11	-0.048	0.006	296525	1.00995e-15	Coronary artery disease || id:ebi-a-GCST005194	ebi-a-GCST005194	NA	NA
Any Migraine,IHGC2022	rs9463136	6	12803416	C	T	0.036628	0.005405	1.27e-11	-0.048	0.006	296525	1.01111e-15	Coronary artery disease || id:ebi-a-GCST005194	ebi-a-GCST005194	NA	NA
Any Migraine,Both	rs9463136	6	12803416	C	T	0.036628	0.005405	1.27e-11	-0.048	0.006	296525	1.01111e-15	Coronary artery disease || id:ebi-a-GCST005194	ebi-a-GCST005194	NA	NA
Any Migraine,Bjornsdottir et al	rs9979847	21	35591400	A	C	-0.0562953	0.00992482	1.41e-08	0.0816	0.0102	296525	1.01298e-15	Coronary artery disease || id:ebi-a-GCST005194	ebi-a-GCST005194	NA	NA
Any Migraine,IHGC2022	rs11758650	6	12778109	A	C	0.036193	0.005408	2.28e-11	-0.048	0.006	296525	1.01298e-15	Coronary artery disease || id:ebi-a-GCST005194	ebi-a-GCST005194	NA	NA
Any Migraine,IHGC2022	rs9979847	21	35591400	A	C	-0.049982	0.009061	3.55e-08	0.0816	0.0102	296525	1.01298e-15	Coronary artery disease || id:ebi-a-GCST005194	ebi-a-GCST005194	NA	NA
Any Migraine,Both	rs9979847	21	35591400	A	C	-0.0562953	0.00992482	1.41e-08	0.0816	0.0102	296525	1.01298e-15	Coronary artery disease || id:ebi-a-GCST005194	ebi-a-GCST005194	NA	NA
Any Migraine,Both	rs11758650	6	12778109	A	C	0.036193	0.005408	2.28e-11	-0.048	0.006	296525	1.01298e-15	Coronary artery disease || id:ebi-a-GCST005194	ebi-a-GCST005194	NA	NA
Any Migraine,IHGC2022	rs7747656	6	12790872	G	A	0.036441	0.005402	1.58e-11	-0.048	0.006	296525	1.05999e-15	Coronary artery disease || id:ebi-a-GCST005194	ebi-a-GCST005194	NA	NA
Any Migraine,Both	rs7747656	6	12790872	G	A	0.036441	0.005402	1.58e-11	-0.048	0.006	296525	1.05999e-15	Coronary artery disease || id:ebi-a-GCST005194	ebi-a-GCST005194	NA	NA
Any Migraine,Bjornsdottir et al	rs7741683	6	97054493	G	A	0.0790976	0.00624623	9.45e-37	0.258	0.0322	730729	1.06194e-15	systolic blood pressure || id:ieu-b-38	ieu-b-38	NA	NA
Migraine without aura,Bjornsdottir et al	rs7741683	6	97054493	G	A	0.0915029	0.0145927	3.6e-10	0.258	0.0322	730729	1.06194e-15	systolic blood pressure || id:ieu-b-38	ieu-b-38	NA	NA
Migraine without aura,IHGC	rs7741683	6	97054493	G	A	0.139566	0.019993	3.05e-12	0.258	0.0322	730729	1.06194e-15	systolic blood pressure || id:ieu-b-38	ieu-b-38	NA	NA
Migraine without aura,Both	rs7741683	6	97054493	G	A	0.0915029	0.0145927	3.6e-10	0.258	0.0322	730729	1.06194e-15	systolic blood pressure || id:ieu-b-38	ieu-b-38	NA	NA
Any Migraine,Both	rs7741683	6	97054493	G	A	0.0790976	0.00624623	9.45e-37	0.258	0.0322	730729	1.06194e-15	systolic blood pressure || id:ieu-b-38	ieu-b-38	NA	NA
Any Migraine,Bjornsdottir et al	rs6006274	22	30232843	T	C	0.0355023	0.00603265	3.98e-09	0.113978	0.014213	520580	1.07004e-15	Type 1 diabetes || id:ebi-a-GCST90014023	ebi-a-GCST90014023	NA	NA
Any Migraine,Both	rs6006274	22	30232843	T	C	0.0355023	0.00603265	3.98e-09	0.113978	0.014213	520580	1.07004e-15	Type 1 diabetes || id:ebi-a-GCST90014023	ebi-a-GCST90014023	NA	NA
Any Migraine,IHGC2022	rs12524974	6	12784785	G	A	0.036234	0.005428	2.55e-11	-0.0479	0.006	296525	1.08293e-15	Coronary artery disease || id:ebi-a-GCST005194	ebi-a-GCST005194	NA	NA
Any Migraine,Both	rs12524974	6	12784785	G	A	0.036234	0.005428	2.55e-11	-0.0479	0.006	296525	1.08293e-15	Coronary artery disease || id:ebi-a-GCST005194	ebi-a-GCST005194	NA	NA
Any Migraine,Bjornsdottir et al	rs9486715	6	97059769	C	A	0.079698	0.0062478	2.88e-37	0.2578	0.0322	731954	1.08693e-15	systolic blood pressure || id:ieu-b-38	ieu-b-38	NA	NA
Migraine without aura,Bjornsdottir et al	rs9486715	6	97059769	C	A	0.0908	0.0146154	5.21e-10	0.2578	0.0322	731954	1.08693e-15	systolic blood pressure || id:ieu-b-38	ieu-b-38	NA	NA
Migraine without aura,IHGC	rs9486715	6	97059769	C	A	0.140725	0.019902	1.6e-12	0.2578	0.0322	731954	1.08693e-15	systolic blood pressure || id:ieu-b-38	ieu-b-38	NA	NA
Migraine without aura,Both	rs9486715	6	97059769	C	A	0.0908	0.0146154	5.21e-10	0.2578	0.0322	731954	1.08693e-15	systolic blood pressure || id:ieu-b-38	ieu-b-38	NA	NA
Any Migraine,Both	rs9486715	6	97059769	C	A	0.079698	0.0062478	2.88e-37	0.2578	0.0322	731954	1.08693e-15	systolic blood pressure || id:ieu-b-38	ieu-b-38	NA	NA
Any Migraine,IHGC2022	rs10948247	6	12786511	A	C	0.036185	0.005401	2.16e-11	-0.0479	0.006	296525	1.08793e-15	Coronary artery disease || id:ebi-a-GCST005194	ebi-a-GCST005194	NA	NA
Any Migraine,Both	rs10948247	6	12786511	A	C	0.036185	0.005401	2.16e-11	-0.0479	0.006	296525	1.08793e-15	Coronary artery disease || id:ebi-a-GCST005194	ebi-a-GCST005194	NA	NA
Any Migraine,Bjornsdottir et al	rs2472876	6	96845723	A	G	0.072702	0.00802038	1.25e-19	-0.3251	0.0406	733926	1.08993e-15	systolic blood pressure || id:ieu-b-38	ieu-b-38	NA	NA
Any Migraine,IHGC2022	rs2472876	6	96845723	A	G	0.087281	0.006826	2.15e-37	-0.3251	0.0406	733926	1.08993e-15	systolic blood pressure || id:ieu-b-38	ieu-b-38	NA	NA
Any Migraine,Both	rs2472876	6	96845723	A	G	0.072702	0.00802038	1.25e-19	-0.3251	0.0406	733926	1.08993e-15	systolic blood pressure || id:ieu-b-38	ieu-b-38	NA	NA
Migraine with aura,IHGC	rs2472876	6	96845723	G	A	-0.126713	0.028501	8.87e-06	-0.3251	0.0406	733926	1.08993e-15	systolic blood pressure || id:ieu-b-38	ieu-b-38	NA	NA
Migraine without aura,IHGC	rs2472876	6	96845723	G	A	-0.135298	0.025448	1.08e-07	-0.3251	0.0406	733926	1.08993e-15	systolic blood pressure || id:ieu-b-38	ieu-b-38	NA	NA
Migraine with aura,Both	rs2472876	6	96845723	G	A	-0.126713	0.028501	8.87e-06	-0.3251	0.0406	733926	1.08993e-15	systolic blood pressure || id:ieu-b-38	ieu-b-38	NA	NA
Migraine without aura,Both	rs2472876	6	96845723	G	A	-0.135298	0.025448	1.08e-07	-0.3251	0.0406	733926	1.08993e-15	systolic blood pressure || id:ieu-b-38	ieu-b-38	NA	NA
Any Migraine,Bjornsdottir et al	rs11751075	6	97065751	A	G	0.076498	0.00714147	8.96e-27	0.0191422	0.0024942	469767	1.10002e-15	Systolic blood pressure || id:ebi-a-GCST90029011	ebi-a-GCST90029011	NA	NA
Any Migraine,IHGC2022	rs11751075	6	97065751	A	G	0.090331	0.006141	6.16e-49	0.0191422	0.0024942	469767	1.10002e-15	Systolic blood pressure || id:ebi-a-GCST90029011	ebi-a-GCST90029011	NA	NA
Migraine without aura,IHGC	rs11751075	6	97065751	A	G	0.154411	0.022414	5.83e-12	0.0191422	0.0024942	469767	1.10002e-15	Systolic blood pressure || id:ebi-a-GCST90029011	ebi-a-GCST90029011	NA	NA
Migraine without aura,Both	rs11751075	6	97065751	A	G	0.154411	0.022414	5.83e-12	0.0191422	0.0024942	469767	1.10002e-15	Systolic blood pressure || id:ebi-a-GCST90029011	ebi-a-GCST90029011	NA	NA
Any Migraine,Both	rs11751075	6	97065751	A	G	0.076498	0.00714147	8.96e-27	0.0191422	0.0024942	469767	1.10002e-15	Systolic blood pressure || id:ebi-a-GCST90029011	ebi-a-GCST90029011	NA	NA
Migraine with aura,IHGC	rs11751075	6	97065751	A	G	0.121048	0.025043	1.36e-06	0.0191422	0.0024942	469767	1.10002e-15	Systolic blood pressure || id:ebi-a-GCST90029011	ebi-a-GCST90029011	NA	NA
Migraine with aura,Both	rs11751075	6	97065751	A	G	0.121048	0.025043	1.36e-06	0.0191422	0.0024942	469767	1.10002e-15	Systolic blood pressure || id:ebi-a-GCST90029011	ebi-a-GCST90029011	NA	NA
Any Migraine,IHGC2022	rs10786161	10	96107671	T	C	-0.037701	0.005889	1.59e-10	-0.1581	0.0197	754038	1.12512e-15	diastolic blood pressure || id:ieu-b-39	ieu-b-39	NA	NA
Any Migraine,Both	rs10786161	10	96107671	T	C	-0.037701	0.005889	1.59e-10	-0.1581	0.0197	754038	1.12512e-15	diastolic blood pressure || id:ieu-b-39	ieu-b-39	NA	NA
Any Migraine,IHGC2022	rs7084988	10	96108842	A	G	-0.03765	0.005884	1.62e-10	-0.1581	0.0197	754248	1.13188e-15	diastolic blood pressure || id:ieu-b-39	ieu-b-39	NA	NA
Any Migraine,Both	rs7084988	10	96108842	A	G	-0.03765	0.005884	1.62e-10	-0.1581	0.0197	754248	1.13188e-15	diastolic blood pressure || id:ieu-b-39	ieu-b-39	NA	NA
Any Migraine,IHGC2022	rs1412738	6	12805995	G	A	0.036737	0.005413	1.19e-11	-0.0479	0.006	296525	1.13397e-15	Coronary artery disease || id:ebi-a-GCST005194	ebi-a-GCST005194	NA	NA
Any Migraine,IHGC2022	rs28451666	6	12802374	A	G	0.036598	0.005437	1.74e-11	-0.0479	0.006	296525	1.13397e-15	Coronary artery disease || id:ebi-a-GCST005194	ebi-a-GCST005194	TRUE	rs1412738
Any Migraine,Both	rs1412738	6	12805995	G	A	0.036737	0.005413	1.19e-11	-0.0479	0.006	296525	1.13397e-15	Coronary artery disease || id:ebi-a-GCST005194	ebi-a-GCST005194	NA	NA
Any Migraine,Both	rs28451666	6	12802374	A	G	0.036598	0.005437	1.74e-11	-0.0479	0.006	296525	1.13397e-15	Coronary artery disease || id:ebi-a-GCST005194	ebi-a-GCST005194	TRUE	rs1412738
Any Migraine,IHGC2022	rs7085378	10	96109325	A	C	-0.037636	0.005884	1.64e-10	-0.158	0.0197	754574	1.14895e-15	diastolic blood pressure || id:ieu-b-39	ieu-b-39	NA	NA
Any Migraine,Both	rs7085378	10	96109325	A	C	-0.037636	0.005884	1.64e-10	-0.158	0.0197	754574	1.14895e-15	diastolic blood pressure || id:ieu-b-39	ieu-b-39	NA	NA
Any Migraine,IHGC2022	rs9296464	6	12784293	C	T	0.036236	0.005401	2.03e-11	-0.0479	0.006	296525	1.15904e-15	Coronary artery disease || id:ebi-a-GCST005194	ebi-a-GCST005194	NA	NA
Any Migraine,Both	rs9296464	6	12784293	C	T	0.036236	0.005401	2.03e-11	-0.0479	0.006	296525	1.15904e-15	Coronary artery disease || id:ebi-a-GCST005194	ebi-a-GCST005194	NA	NA
Any Migraine,Bjornsdottir et al	rs7074125	10	96089393	G	A	-0.0388032	0.0068274	1.32e-08	-0.1572	0.0196	754015	1.16091e-15	diastolic blood pressure || id:ieu-b-39	ieu-b-39	NA	NA
Any Migraine,IHGC2022	rs7074125	10	96089393	G	A	-0.039743	0.005862	1.25e-11	-0.1572	0.0196	754015	1.16091e-15	diastolic blood pressure || id:ieu-b-39	ieu-b-39	NA	NA
Any Migraine,Both	rs7074125	10	96089393	G	A	-0.0388032	0.0068274	1.32e-08	-0.1572	0.0196	754015	1.16091e-15	diastolic blood pressure || id:ieu-b-39	ieu-b-39	NA	NA
Any Migraine,Bjornsdottir et al	rs960987	22	30343477	T	C	0.038201	0.0065655	5.94e-09	0.120619	0.015065	520580	1.18005e-15	Type 1 diabetes || id:ebi-a-GCST90014023	ebi-a-GCST90014023	NA	NA
Any Migraine,Both	rs960987	22	30343477	T	C	0.038201	0.0065655	5.94e-09	0.120619	0.015065	520580	1.18005e-15	Type 1 diabetes || id:ebi-a-GCST90014023	ebi-a-GCST90014023	NA	NA
Any Migraine,IHGC2022	rs11187901	10	96115008	A	G	-0.03744	0.005882	2.01e-10	-0.158	0.0197	754882	1.18604e-15	diastolic blood pressure || id:ieu-b-39	ieu-b-39	NA	NA
Any Migraine,Both	rs11187901	10	96115008	A	G	-0.03744	0.005882	2.01e-10	-0.158	0.0197	754882	1.18604e-15	diastolic blood pressure || id:ieu-b-39	ieu-b-39	NA	NA
Any Migraine,IHGC2022	rs4714870	6	12797055	G	T	0.036478	0.0054	1.48e-11	-0.0479	0.006	296525	1.18796e-15	Coronary artery disease || id:ebi-a-GCST005194	ebi-a-GCST005194	NA	NA
Any Migraine,Both	rs4714870	6	12797055	G	T	0.036478	0.0054	1.48e-11	-0.0479	0.006	296525	1.18796e-15	Coronary artery disease || id:ebi-a-GCST005194	ebi-a-GCST005194	NA	NA
Any Migraine,IHGC2022	rs6941624	6	12775930	C	T	0.036366	0.00542	2.02e-11	-0.0479	0.006	296525	1.19207e-15	Coronary artery disease || id:ebi-a-GCST005194	ebi-a-GCST005194	NA	NA
Any Migraine,Both	rs6941624	6	12775930	C	T	0.036366	0.00542	2.02e-11	-0.0479	0.006	296525	1.19207e-15	Coronary artery disease || id:ebi-a-GCST005194	ebi-a-GCST005194	NA	NA
Any Migraine,Bjornsdottir et al	rs7752277	6	97065131	T	C	0.0787003	0.00624193	1.9e-36	0.2568	0.0321	731719	1.19289e-15	systolic blood pressure || id:ieu-b-38	ieu-b-38	NA	NA
Migraine without aura,Bjornsdottir et al	rs7752277	6	97065131	T	C	0.0923969	0.0145876	2.39e-10	0.2568	0.0321	731719	1.19289e-15	systolic blood pressure || id:ieu-b-38	ieu-b-38	NA	NA
Migraine without aura,IHGC	rs7752277	6	97065131	T	C	0.137713	0.01987	4.35e-12	0.2568	0.0321	731719	1.19289e-15	systolic blood pressure || id:ieu-b-38	ieu-b-38	NA	NA
Migraine without aura,Both	rs7752277	6	97065131	T	C	0.0923969	0.0145876	2.39e-10	0.2568	0.0321	731719	1.19289e-15	systolic blood pressure || id:ieu-b-38	ieu-b-38	NA	NA
Any Migraine,Both	rs7752277	6	97065131	T	C	0.0787003	0.00624193	1.9e-36	0.2568	0.0321	731719	1.19289e-15	systolic blood pressure || id:ieu-b-38	ieu-b-38	NA	NA
Any Migraine,IHGC2022	rs6909834	6	12805582	T	C	0.036744	0.005411	1.16e-11	-0.0479	0.006	296525	1.20393e-15	Coronary artery disease || id:ebi-a-GCST005194	ebi-a-GCST005194	NA	NA
Any Migraine,Both	rs6909834	6	12805582	T	C	0.036744	0.005411	1.16e-11	-0.0479	0.006	296525	1.20393e-15	Coronary artery disease || id:ebi-a-GCST005194	ebi-a-GCST005194	NA	NA
Any Migraine,Bjornsdottir et al	rs11756003	6	12957621	A	G	0.0489997	0.00838338	5.07e-09	-0.0647	0.0081	296525	1.23197e-15	Coronary artery disease || id:ebi-a-GCST005194	ebi-a-GCST005194	NA	NA
Any Migraine,IHGC2022	rs11756003	6	12957621	A	G	0.045622	0.00722	2.73e-10	-0.0647	0.0081	296525	1.23197e-15	Coronary artery disease || id:ebi-a-GCST005194	ebi-a-GCST005194	NA	NA
Any Migraine,Both	rs11756003	6	12957621	A	G	0.0489997	0.00838338	5.07e-09	-0.0647	0.0081	296525	1.23197e-15	Coronary artery disease || id:ebi-a-GCST005194	ebi-a-GCST005194	NA	NA
Any Migraine,IHGC2022	rs2327617	6	12785023	T	C	0.036625	0.005521	3.4e-11	-0.0482	0.006	296525	1.30798e-15	Coronary artery disease || id:ebi-a-GCST005194	ebi-a-GCST005194	NA	NA
Any Migraine,Both	rs2327617	6	12785023	T	C	0.036625	0.005521	3.4e-11	-0.0482	0.006	296525	1.30798e-15	Coronary artery disease || id:ebi-a-GCST005194	ebi-a-GCST005194	NA	NA
Any Migraine,Bjornsdottir et al	rs725957	12	57331741	A	G	0.0369007	0.00605216	1.08e-09	-0.0167127	0.00209073	355859	1.30918e-15	Apolipoprotein A levels (UKB data field 30630) || id:ebi-a-GCST90013993	ebi-a-GCST90013993	NA	NA
Any Migraine,IHGC2022	rs725957	12	57331741	A	G	0.044697	0.005281	2.74e-17	-0.0167127	0.00209073	355859	1.30918e-15	Apolipoprotein A levels (UKB data field 30630) || id:ebi-a-GCST90013993	ebi-a-GCST90013993	NA	NA
Any Migraine,Both	rs725957	12	57331741	A	G	0.0369007	0.00605216	1.08e-09	-0.0167127	0.00209073	355859	1.30918e-15	Apolipoprotein A levels (UKB data field 30630) || id:ebi-a-GCST90013993	ebi-a-GCST90013993	NA	NA
Migraine without aura,Bjornsdottir et al	rs725957	12	57331741	A	G	0.0760996	0.0140247	5.76e-08	-0.0167127	0.00209073	355859	1.30918e-15	Apolipoprotein A levels (UKB data field 30630) || id:ebi-a-GCST90013993	ebi-a-GCST90013993	NA	NA
Migraine without aura,Both	rs725957	12	57331741	A	G	0.0760996	0.0140247	5.76e-08	-0.0167127	0.00209073	355859	1.30918e-15	Apolipoprotein A levels (UKB data field 30630) || id:ebi-a-GCST90013993	ebi-a-GCST90013993	NA	NA
Any Migraine,IHGC2022	rs9472558	6	12789655	T	C	0.036406	0.005401	1.63e-11	-0.0478	0.006	296525	1.3219e-15	Coronary artery disease || id:ebi-a-GCST005194	ebi-a-GCST005194	NA	NA
Any Migraine,Both	rs9472558	6	12789655	T	C	0.036406	0.005401	1.63e-11	-0.0478	0.006	296525	1.3219e-15	Coronary artery disease || id:ebi-a-GCST005194	ebi-a-GCST005194	NA	NA
Any Migraine,Bjornsdottir et al	rs9486725	6	97061159	T	C	0.0795965	0.0062491	3.67e-37	0.2571	0.0322	730903	1.32404e-15	systolic blood pressure || id:ieu-b-38	ieu-b-38	NA	NA
Migraine without aura,Bjornsdottir et al	rs9486725	6	97061159	T	C	0.0917037	0.0146196	3.55e-10	0.2571	0.0322	730903	1.32404e-15	systolic blood pressure || id:ieu-b-38	ieu-b-38	NA	NA
Migraine without aura,IHGC	rs9486725	6	97061159	T	C	0.141712	0.019944	1.25e-12	0.2571	0.0322	730903	1.32404e-15	systolic blood pressure || id:ieu-b-38	ieu-b-38	NA	NA
Migraine without aura,Both	rs9486725	6	97061159	T	C	0.0917037	0.0146196	3.55e-10	0.2571	0.0322	730903	1.32404e-15	systolic blood pressure || id:ieu-b-38	ieu-b-38	NA	NA
Any Migraine,Both	rs9486725	6	97061159	T	C	0.0795965	0.0062491	3.67e-37	0.2571	0.0322	730903	1.32404e-15	systolic blood pressure || id:ieu-b-38	ieu-b-38	NA	NA
Any Migraine,Bjornsdottir et al	rs10882424	10	96086078	G	T	-0.0388968	0.00684696	1.34e-08	-0.1575	0.0197	747386	1.33906e-15	diastolic blood pressure || id:ieu-b-39	ieu-b-39	NA	NA
Any Migraine,IHGC2022	rs10882424	10	96086078	G	T	-0.039538	0.005856	1.51e-11	-0.1575	0.0197	747386	1.33906e-15	diastolic blood pressure || id:ieu-b-39	ieu-b-39	NA	NA
Any Migraine,Both	rs10882424	10	96086078	G	T	-0.0388968	0.00684696	1.34e-08	-0.1575	0.0197	747386	1.33906e-15	diastolic blood pressure || id:ieu-b-39	ieu-b-39	NA	NA
Any Migraine,IHGC2022	rs13203774	6	12802502	C	T	0.036924	0.005417	9.69e-12	-0.0478	0.006	296525	1.35207e-15	Coronary artery disease || id:ebi-a-GCST005194	ebi-a-GCST005194	NA	NA
Any Migraine,Both	rs13203774	6	12802502	C	T	0.036924	0.005417	9.69e-12	-0.0478	0.006	296525	1.35207e-15	Coronary artery disease || id:ebi-a-GCST005194	ebi-a-GCST005194	NA	NA
Any Migraine,IHGC2022	rs2095123	6	12790079	G	A	0.036718	0.005406	1.14e-11	-0.0478	0.006	296525	1.3671e-15	Coronary artery disease || id:ebi-a-GCST005194	ebi-a-GCST005194	NA	NA
Any Migraine,Both	rs2095123	6	12790079	G	A	0.036718	0.005406	1.14e-11	-0.0478	0.006	296525	1.3671e-15	Coronary artery disease || id:ebi-a-GCST005194	ebi-a-GCST005194	NA	NA
Any Migraine,Bjornsdottir et al	rs138556413	2	203832867	T	C	-0.0942008	0.0156221	1.64e-09	0.1297	0.0162	296525	1.38995e-15	Coronary artery disease || id:ebi-a-GCST005194	ebi-a-GCST005194	NA	NA
Any Migraine,IHGC2022	rs138556413	2	203832867	T	C	-0.129319	0.015887	4.15e-16	0.1297	0.0162	296525	1.38995e-15	Coronary artery disease || id:ebi-a-GCST005194	ebi-a-GCST005194	NA	NA
Any Migraine,Both	rs138556413	2	203832867	T	C	-0.0942008	0.0156221	1.64e-09	0.1297	0.0162	296525	1.38995e-15	Coronary artery disease || id:ebi-a-GCST005194	ebi-a-GCST005194	NA	NA
Any Migraine,IHGC2022	rs12693989	2	204271511	T	C	-0.033812	0.005932	1.23e-08	0.0531	0.0067	296525	1.39991e-15	Coronary artery disease || id:ebi-a-GCST005194	ebi-a-GCST005194	NA	NA
Any Migraine,Both	rs12693989	2	204271511	T	C	-0.033812	0.005932	1.23e-08	0.0531	0.0067	296525	1.39991e-15	Coronary artery disease || id:ebi-a-GCST005194	ebi-a-GCST005194	NA	NA
Any Migraine,IHGC2022	rs950720	6	12773990	T	C	0.036553	0.005432	1.77e-11	-0.0479	0.006	296525	1.48799e-15	Coronary artery disease || id:ebi-a-GCST005194	ebi-a-GCST005194	NA	NA
Any Migraine,Both	rs950720	6	12773990	T	C	0.036553	0.005432	1.77e-11	-0.0479	0.006	296525	1.48799e-15	Coronary artery disease || id:ebi-a-GCST005194	ebi-a-GCST005194	NA	NA
Any Migraine,IHGC2022	rs9368402	6	22125157	T	C	-0.034345	0.005164	3.01e-11	0.0162673	0.0020541	469767	1.50003e-15	Systolic blood pressure || id:ebi-a-GCST90029011	ebi-a-GCST90029011	NA	NA
Any Migraine,Both	rs9368402	6	22125157	T	C	-0.034345	0.005164	3.01e-11	0.0162673	0.0020541	469767	1.50003e-15	Systolic blood pressure || id:ebi-a-GCST90029011	ebi-a-GCST90029011	NA	NA
Any Migraine,Bjornsdottir et al	rs7908638	10	96075433	C	T	-0.0408012	0.00734527	2.78e-08	-0.1563	0.0196	756230	1.5021e-15	diastolic blood pressure || id:ieu-b-39	ieu-b-39	NA	NA
Any Migraine,IHGC2022	rs7908638	10	96075433	C	T	-0.040159	0.005876	8.52e-12	-0.1563	0.0196	756230	1.5021e-15	diastolic blood pressure || id:ieu-b-39	ieu-b-39	NA	NA
Any Migraine,Both	rs7908638	10	96075433	C	T	-0.0408012	0.00734527	2.78e-08	-0.1563	0.0196	756230	1.5021e-15	diastolic blood pressure || id:ieu-b-39	ieu-b-39	NA	NA
Any Migraine,IHGC2022	rs12528956	6	12833077	C	T	0.034106	0.005865	6.24e-09	-0.0475	0.006	296525	1.51217e-15	Coronary artery disease || id:ebi-a-GCST005194	ebi-a-GCST005194	NA	NA
Any Migraine,Both	rs12528956	6	12833077	C	T	0.034106	0.005865	6.24e-09	-0.0475	0.006	296525	1.51217e-15	Coronary artery disease || id:ebi-a-GCST005194	ebi-a-GCST005194	NA	NA
Any Migraine,IHGC2022	rs10948235	6	12770823	C	T	0.03672	0.005441	1.55e-11	-0.0428	0.0054	296525	1.66303e-15	Coronary artery disease || id:ebi-a-GCST005194	ebi-a-GCST005194	NA	NA
Any Migraine,Both	rs10948235	6	12770823	C	T	0.03672	0.005441	1.55e-11	-0.0428	0.0054	296525	1.66303e-15	Coronary artery disease || id:ebi-a-GCST005194	ebi-a-GCST005194	NA	NA
Any Migraine,Bjornsdottir et al	rs6006288	22	30265022	T	C	0.038201	0.00656803	6.02e-09	0.120114	0.01509	520580	1.71989e-15	Type 1 diabetes || id:ebi-a-GCST90014023	ebi-a-GCST90014023	NA	NA
Any Migraine,Both	rs6006288	22	30265022	T	C	0.038201	0.00656803	6.02e-09	0.120114	0.01509	520580	1.71989e-15	Type 1 diabetes || id:ebi-a-GCST90014023	ebi-a-GCST90014023	NA	NA
Any Migraine,IHGC2022	rs6935309	6	12804882	C	T	0.036572	0.005429	1.69e-11	-0.0477	0.006	296525	1.73301e-15	Coronary artery disease || id:ebi-a-GCST005194	ebi-a-GCST005194	NA	NA
Any Migraine,Both	rs6935309	6	12804882	C	T	0.036572	0.005429	1.69e-11	-0.0477	0.006	296525	1.73301e-15	Coronary artery disease || id:ebi-a-GCST005194	ebi-a-GCST005194	NA	NA
Any Migraine,IHGC2022	rs59402659	6	12853162	G	A	0.039112	0.005847	2.32e-11	-0.0522	0.0066	296525	1.84502e-15	Coronary artery disease || id:ebi-a-GCST005194	ebi-a-GCST005194	NA	NA
Any Migraine,Both	rs59402659	6	12853162	G	A	0.039112	0.005847	2.32e-11	-0.0522	0.0066	296525	1.84502e-15	Coronary artery disease || id:ebi-a-GCST005194	ebi-a-GCST005194	NA	NA
Any Migraine,Bjornsdottir et al	rs28739509	1	38366907	C	T	0.0366019	0.00652606	2.04e-08	0.0157	0.002	360863	1.87111e-15	Pulse pressure || id:ebi-a-GCST90018970	ebi-a-GCST90018970	NA	NA
Any Migraine,IHGC2022	rs28739509	1	38366907	C	T	0.038592	0.006103	2.64e-10	0.0157	0.002	360863	1.87111e-15	Pulse pressure || id:ebi-a-GCST90018970	ebi-a-GCST90018970	NA	NA
Any Migraine,Both	rs28739509	1	38366907	C	T	0.0366019	0.00652606	2.04e-08	0.0157	0.002	360863	1.87111e-15	Pulse pressure || id:ebi-a-GCST90018970	ebi-a-GCST90018970	NA	NA
Any Migraine,IHGC2022	rs12379134	9	119300776	C	T	-0.03379	0.00518	7.13e-11	0.0119268	0.00150082	NA	1.9002e-15	HbA1C || id:ieu-b-104	ieu-b-104	NA	NA
Any Migraine,Both	rs12379134	9	119300776	C	T	-0.03379	0.00518	7.13e-11	0.0119268	0.00150082	NA	1.9002e-15	HbA1C || id:ieu-b-104	ieu-b-104	NA	NA
Any Migraine,IHGC2022	rs113217304	2	204281120	A	G	-0.033775	0.005924	1.22e-08	0.0528	0.0066	296525	1.9602e-15	Coronary artery disease || id:ebi-a-GCST005194	ebi-a-GCST005194	NA	NA
Any Migraine,Both	rs113217304	2	204281120	A	G	-0.033775	0.005924	1.22e-08	0.0528	0.0066	296525	1.9602e-15	Coronary artery disease || id:ebi-a-GCST005194	ebi-a-GCST005194	NA	NA
Any Migraine,Bjornsdottir et al	rs2273621	6	97058553	G	A	0.078996	0.00624373	1.09e-36	0.2558	0.0322	728891	2.00493e-15	systolic blood pressure || id:ieu-b-38	ieu-b-38	TRUE	rs11153082
Any Migraine,Bjornsdottir et al	rs11153082	6	97059666	G	A	0.079698	0.00625061	3.1e-37	0.2558	0.0322	728891	2.00493e-15	systolic blood pressure || id:ieu-b-38	ieu-b-38	NA	NA
Migraine without aura,Bjornsdottir et al	rs2273621	6	97058553	G	A	0.0919956	0.0146041	2.99e-10	0.2558	0.0322	728891	2.00493e-15	systolic blood pressure || id:ieu-b-38	ieu-b-38	TRUE	rs11153082
Migraine without aura,Bjornsdottir et al	rs11153082	6	97059666	G	A	0.0909005	0.0146229	5.09e-10	0.2558	0.0322	728891	2.00493e-15	systolic blood pressure || id:ieu-b-38	ieu-b-38	NA	NA
Migraine without aura,IHGC	rs2273621	6	97058553	G	A	0.141142	0.019873	1.28e-12	0.2558	0.0322	728891	2.00493e-15	systolic blood pressure || id:ieu-b-38	ieu-b-38	TRUE	rs11153082
Migraine with aura,IHGC	rs11153082	6	97059666	G	A	0.089321	0.014028	1.99e-10	0.2558	0.0322	728891	2.00493e-15	systolic blood pressure || id:ieu-b-38	ieu-b-38	NA	NA
Migraine without aura,IHGC	rs11153082	6	97059666	G	A	0.135269	0.014249	2.38e-21	0.2558	0.0322	728891	2.00493e-15	systolic blood pressure || id:ieu-b-38	ieu-b-38	NA	NA
Migraine with aura,Both	rs11153082	6	97059666	G	A	0.089321	0.014028	1.99e-10	0.2558	0.0322	728891	2.00493e-15	systolic blood pressure || id:ieu-b-38	ieu-b-38	NA	NA
Migraine without aura,Both	rs2273621	6	97058553	G	A	0.0919956	0.0146041	2.99e-10	0.2558	0.0322	728891	2.00493e-15	systolic blood pressure || id:ieu-b-38	ieu-b-38	TRUE	rs11153082
Migraine without aura,Both	rs11153082	6	97059666	G	A	0.0909005	0.0146229	5.09e-10	0.2558	0.0322	728891	2.00493e-15	systolic blood pressure || id:ieu-b-38	ieu-b-38	NA	NA
Any Migraine,Both	rs2273621	6	97058553	G	A	0.078996	0.00624373	1.09e-36	0.2558	0.0322	728891	2.00493e-15	systolic blood pressure || id:ieu-b-38	ieu-b-38	TRUE	rs11153082
Any Migraine,Both	rs11153082	6	97059666	G	A	0.079698	0.00625061	3.1e-37	0.2558	0.0322	728891	2.00493e-15	systolic blood pressure || id:ieu-b-38	ieu-b-38	NA	NA
Any Migraine,IHGC2022	rs6456469	6	22107290	G	A	0.02914	0.005277	3.43e-08	0.0119548	0.00150624	NA	2.09991e-15	HbA1C || id:ieu-b-104	ieu-b-104	NA	NA
Any Migraine,Both	rs6456469	6	22107290	G	A	0.02914	0.005277	3.43e-08	0.0119548	0.00150624	NA	2.09991e-15	HbA1C || id:ieu-b-104	ieu-b-104	NA	NA
Any Migraine,IHGC2022	rs4484022	2	204189474	A	G	-0.038541	0.006192	5e-10	0.0534	0.0067	296525	2.13698e-15	Coronary artery disease || id:ebi-a-GCST005194	ebi-a-GCST005194	NA	NA
Any Migraine,Both	rs4484022	2	204189474	A	G	-0.038541	0.006192	5e-10	0.0534	0.0067	296525	2.13698e-15	Coronary artery disease || id:ebi-a-GCST005194	ebi-a-GCST005194	NA	NA
Any Migraine,Bjornsdottir et al	rs35129114	1	38373941	T	C	0.0366983	0.00647536	1.45e-08	0.0157	0.002	360863	2.15179e-15	Pulse pressure || id:ebi-a-GCST90018970	ebi-a-GCST90018970	NA	NA
Any Migraine,IHGC2022	rs35129114	1	38373941	T	C	0.038427	0.006124	3.61e-10	0.0157	0.002	360863	2.15179e-15	Pulse pressure || id:ebi-a-GCST90018970	ebi-a-GCST90018970	NA	NA
Any Migraine,Both	rs35129114	1	38373941	T	C	0.0366983	0.00647536	1.45e-08	0.0157	0.002	360863	2.15179e-15	Pulse pressure || id:ebi-a-GCST90018970	ebi-a-GCST90018970	NA	NA
Any Migraine,Bjornsdottir et al	rs7775721	6	97056979	T	C	0.0789036	0.00625135	1.6e-36	0.2563	0.0323	731588	2.1918e-15	systolic blood pressure || id:ieu-b-38	ieu-b-38	TRUE	rs9386670
Any Migraine,Bjornsdottir et al	rs9386670	6	97060688	A	C	0.0779975	0.00628332	2.21e-35	0.2563	0.0323	731588	2.1918e-15	systolic blood pressure || id:ieu-b-38	ieu-b-38	NA	NA
Migraine without aura,Bjornsdottir et al	rs7775721	6	97056979	T	C	0.0921962	0.0146111	2.79e-10	0.2563	0.0323	731588	2.1918e-15	systolic blood pressure || id:ieu-b-38	ieu-b-38	TRUE	rs9386670
Migraine without aura,Bjornsdottir et al	rs9386670	6	97060688	A	C	0.0915029	0.0146831	4.61e-10	0.2563	0.0323	731588	2.1918e-15	systolic blood pressure || id:ieu-b-38	ieu-b-38	NA	NA
Migraine without aura,IHGC	rs7775721	6	97056979	T	C	0.141602	0.019873	1.08e-12	0.2563	0.0323	731588	2.1918e-15	systolic blood pressure || id:ieu-b-38	ieu-b-38	TRUE	rs9386670
Migraine without aura,IHGC	rs9386670	6	97060688	A	C	0.141811	0.019992	1.36e-12	0.2563	0.0323	731588	2.1918e-15	systolic blood pressure || id:ieu-b-38	ieu-b-38	NA	NA
Migraine without aura,Both	rs7775721	6	97056979	T	C	0.0921962	0.0146111	2.79e-10	0.2563	0.0323	731588	2.1918e-15	systolic blood pressure || id:ieu-b-38	ieu-b-38	TRUE	rs9386670
Migraine without aura,Both	rs9386670	6	97060688	A	C	0.0915029	0.0146831	4.61e-10	0.2563	0.0323	731588	2.1918e-15	systolic blood pressure || id:ieu-b-38	ieu-b-38	NA	NA
Any Migraine,Both	rs7775721	6	97056979	T	C	0.0789036	0.00625135	1.6e-36	0.2563	0.0323	731588	2.1918e-15	systolic blood pressure || id:ieu-b-38	ieu-b-38	TRUE	rs9386670
Any Migraine,Both	rs9386670	6	97060688	A	C	0.0779975	0.00628332	2.21e-35	0.2563	0.0323	731588	2.1918e-15	systolic blood pressure || id:ieu-b-38	ieu-b-38	NA	NA
Migraine with aura,IHGC	rs9386670	6	97060688	A	C	0.098884	0.022257	9e-06	0.2563	0.0323	731588	2.1918e-15	systolic blood pressure || id:ieu-b-38	ieu-b-38	NA	NA
Migraine with aura,Both	rs9386670	6	97060688	A	C	0.098884	0.022257	9e-06	0.2563	0.0323	731588	2.1918e-15	systolic blood pressure || id:ieu-b-38	ieu-b-38	NA	NA
Any Migraine,IHGC2022	rs13217579	6	12762814	G	T	0.036478	0.00549	3.14e-11	-0.0429	0.0054	296525	2.20597e-15	Coronary artery disease || id:ebi-a-GCST005194	ebi-a-GCST005194	NA	NA
Any Migraine,Both	rs13217579	6	12762814	G	T	0.036478	0.00549	3.14e-11	-0.0429	0.0054	296525	2.20597e-15	Coronary artery disease || id:ebi-a-GCST005194	ebi-a-GCST005194	NA	NA
Any Migraine,Bjornsdottir et al	rs1098740	12	57369910	G	A	0.0400953	0.00600066	2.36e-11	0.0163782	0.0020661	355859	2.24337e-15	Apolipoprotein A levels (UKB data field 30630) || id:ebi-a-GCST90013993	ebi-a-GCST90013993	NA	NA
Migraine without aura,Bjornsdottir et al	rs1098740	12	57369910	G	A	0.0780993	0.0139186	2.01e-08	0.0163782	0.0020661	355859	2.24337e-15	Apolipoprotein A levels (UKB data field 30630) || id:ebi-a-GCST90013993	ebi-a-GCST90013993	NA	NA
Any Migraine,IHGC2022	rs1098740	12	57369910	G	A	0.04937	0.005268	7.58e-21	0.0163782	0.0020661	355859	2.24337e-15	Apolipoprotein A levels (UKB data field 30630) || id:ebi-a-GCST90013993	ebi-a-GCST90013993	NA	NA
Migraine without aura,Both	rs1098740	12	57369910	G	A	0.0780993	0.0139186	2.01e-08	0.0163782	0.0020661	355859	2.24337e-15	Apolipoprotein A levels (UKB data field 30630) || id:ebi-a-GCST90013993	ebi-a-GCST90013993	NA	NA
Any Migraine,Both	rs1098740	12	57369910	G	A	0.0400953	0.00600066	2.36e-11	0.0163782	0.0020661	355859	2.24337e-15	Apolipoprotein A levels (UKB data field 30630) || id:ebi-a-GCST90013993	ebi-a-GCST90013993	NA	NA
Any Migraine,IHGC2022	rs6710846	2	43622959	C	T	-0.033737	0.005855	8.55e-09	0.0180372	0.00227561	389889	2.25736e-15	Glycated haemoglobin HbA1c levels (UKB data field 30750) || id:ebi-a-GCST90014006	ebi-a-GCST90014006	NA	NA
Any Migraine,Both	rs6710846	2	43622959	C	T	-0.033737	0.005855	8.55e-09	0.0180372	0.00227561	389889	2.25736e-15	Glycated haemoglobin HbA1c levels (UKB data field 30750) || id:ebi-a-GCST90014006	ebi-a-GCST90014006	NA	NA
Any Migraine,IHGC2022	rs6715054	2	43624032	C	T	-0.03372	0.005855	8.66e-09	0.0180319	0.00227599	389889	2.32434e-15	Glycated haemoglobin HbA1c levels (UKB data field 30750) || id:ebi-a-GCST90014006	ebi-a-GCST90014006	NA	NA
Any Migraine,Both	rs6715054	2	43624032	C	T	-0.03372	0.005855	8.66e-09	0.0180319	0.00227599	389889	2.32434e-15	Glycated haemoglobin HbA1c levels (UKB data field 30750) || id:ebi-a-GCST90014006	ebi-a-GCST90014006	NA	NA
Any Migraine,IHGC2022	rs7604544	2	43623486	A	G	-0.033621	0.005847	9.13e-09	0.0180302	0.0022763	389889	2.35939e-15	Glycated haemoglobin HbA1c levels (UKB data field 30750) || id:ebi-a-GCST90014006	ebi-a-GCST90014006	NA	NA
Any Migraine,Both	rs7604544	2	43623486	A	G	-0.033621	0.005847	9.13e-09	0.0180302	0.0022763	389889	2.35939e-15	Glycated haemoglobin HbA1c levels (UKB data field 30750) || id:ebi-a-GCST90014006	ebi-a-GCST90014006	NA	NA
Any Migraine,Bjornsdottir et al	rs28766116	1	38371273	C	T	0.0366019	0.00647268	1.56e-08	0.0156	0.002	360863	2.44906e-15	Pulse pressure || id:ebi-a-GCST90018970	ebi-a-GCST90018970	NA	NA
Any Migraine,IHGC2022	rs28766116	1	38371273	C	T	0.03831	0.006117	3.9e-10	0.0156	0.002	360863	2.44906e-15	Pulse pressure || id:ebi-a-GCST90018970	ebi-a-GCST90018970	NA	NA
Any Migraine,Both	rs28766116	1	38371273	C	T	0.0366019	0.00647268	1.56e-08	0.0156	0.002	360863	2.44906e-15	Pulse pressure || id:ebi-a-GCST90018970	ebi-a-GCST90018970	NA	NA
Any Migraine,IHGC2022	rs12104876	2	43627378	C	T	-0.034124	0.005866	6.14e-09	0.0180901	0.00228593	389889	2.49919e-15	Glycated haemoglobin HbA1c levels (UKB data field 30750) || id:ebi-a-GCST90014006	ebi-a-GCST90014006	NA	NA
Any Migraine,Both	rs12104876	2	43627378	C	T	-0.034124	0.005866	6.14e-09	0.0180901	0.00228593	389889	2.49919e-15	Glycated haemoglobin HbA1c levels (UKB data field 30750) || id:ebi-a-GCST90014006	ebi-a-GCST90014006	NA	NA
Any Migraine,IHGC2022	rs2327616	6	12758654	T	C	0.036783	0.005621	6.22e-11	-0.0485	0.0061	296525	2.6333e-15	Coronary artery disease || id:ebi-a-GCST005194	ebi-a-GCST005194	NA	NA
Any Migraine,Both	rs2327616	6	12758654	T	C	0.036783	0.005621	6.22e-11	-0.0485	0.0061	296525	2.6333e-15	Coronary artery disease || id:ebi-a-GCST005194	ebi-a-GCST005194	NA	NA
Any Migraine,IHGC2022	rs11485997	1	38344773	A	G	0.035297	0.005865	1.81e-09	0.0155	0.002	360863	2.69588e-15	Pulse pressure || id:ebi-a-GCST90018970	ebi-a-GCST90018970	NA	NA
Any Migraine,Both	rs11485997	1	38344773	A	G	0.035297	0.005865	1.81e-09	0.0155	0.002	360863	2.69588e-15	Pulse pressure || id:ebi-a-GCST90018970	ebi-a-GCST90018970	NA	NA
Any Migraine,Bjornsdottir et al	rs28885132	1	38371691	C	A	0.0366983	0.0064859	1.53e-08	0.0156	0.002	360863	2.72207e-15	Pulse pressure || id:ebi-a-GCST90018970	ebi-a-GCST90018970	NA	NA
Any Migraine,IHGC2022	rs28885132	1	38371691	C	A	0.038309	0.006118	3.92e-10	0.0156	0.002	360863	2.72207e-15	Pulse pressure || id:ebi-a-GCST90018970	ebi-a-GCST90018970	NA	NA
Any Migraine,Both	rs28885132	1	38371691	C	A	0.0366983	0.0064859	1.53e-08	0.0156	0.002	360863	2.72207e-15	Pulse pressure || id:ebi-a-GCST90018970	ebi-a-GCST90018970	NA	NA
Any Migraine,IHGC2022	rs28420383	1	38346405	C	T	0.034917	0.00583	2.17e-09	0.0155	0.002	360863	2.80092e-15	Pulse pressure || id:ebi-a-GCST90018970	ebi-a-GCST90018970	NA	NA
Any Migraine,Both	rs28420383	1	38346405	C	T	0.034917	0.00583	2.17e-09	0.0155	0.002	360863	2.80092e-15	Pulse pressure || id:ebi-a-GCST90018970	ebi-a-GCST90018970	NA	NA
Any Migraine,Bjornsdottir et al	rs1855533	6	97050265	C	T	0.0753023	0.00616336	2.5e-34	0.2503	0.0317	731913	2.80996e-15	systolic blood pressure || id:ieu-b-38	ieu-b-38	NA	NA
Migraine without aura,Bjornsdottir et al	rs1855533	6	97050265	C	T	0.0789036	0.0144268	4.52e-08	0.2503	0.0317	731913	2.80996e-15	systolic blood pressure || id:ieu-b-38	ieu-b-38	NA	NA
Migraine without aura,IHGC	rs1855533	6	97050265	C	T	0.123344	0.019681	3.79e-10	0.2503	0.0317	731913	2.80996e-15	systolic blood pressure || id:ieu-b-38	ieu-b-38	NA	NA
Migraine without aura,Both	rs1855533	6	97050265	C	T	0.0789036	0.0144268	4.52e-08	0.2503	0.0317	731913	2.80996e-15	systolic blood pressure || id:ieu-b-38	ieu-b-38	NA	NA
Any Migraine,Both	rs1855533	6	97050265	C	T	0.0753023	0.00616336	2.5e-34	0.2503	0.0317	731913	2.80996e-15	systolic blood pressure || id:ieu-b-38	ieu-b-38	NA	NA
Any Migraine,IHGC2022	rs12728438	1	38349400	A	G	0.035035	0.005832	1.94e-09	0.0155	0.002	360863	2.82618e-15	Pulse pressure || id:ebi-a-GCST90018970	ebi-a-GCST90018970	NA	NA
Any Migraine,Both	rs12728438	1	38349400	A	G	0.035035	0.005832	1.94e-09	0.0155	0.002	360863	2.82618e-15	Pulse pressure || id:ebi-a-GCST90018970	ebi-a-GCST90018970	NA	NA
Any Migraine,Bjornsdottir et al	rs28469609	1	38367404	T	C	0.0374018	0.00648525	8.06e-09	0.0156	0.002	360863	2.87012e-15	Pulse pressure || id:ebi-a-GCST90018970	ebi-a-GCST90018970	NA	NA
Any Migraine,IHGC2022	rs28469609	1	38367404	T	C	0.037863	0.006099	5.55e-10	0.0156	0.002	360863	2.87012e-15	Pulse pressure || id:ebi-a-GCST90018970	ebi-a-GCST90018970	NA	NA
Any Migraine,Both	rs28469609	1	38367404	T	C	0.0374018	0.00648525	8.06e-09	0.0156	0.002	360863	2.87012e-15	Pulse pressure || id:ebi-a-GCST90018970	ebi-a-GCST90018970	NA	NA
Any Migraine,Bjornsdottir et al	rs2971610	6	97027380	T	C	0.0749034	0.00615429	4.44e-34	0.2501	0.0317	731745	2.89868e-15	systolic blood pressure || id:ieu-b-38	ieu-b-38	NA	NA
Migraine without aura,Bjornsdottir et al	rs2971610	6	97027380	T	C	0.081202	0.0143735	1.61e-08	0.2501	0.0317	731745	2.89868e-15	systolic blood pressure || id:ieu-b-38	ieu-b-38	NA	NA
Migraine without aura,IHGC	rs2971610	6	97027380	T	C	0.12231	0.019713	5.66e-10	0.2501	0.0317	731745	2.89868e-15	systolic blood pressure || id:ieu-b-38	ieu-b-38	NA	NA
Migraine without aura,Both	rs2971610	6	97027380	T	C	0.081202	0.0143735	1.61e-08	0.2501	0.0317	731745	2.89868e-15	systolic blood pressure || id:ieu-b-38	ieu-b-38	NA	NA
Any Migraine,Both	rs2971610	6	97027380	T	C	0.0749034	0.00615429	4.44e-34	0.2501	0.0317	731745	2.89868e-15	systolic blood pressure || id:ieu-b-38	ieu-b-38	NA	NA
Any Migraine,Bjornsdottir et al	rs9729284	1	38373989	C	T	0.0368043	0.00648437	1.38e-08	-0.0156	0.002	360863	3.004e-15	Pulse pressure || id:ebi-a-GCST90018970	ebi-a-GCST90018970	NA	NA
Any Migraine,IHGC2022	rs9729284	1	38373989	C	T	0.038445	0.006133	3.76e-10	-0.0156	0.002	360863	3.004e-15	Pulse pressure || id:ebi-a-GCST90018970	ebi-a-GCST90018970	NA	NA
Any Migraine,Both	rs9729284	1	38373989	C	T	0.0368043	0.00648437	1.38e-08	-0.0156	0.002	360863	3.004e-15	Pulse pressure || id:ebi-a-GCST90018970	ebi-a-GCST90018970	NA	NA
Any Migraine,Bjornsdottir et al	rs2301402	22	30234045	A	G	0.0368043	0.00606217	1.27e-09	0.112651	0.014284	520580	3.10027e-15	Type 1 diabetes || id:ebi-a-GCST90014023	ebi-a-GCST90014023	NA	NA
Any Migraine,Both	rs2301402	22	30234045	A	G	0.0368043	0.00606217	1.27e-09	0.112651	0.014284	520580	3.10027e-15	Type 1 diabetes || id:ebi-a-GCST90014023	ebi-a-GCST90014023	NA	NA
Any Migraine,IHGC2022	rs705160	10	125233181	T	C	0.028293	0.00516	4.28e-08	0.0151	0.0019	359983	3.12033e-15	Body mass index || id:ebi-a-GCST90018947	ebi-a-GCST90018947	NA	NA
Any Migraine,Both	rs705160	10	125233181	T	C	0.028293	0.00516	4.28e-08	0.0151	0.0019	359983	3.12033e-15	Body mass index || id:ebi-a-GCST90018947	ebi-a-GCST90018947	NA	NA
Any Migraine,Bjornsdottir et al	rs2983902	6	97047322	C	T	0.0749961	0.00615198	3.49e-34	0.2499	0.0317	731459	3.1989e-15	systolic blood pressure || id:ieu-b-38	ieu-b-38	NA	NA
Migraine without aura,Bjornsdottir et al	rs2983902	6	97047322	C	T	0.0813034	0.0143749	1.55e-08	0.2499	0.0317	731459	3.1989e-15	systolic blood pressure || id:ieu-b-38	ieu-b-38	NA	NA
Migraine without aura,IHGC	rs2983902	6	97047322	C	T	0.123283	0.01971	4.1e-10	0.2499	0.0317	731459	3.1989e-15	systolic blood pressure || id:ieu-b-38	ieu-b-38	NA	NA
Migraine without aura,Both	rs2983902	6	97047322	C	T	0.0813034	0.0143749	1.55e-08	0.2499	0.0317	731459	3.1989e-15	systolic blood pressure || id:ieu-b-38	ieu-b-38	NA	NA
Any Migraine,Both	rs2983902	6	97047322	C	T	0.0749961	0.00615198	3.49e-34	0.2499	0.0317	731459	3.1989e-15	systolic blood pressure || id:ieu-b-38	ieu-b-38	NA	NA
Any Migraine,IHGC2022	rs12708529	15	81022364	G	A	-0.03575	0.005815	8.11e-10	-0.0153	0.0019	691377	3.19963e-15	body mass index || id:ieu-b-40	ieu-b-40	TRUE	rs12324045
Any Migraine,Both	rs12708529	15	81022364	G	A	-0.03575	0.005815	8.11e-10	-0.0153	0.0019	691377	3.19963e-15	body mass index || id:ieu-b-40	ieu-b-40	TRUE	rs12324045
Any Migraine,IHGC2022	rs9700081	1	38350834	T	C	0.035012	0.005837	2.06e-09	0.0155	0.002	360863	3.21514e-15	Pulse pressure || id:ebi-a-GCST90018970	ebi-a-GCST90018970	NA	NA
Any Migraine,Both	rs9700081	1	38350834	T	C	0.035012	0.005837	2.06e-09	0.0155	0.002	360863	3.21514e-15	Pulse pressure || id:ebi-a-GCST90018970	ebi-a-GCST90018970	NA	NA
Any Migraine,Bjornsdottir et al	rs140138	22	30164628	G	T	0.0377003	0.00663783	1.35e-08	0.0165369	0.00204335	400754	3.29989e-15	HDL cholesterol levels || id:ebi-a-GCST90025956	ebi-a-GCST90025956	TRUE	rs41161
Any Migraine,Both	rs140138	22	30164628	G	T	0.0377003	0.00663783	1.35e-08	0.0165369	0.00204335	400754	3.29989e-15	HDL cholesterol levels || id:ebi-a-GCST90025956	ebi-a-GCST90025956	TRUE	rs41161
Any Migraine,Bjornsdottir et al	rs211159	6	97023026	A	G	0.0746992	0.00614694	5.58e-34	0.2495	0.0317	731647	3.39078e-15	systolic blood pressure || id:ieu-b-38	ieu-b-38	TRUE	rs1475748
Any Migraine,Bjornsdottir et al	rs1475748	6	97034143	C	T	0.0748013	0.00615047	4.96e-34	0.2495	0.0317	731647	3.39078e-15	systolic blood pressure || id:ieu-b-38	ieu-b-38	NA	NA
Migraine without aura,Bjornsdottir et al	rs211159	6	97023026	A	G	0.0816998	0.0143515	1.25e-08	0.2495	0.0317	731647	3.39078e-15	systolic blood pressure || id:ieu-b-38	ieu-b-38	TRUE	rs1475748
Migraine without aura,Bjornsdottir et al	rs1475748	6	97034143	C	T	0.080704	0.0143625	1.92e-08	0.2495	0.0317	731647	3.39078e-15	systolic blood pressure || id:ieu-b-38	ieu-b-38	NA	NA
Migraine without aura,IHGC	rs1475748	6	97034143	C	T	0.122541	0.019698	5.1e-10	0.2495	0.0317	731647	3.39078e-15	systolic blood pressure || id:ieu-b-38	ieu-b-38	NA	NA
Migraine without aura,IHGC	rs211159	6	97023026	A	G	0.120476	0.019832	1.28e-09	0.2495	0.0317	731647	3.39078e-15	systolic blood pressure || id:ieu-b-38	ieu-b-38	TRUE	rs1475748
Migraine without aura,Both	rs211159	6	97023026	A	G	0.0816998	0.0143515	1.25e-08	0.2495	0.0317	731647	3.39078e-15	systolic blood pressure || id:ieu-b-38	ieu-b-38	TRUE	rs1475748
Migraine without aura,Both	rs1475748	6	97034143	C	T	0.080704	0.0143625	1.92e-08	0.2495	0.0317	731647	3.39078e-15	systolic blood pressure || id:ieu-b-38	ieu-b-38	NA	NA
Any Migraine,Both	rs211159	6	97023026	A	G	0.0746992	0.00614694	5.58e-34	0.2495	0.0317	731647	3.39078e-15	systolic blood pressure || id:ieu-b-38	ieu-b-38	TRUE	rs1475748
Any Migraine,Both	rs1475748	6	97034143	C	T	0.0748013	0.00615047	4.96e-34	0.2495	0.0317	731647	3.39078e-15	systolic blood pressure || id:ieu-b-38	ieu-b-38	NA	NA
Any Migraine,IHGC2022	rs3132139	5	172655733	A	G	0.030322	0.005445	2.62e-08	-0.0558	0.0071	1030836	3.408e-15	Atrial fibrillation || id:ebi-a-GCST006414	ebi-a-GCST006414	NA	NA
Any Migraine,Both	rs3132139	5	172655733	A	G	0.030322	0.005445	2.62e-08	-0.0558	0.0071	1030836	3.408e-15	Atrial fibrillation || id:ebi-a-GCST006414	ebi-a-GCST006414	NA	NA
Any Migraine,IHGC2022	rs10882437	10	96121830	C	T	-0.037385	0.005891	2.27e-10	-0.1558	0.0198	754487	3.5059e-15	diastolic blood pressure || id:ieu-b-39	ieu-b-39	NA	NA
Any Migraine,Both	rs10882437	10	96121830	C	T	-0.037385	0.005891	2.27e-10	-0.1558	0.0198	754487	3.5059e-15	diastolic blood pressure || id:ieu-b-39	ieu-b-39	NA	NA
Any Migraine,IHGC2022	rs13196135	6	12804875	A	G	0.036522	0.005451	2.16e-11	-0.0478	0.0061	296525	3.53427e-15	Coronary artery disease || id:ebi-a-GCST005194	ebi-a-GCST005194	NA	NA
Any Migraine,Both	rs13196135	6	12804875	A	G	0.036522	0.005451	2.16e-11	-0.0478	0.0061	296525	3.53427e-15	Coronary artery disease || id:ebi-a-GCST005194	ebi-a-GCST005194	NA	NA
Any Migraine,IHGC2022	rs7100430	10	96122543	G	A	-0.037462	0.005899	2.22e-10	-0.1557	0.0198	754359	3.5678e-15	diastolic blood pressure || id:ieu-b-39	ieu-b-39	NA	NA
Any Migraine,Both	rs7100430	10	96122543	G	A	-0.037462	0.005899	2.22e-10	-0.1557	0.0198	754359	3.5678e-15	diastolic blood pressure || id:ieu-b-39	ieu-b-39	NA	NA
Any Migraine,Bjornsdottir et al	rs2971607	6	97039857	G	A	0.0749961	0.00615079	3.39e-34	0.2493	0.0317	731471	3.57108e-15	systolic blood pressure || id:ieu-b-38	ieu-b-38	TRUE	rs2971605
Migraine without aura,Bjornsdottir et al	rs2971607	6	97039857	G	A	0.081202	0.0143653	1.58e-08	0.2493	0.0317	731471	3.57108e-15	systolic blood pressure || id:ieu-b-38	ieu-b-38	TRUE	rs2971605
Migraine without aura,IHGC	rs2971605	6	97047146	G	A	0.123125	0.0197	4.23e-10	0.2493	0.0317	731471	3.57108e-15	systolic blood pressure || id:ieu-b-38	ieu-b-38	NA	NA
Migraine without aura,IHGC	rs2971607	6	97039857	G	A	0.12212	0.019748	6.44e-10	0.2493	0.0317	731471	3.57108e-15	systolic blood pressure || id:ieu-b-38	ieu-b-38	TRUE	rs2971605
Migraine without aura,Both	rs2971607	6	97039857	G	A	0.081202	0.0143653	1.58e-08	0.2493	0.0317	731471	3.57108e-15	systolic blood pressure || id:ieu-b-38	ieu-b-38	TRUE	rs2971605
Migraine without aura,Both	rs2971605	6	97047146	G	A	0.123125	0.0197	4.23e-10	0.2493	0.0317	731471	3.57108e-15	systolic blood pressure || id:ieu-b-38	ieu-b-38	NA	NA
Any Migraine,Both	rs2971607	6	97039857	G	A	0.0749961	0.00615079	3.39e-34	0.2493	0.0317	731471	3.57108e-15	systolic blood pressure || id:ieu-b-38	ieu-b-38	TRUE	rs2971605
Any Migraine,IHGC2022	rs596547	20	10551899	C	A	-0.0332	0.005331	4.89e-10	0.0147	0.0019	360863	3.59087e-15	Pulse pressure || id:ebi-a-GCST90018970	ebi-a-GCST90018970	NA	NA
Any Migraine,Both	rs596547	20	10551899	C	A	-0.0332	0.005331	4.89e-10	0.0147	0.0019	360863	3.59087e-15	Pulse pressure || id:ebi-a-GCST90018970	ebi-a-GCST90018970	NA	NA
Any Migraine,IHGC2022	rs12900485	15	81022087	A	G	-0.035702	0.005815	8.5e-10	-0.0144	0.0018	794704	3.59998e-15	body mass index || id:ieu-b-40	ieu-b-40	NA	NA
Any Migraine,IHGC2022	rs12479200	2	146108819	T	C	0.033601	0.005792	6.77e-09	0.0119094	0.00151897	468170	3.59998e-15	Smoking status || id:ebi-a-GCST90029014	ebi-a-GCST90029014	NA	NA
Any Migraine,Both	rs12900485	15	81022087	A	G	-0.035702	0.005815	8.5e-10	-0.0144	0.0018	794704	3.59998e-15	body mass index || id:ieu-b-40	ieu-b-40	NA	NA
Any Migraine,Both	rs12479200	2	146108819	T	C	0.033601	0.005792	6.77e-09	0.0119094	0.00151897	468170	3.59998e-15	Smoking status || id:ebi-a-GCST90029014	ebi-a-GCST90029014	NA	NA
Any Migraine,Bjornsdottir et al	rs211186	6	97048982	C	T	0.0749961	0.00615127	3.43e-34	0.2498	0.0318	727898	3.67621e-15	systolic blood pressure || id:ieu-b-38	ieu-b-38	NA	NA
Migraine without aura,Bjornsdottir et al	rs211186	6	97048982	C	T	0.0808977	0.014371	1.81e-08	0.2498	0.0318	727898	3.67621e-15	systolic blood pressure || id:ieu-b-38	ieu-b-38	NA	NA
Migraine without aura,IHGC	rs211186	6	97048982	C	T	0.121447	0.019832	9.41e-10	0.2498	0.0318	727898	3.67621e-15	systolic blood pressure || id:ieu-b-38	ieu-b-38	NA	NA
Migraine without aura,Both	rs211186	6	97048982	C	T	0.0808977	0.014371	1.81e-08	0.2498	0.0318	727898	3.67621e-15	systolic blood pressure || id:ieu-b-38	ieu-b-38	NA	NA
Any Migraine,Both	rs211186	6	97048982	C	T	0.0749961	0.00615127	3.43e-34	0.2498	0.0318	727898	3.67621e-15	systolic blood pressure || id:ieu-b-38	ieu-b-38	NA	NA
Any Migraine,IHGC2022	rs4712653	6	22125964	C	T	-0.033058	0.005154	1.47e-10	0.0160093	0.00205076	469767	3.69999e-15	Systolic blood pressure || id:ebi-a-GCST90029011	ebi-a-GCST90029011	NA	NA
Any Migraine,Both	rs4712653	6	22125964	C	T	-0.033058	0.005154	1.47e-10	0.0160093	0.00205076	469767	3.69999e-15	Systolic blood pressure || id:ebi-a-GCST90029011	ebi-a-GCST90029011	NA	NA
Any Migraine,Bjornsdottir et al	rs2971602	6	97022468	T	C	0.0749034	0.00615009	4.01e-34	0.2493	0.0317	731659	3.71792e-15	systolic blood pressure || id:ieu-b-38	ieu-b-38	NA	NA
Migraine without aura,Bjornsdottir et al	rs2971602	6	97022468	T	C	0.0820039	0.0143653	1.14e-08	0.2493	0.0317	731659	3.71792e-15	systolic blood pressure || id:ieu-b-38	ieu-b-38	NA	NA
Migraine without aura,IHGC	rs2971602	6	97022468	T	C	0.122578	0.01975	5.59e-10	0.2493	0.0317	731659	3.71792e-15	systolic blood pressure || id:ieu-b-38	ieu-b-38	NA	NA
Migraine without aura,Both	rs2971602	6	97022468	T	C	0.0820039	0.0143653	1.14e-08	0.2493	0.0317	731659	3.71792e-15	systolic blood pressure || id:ieu-b-38	ieu-b-38	NA	NA
Any Migraine,Both	rs2971602	6	97022468	T	C	0.0749034	0.00615009	4.01e-34	0.2493	0.0317	731659	3.71792e-15	systolic blood pressure || id:ieu-b-38	ieu-b-38	NA	NA
Any Migraine,Bjornsdottir et al	rs2499777	6	97013814	C	T	0.0753023	0.00615016	1.81e-34	0.2492	0.0317	731254	3.88597e-15	systolic blood pressure || id:ieu-b-38	ieu-b-38	NA	NA
Migraine without aura,Bjornsdottir et al	rs2499777	6	97013814	C	T	0.0821973	0.0143681	1.06e-08	0.2492	0.0317	731254	3.88597e-15	systolic blood pressure || id:ieu-b-38	ieu-b-38	NA	NA
Migraine without aura,IHGC	rs2499777	6	97013814	C	T	0.123992	0.019778	3.74e-10	0.2492	0.0317	731254	3.88597e-15	systolic blood pressure || id:ieu-b-38	ieu-b-38	NA	NA
Migraine without aura,Both	rs2499777	6	97013814	C	T	0.0821973	0.0143681	1.06e-08	0.2492	0.0317	731254	3.88597e-15	systolic blood pressure || id:ieu-b-38	ieu-b-38	NA	NA
Any Migraine,Both	rs2499777	6	97013814	C	T	0.0753023	0.00615016	1.81e-34	0.2492	0.0317	731254	3.88597e-15	systolic blood pressure || id:ieu-b-38	ieu-b-38	NA	NA
Any Migraine,IHGC2022	rs6544650	2	43616812	G	A	-0.029179	0.00521	2.19e-08	-0.0160825	0.00205928	490469	3.90032e-15	Diastolic blood pressure || id:ebi-a-GCST90029010	ebi-a-GCST90029010	NA	NA
Any Migraine,Both	rs6544650	2	43616812	G	A	-0.029179	0.00521	2.19e-08	-0.0160825	0.00205928	490469	3.90032e-15	Diastolic blood pressure || id:ebi-a-GCST90029010	ebi-a-GCST90029010	NA	NA
Any Migraine,Bjornsdottir et al	rs3849199	6	97049191	C	T	0.0750982	0.00615627	3.16e-34	0.2492	0.0317	731086	3.93822e-15	systolic blood pressure || id:ieu-b-38	ieu-b-38	NA	NA
Migraine without aura,Bjornsdottir et al	rs3849199	6	97049191	C	T	0.081202	0.0143681	1.59e-08	0.2492	0.0317	731086	3.93822e-15	systolic blood pressure || id:ieu-b-38	ieu-b-38	NA	NA
Migraine without aura,IHGC	rs3849199	6	97049191	C	T	0.122678	0.019708	4.97e-10	0.2492	0.0317	731086	3.93822e-15	systolic blood pressure || id:ieu-b-38	ieu-b-38	NA	NA
Migraine without aura,Both	rs3849199	6	97049191	C	T	0.081202	0.0143681	1.59e-08	0.2492	0.0317	731086	3.93822e-15	systolic blood pressure || id:ieu-b-38	ieu-b-38	NA	NA
Any Migraine,Both	rs3849199	6	97049191	C	T	0.0750982	0.00615627	3.16e-34	0.2492	0.0317	731086	3.93822e-15	systolic blood pressure || id:ieu-b-38	ieu-b-38	NA	NA
Any Migraine,IHGC2022	rs7768871	6	22109189	T	C	-0.033484	0.005267	2.12e-10	0.0160342	0.00205078	422713	4.10015e-15	Systolic blood pressure || id:ebi-a-GCST90025968	ebi-a-GCST90025968	TRUE	rs4712653
Any Migraine,Both	rs7768871	6	22109189	T	C	-0.033484	0.005267	2.12e-10	0.0160342	0.00205078	422713	4.10015e-15	Systolic blood pressure || id:ebi-a-GCST90025968	ebi-a-GCST90025968	TRUE	rs4712653
Any Migraine,Bjornsdottir et al	rs2499775	6	97007340	T	C	0.0753023	0.00614971	1.79e-34	0.2487	0.0317	732390	4.14095e-15	systolic blood pressure || id:ieu-b-38	ieu-b-38	NA	NA
Migraine without aura,Bjornsdottir et al	rs2499775	6	97007340	T	C	0.0815984	0.0143539	1.31e-08	0.2487	0.0317	732390	4.14095e-15	systolic blood pressure || id:ieu-b-38	ieu-b-38	NA	NA
Migraine without aura,IHGC	rs2499775	6	97007340	T	C	0.122399	0.019737	5.77e-10	0.2487	0.0317	732390	4.14095e-15	systolic blood pressure || id:ieu-b-38	ieu-b-38	NA	NA
Migraine without aura,Both	rs2499775	6	97007340	T	C	0.0815984	0.0143539	1.31e-08	0.2487	0.0317	732390	4.14095e-15	systolic blood pressure || id:ieu-b-38	ieu-b-38	NA	NA
Any Migraine,Both	rs2499775	6	97007340	T	C	0.0753023	0.00614971	1.79e-34	0.2487	0.0317	732390	4.14095e-15	systolic blood pressure || id:ieu-b-38	ieu-b-38	NA	NA
Any Migraine,IHGC2022	rs11558740	10	96093375	T	C	-0.033577	0.006013	2.4e-08	-0.1587	0.0202	754557	4.16486e-15	diastolic blood pressure || id:ieu-b-39	ieu-b-39	NA	NA
Any Migraine,Both	rs11558740	10	96093375	T	C	-0.033577	0.006013	2.4e-08	-0.1587	0.0202	754557	4.16486e-15	diastolic blood pressure || id:ieu-b-39	ieu-b-39	NA	NA
Any Migraine,Bjornsdottir et al	rs6899647	6	97065661	G	A	0.0778033	0.00624814	1.36e-35	0.2523	0.0322	731937	4.38733e-15	systolic blood pressure || id:ieu-b-38	ieu-b-38	NA	NA
Migraine without aura,Bjornsdottir et al	rs6899647	6	97065661	G	A	0.0946008	0.0145883	8.89e-11	0.2523	0.0322	731937	4.38733e-15	systolic blood pressure || id:ieu-b-38	ieu-b-38	NA	NA
Migraine without aura,IHGC	rs6899647	6	97065661	G	A	0.139163	0.019883	2.68e-12	0.2523	0.0322	731937	4.38733e-15	systolic blood pressure || id:ieu-b-38	ieu-b-38	NA	NA
Migraine without aura,Both	rs6899647	6	97065661	G	A	0.0946008	0.0145883	8.89e-11	0.2523	0.0322	731937	4.38733e-15	systolic blood pressure || id:ieu-b-38	ieu-b-38	NA	NA
Any Migraine,Both	rs6899647	6	97065661	G	A	0.0778033	0.00624814	1.36e-35	0.2523	0.0322	731937	4.38733e-15	systolic blood pressure || id:ieu-b-38	ieu-b-38	NA	NA
Any Migraine,IHGC2022	rs7092226	10	96112233	G	T	-0.041485	0.006213	2.52e-11	-0.1633	0.0208	743946	4.65479e-15	diastolic blood pressure || id:ieu-b-39	ieu-b-39	NA	NA
Any Migraine,Both	rs7092226	10	96112233	G	T	-0.041485	0.006213	2.52e-11	-0.1633	0.0208	743946	4.65479e-15	diastolic blood pressure || id:ieu-b-39	ieu-b-39	NA	NA
Any Migraine,IHGC2022	rs7356623	5	172644630	C	T	0.032703	0.005427	1.73e-09	-0.055	0.007	1030836	4.77859e-15	Atrial fibrillation || id:ebi-a-GCST006414	ebi-a-GCST006414	NA	NA
Any Migraine,Both	rs7356623	5	172644630	C	T	0.032703	0.005427	1.73e-09	-0.055	0.007	1030836	4.77859e-15	Atrial fibrillation || id:ebi-a-GCST006414	ebi-a-GCST006414	NA	NA
Any Migraine,Bjornsdottir et al	rs6905568	6	97066382	C	T	0.0774979	0.00624837	2.52e-35	0.2521	0.0322	730439	4.79181e-15	systolic blood pressure || id:ieu-b-38	ieu-b-38	NA	NA
Migraine without aura,Bjornsdottir et al	rs6905568	6	97066382	C	T	0.0939001	0.0146018	1.27e-10	0.2521	0.0322	730439	4.79181e-15	systolic blood pressure || id:ieu-b-38	ieu-b-38	NA	NA
Migraine without aura,IHGC	rs6905568	6	97066382	C	T	0.140127	0.019908	2.02e-12	0.2521	0.0322	730439	4.79181e-15	systolic blood pressure || id:ieu-b-38	ieu-b-38	NA	NA
Migraine without aura,Both	rs6905568	6	97066382	C	T	0.0939001	0.0146018	1.27e-10	0.2521	0.0322	730439	4.79181e-15	systolic blood pressure || id:ieu-b-38	ieu-b-38	NA	NA
Any Migraine,Both	rs6905568	6	97066382	C	T	0.0774979	0.00624837	2.52e-35	0.2521	0.0322	730439	4.79181e-15	systolic blood pressure || id:ieu-b-38	ieu-b-38	NA	NA
Any Migraine,Bjornsdottir et al	rs2475023	6	96996833	A	G	0.0745043	0.00615593	1.02e-33	0.2481	0.0317	731963	4.95793e-15	systolic blood pressure || id:ieu-b-38	ieu-b-38	NA	NA
Migraine without aura,Bjornsdottir et al	rs2475023	6	96996833	A	G	0.0816998	0.0143717	1.31e-08	0.2481	0.0317	731963	4.95793e-15	systolic blood pressure || id:ieu-b-38	ieu-b-38	NA	NA
Migraine without aura,IHGC	rs2475023	6	96996833	A	G	0.121483	0.019852	9.68e-10	0.2481	0.0317	731963	4.95793e-15	systolic blood pressure || id:ieu-b-38	ieu-b-38	NA	NA
Migraine without aura,Both	rs2475023	6	96996833	A	G	0.0816998	0.0143717	1.31e-08	0.2481	0.0317	731963	4.95793e-15	systolic blood pressure || id:ieu-b-38	ieu-b-38	NA	NA
Any Migraine,Both	rs2475023	6	96996833	A	G	0.0745043	0.00615593	1.02e-33	0.2481	0.0317	731963	4.95793e-15	systolic blood pressure || id:ieu-b-38	ieu-b-38	NA	NA
Any Migraine,IHGC2022	rs7356622	5	172644619	C	T	0.032778	0.005427	1.58e-09	-0.0549	0.007	1030836	5.01649e-15	Atrial fibrillation || id:ebi-a-GCST006414	ebi-a-GCST006414	NA	NA
Any Migraine,Both	rs7356622	5	172644619	C	T	0.032778	0.005427	1.58e-09	-0.0549	0.007	1030836	5.01649e-15	Atrial fibrillation || id:ebi-a-GCST006414	ebi-a-GCST006414	NA	NA
Any Migraine,IHGC2022	rs6860312	5	172645473	T	C	0.032088	0.005418	3.26e-09	-0.0548	0.007	1030836	5.33212e-15	Atrial fibrillation || id:ebi-a-GCST006414	ebi-a-GCST006414	NA	NA
Any Migraine,Both	rs6860312	5	172645473	T	C	0.032088	0.005418	3.26e-09	-0.0548	0.007	1030836	5.33212e-15	Atrial fibrillation || id:ebi-a-GCST006414	ebi-a-GCST006414	NA	NA
Any Migraine,IHGC2022	rs954637	5	172648002	A	G	0.031763	0.005447	5.66e-09	-0.0551	0.0071	1030836	5.34564e-15	Atrial fibrillation || id:ebi-a-GCST006414	ebi-a-GCST006414	NA	NA
Any Migraine,Both	rs954637	5	172648002	A	G	0.031763	0.005447	5.66e-09	-0.0551	0.0071	1030836	5.34564e-15	Atrial fibrillation || id:ebi-a-GCST006414	ebi-a-GCST006414	NA	NA
Any Migraine,IHGC2022	rs705159	10	125233053	A	G	0.028691	0.005159	2.74e-08	0.015	0.0019	359983	5.36908e-15	Body mass index || id:ebi-a-GCST90018947	ebi-a-GCST90018947	NA	NA
Any Migraine,Both	rs705159	10	125233053	A	G	0.028691	0.005159	2.74e-08	0.015	0.0019	359983	5.36908e-15	Body mass index || id:ebi-a-GCST90018947	ebi-a-GCST90018947	NA	NA
Any Migraine,Bjornsdottir et al	rs737911	22	30399417	A	G	0.0379025	0.00617494	8.35e-10	0.112714	0.01442	520580	5.44001e-15	Type 1 diabetes || id:ebi-a-GCST90014023	ebi-a-GCST90014023	NA	NA
Any Migraine,Both	rs737911	22	30399417	A	G	0.0379025	0.00617494	8.35e-10	0.112714	0.01442	520580	5.44001e-15	Type 1 diabetes || id:ebi-a-GCST90014023	ebi-a-GCST90014023	NA	NA
Any Migraine,Bjornsdottir et al	rs2255552	6	96999643	G	A	0.0736965	0.00615035	4.39e-33	0.2478	0.0317	730483	5.46512e-15	systolic blood pressure || id:ieu-b-38	ieu-b-38	NA	NA
Migraine without aura,Bjornsdottir et al	rs2255552	6	96999643	G	A	0.0797996	0.014341	2.63e-08	0.2478	0.0317	730483	5.46512e-15	systolic blood pressure || id:ieu-b-38	ieu-b-38	NA	NA
Migraine without aura,IHGC	rs2255552	6	96999643	G	A	0.116948	0.019883	4.17e-09	0.2478	0.0317	730483	5.46512e-15	systolic blood pressure || id:ieu-b-38	ieu-b-38	NA	NA
Migraine without aura,Both	rs2255552	6	96999643	G	A	0.0797996	0.014341	2.63e-08	0.2478	0.0317	730483	5.46512e-15	systolic blood pressure || id:ieu-b-38	ieu-b-38	NA	NA
Any Migraine,Both	rs2255552	6	96999643	G	A	0.0736965	0.00615035	4.39e-33	0.2478	0.0317	730483	5.46512e-15	systolic blood pressure || id:ieu-b-38	ieu-b-38	NA	NA
Any Migraine,IHGC2022	rs616060	20	10547805	A	G	-0.033348	0.00533	4.04e-10	0.0146	0.0019	360863	5.59242e-15	Pulse pressure || id:ebi-a-GCST90018970	ebi-a-GCST90018970	NA	NA
Any Migraine,Both	rs616060	20	10547805	A	G	-0.033348	0.00533	4.04e-10	0.0146	0.0019	360863	5.59242e-15	Pulse pressure || id:ebi-a-GCST90018970	ebi-a-GCST90018970	NA	NA
Any Migraine,Bjornsdottir et al	rs35978921	1	38361215	T	C	0.0352996	0.0063392	2.57e-08	0.0181	0.0023	360863	5.62859e-15	Pulse pressure || id:ebi-a-GCST90018970	ebi-a-GCST90018970	NA	NA
Any Migraine,IHGC2022	rs35978921	1	38361215	T	C	0.034921	0.006219	2.01e-08	0.0181	0.0023	360863	5.62859e-15	Pulse pressure || id:ebi-a-GCST90018970	ebi-a-GCST90018970	NA	NA
Any Migraine,Both	rs35978921	1	38361215	T	C	0.0352996	0.0063392	2.57e-08	0.0181	0.0023	360863	5.62859e-15	Pulse pressure || id:ebi-a-GCST90018970	ebi-a-GCST90018970	NA	NA
Any Migraine,Bjornsdottir et al	rs35056688	6	12955104	T	C	-0.0380965	0.00689894	3.35e-08	0.0521	0.0067	296525	5.64937e-15	Coronary artery disease || id:ebi-a-GCST005194	ebi-a-GCST005194	NA	NA
Any Migraine,Both	rs35056688	6	12955104	T	C	-0.0380965	0.00689894	3.35e-08	0.0521	0.0067	296525	5.64937e-15	Coronary artery disease || id:ebi-a-GCST005194	ebi-a-GCST005194	NA	NA
Any Migraine,IHGC2022	rs614264	20	10548218	G	A	-0.03329	0.005329	4.32e-10	0.0146	0.0019	360863	5.67153e-15	Pulse pressure || id:ebi-a-GCST90018970	ebi-a-GCST90018970	NA	NA
Any Migraine,Both	rs614264	20	10548218	G	A	-0.03329	0.005329	4.32e-10	0.0146	0.0019	360863	5.67153e-15	Pulse pressure || id:ebi-a-GCST90018970	ebi-a-GCST90018970	NA	NA
Any Migraine,IHGC2022	rs687891	20	10548145	A	G	-0.033341	0.00533	4.08e-10	0.0146	0.0019	360863	5.69246e-15	Pulse pressure || id:ebi-a-GCST90018970	ebi-a-GCST90018970	NA	NA
Any Migraine,Both	rs687891	20	10548145	A	G	-0.033341	0.00533	4.08e-10	0.0146	0.0019	360863	5.69246e-15	Pulse pressure || id:ebi-a-GCST90018970	ebi-a-GCST90018970	NA	NA
Any Migraine,Bjornsdottir et al	rs2499792	6	96846264	A	C	0.0724974	0.00802465	1.65e-19	-0.3176	0.0407	725746	5.96348e-15	systolic blood pressure || id:ieu-b-38	ieu-b-38	NA	NA
Any Migraine,IHGC2022	rs2499792	6	96846264	A	C	0.087301	0.006826	2.06e-37	-0.3176	0.0407	725746	5.96348e-15	systolic blood pressure || id:ieu-b-38	ieu-b-38	NA	NA
Any Migraine,Both	rs2499792	6	96846264	A	C	0.0724974	0.00802465	1.65e-19	-0.3176	0.0407	725746	5.96348e-15	systolic blood pressure || id:ieu-b-38	ieu-b-38	NA	NA
Migraine with aura,IHGC	rs2499792	6	96846264	C	A	-0.12628	0.028511	9.59e-06	-0.3176	0.0407	725746	5.96348e-15	systolic blood pressure || id:ieu-b-38	ieu-b-38	NA	NA
Migraine without aura,IHGC	rs2499792	6	96846264	C	A	-0.135814	0.025451	9.7e-08	-0.3176	0.0407	725746	5.96348e-15	systolic blood pressure || id:ieu-b-38	ieu-b-38	NA	NA
Migraine with aura,Both	rs2499792	6	96846264	C	A	-0.12628	0.028511	9.59e-06	-0.3176	0.0407	725746	5.96348e-15	systolic blood pressure || id:ieu-b-38	ieu-b-38	NA	NA
Migraine without aura,Both	rs2499792	6	96846264	C	A	-0.135814	0.025451	9.7e-08	-0.3176	0.0407	725746	5.96348e-15	systolic blood pressure || id:ieu-b-38	ieu-b-38	NA	NA
Any Migraine,IHGC2022	rs60567504	15	81021182	A	G	-0.035553	0.005816	1.01e-09	-0.0151	0.0019	691689	6.20012e-15	body mass index || id:ieu-b-40	ieu-b-40	TRUE	rs13380029
Any Migraine,Both	rs60567504	15	81021182	A	G	-0.035553	0.005816	1.01e-09	-0.0151	0.0019	691689	6.20012e-15	body mass index || id:ieu-b-40	ieu-b-40	TRUE	rs13380029
Any Migraine,Bjornsdottir et al	rs72820839	6	12955462	A	G	-0.0416974	0.00753476	3.13e-08	0.0522	0.0067	296525	6.47441e-15	Coronary artery disease || id:ebi-a-GCST005194	ebi-a-GCST005194	NA	NA
Any Migraine,Both	rs72820839	6	12955462	A	G	-0.0416974	0.00753476	3.13e-08	0.0522	0.0067	296525	6.47441e-15	Coronary artery disease || id:ebi-a-GCST005194	ebi-a-GCST005194	NA	NA
Any Migraine,Bjornsdottir et al	rs3798297	6	97062835	T	C	0.0779975	0.00625223	1.02e-35	0.2503	0.0321	732129	7.0081e-15	systolic blood pressure || id:ieu-b-38	ieu-b-38	NA	NA
Migraine without aura,Bjornsdottir et al	rs3798297	6	97062835	T	C	0.0942005	0.0145895	1.07e-10	0.2503	0.0321	732129	7.0081e-15	systolic blood pressure || id:ieu-b-38	ieu-b-38	NA	NA
Migraine without aura,IHGC	rs3798297	6	97062835	T	C	0.138858	0.019915	3.23e-12	0.2503	0.0321	732129	7.0081e-15	systolic blood pressure || id:ieu-b-38	ieu-b-38	NA	NA
Migraine without aura,Both	rs3798297	6	97062835	T	C	0.0942005	0.0145895	1.07e-10	0.2503	0.0321	732129	7.0081e-15	systolic blood pressure || id:ieu-b-38	ieu-b-38	NA	NA
Any Migraine,Both	rs3798297	6	97062835	T	C	0.0779975	0.00625223	1.02e-35	0.2503	0.0321	732129	7.0081e-15	systolic blood pressure || id:ieu-b-38	ieu-b-38	NA	NA
Any Migraine,IHGC2022	rs12473294	2	43637474	C	T	-0.032702	0.005849	2.31e-08	0.0176966	0.00227371	389889	7.07294e-15	Glycated haemoglobin HbA1c levels (UKB data field 30750) || id:ebi-a-GCST90014006	ebi-a-GCST90014006	NA	NA
Any Migraine,Both	rs12473294	2	43637474	C	T	-0.032702	0.005849	2.31e-08	0.0176966	0.00227371	389889	7.07294e-15	Glycated haemoglobin HbA1c levels (UKB data field 30750) || id:ebi-a-GCST90014006	ebi-a-GCST90014006	NA	NA
Any Migraine,IHGC2022	rs1543310	6	22110418	T	C	0.029921	0.005349	2.28e-08	0.1393	0.0179	706196	7.31139e-15	diastolic blood pressure || id:ieu-b-39	ieu-b-39	NA	NA
Any Migraine,Both	rs1543310	6	22110418	T	C	0.029921	0.005349	2.28e-08	0.1393	0.0179	706196	7.31139e-15	diastolic blood pressure || id:ieu-b-39	ieu-b-39	NA	NA
Any Migraine,Bjornsdottir et al	rs2499793	6	96846402	A	C	0.0724974	0.00802347	1.63e-19	-0.3168	0.0407	725511	7.32318e-15	systolic blood pressure || id:ieu-b-38	ieu-b-38	NA	NA
Any Migraine,IHGC2022	rs2499793	6	96846402	A	C	0.087349	0.006826	1.87e-37	-0.3168	0.0407	725511	7.32318e-15	systolic blood pressure || id:ieu-b-38	ieu-b-38	NA	NA
Any Migraine,Both	rs2499793	6	96846402	A	C	0.0724974	0.00802347	1.63e-19	-0.3168	0.0407	725511	7.32318e-15	systolic blood pressure || id:ieu-b-38	ieu-b-38	NA	NA
Migraine with aura,IHGC	rs2499793	6	96846402	C	A	-0.12734	0.028511	8.07e-06	-0.3168	0.0407	725511	7.32318e-15	systolic blood pressure || id:ieu-b-38	ieu-b-38	NA	NA
Migraine without aura,IHGC	rs2499793	6	96846402	C	A	-0.135861	0.025447	9.55e-08	-0.3168	0.0407	725511	7.32318e-15	systolic blood pressure || id:ieu-b-38	ieu-b-38	NA	NA
Migraine with aura,Both	rs2499793	6	96846402	C	A	-0.12734	0.028511	8.07e-06	-0.3168	0.0407	725511	7.32318e-15	systolic blood pressure || id:ieu-b-38	ieu-b-38	NA	NA
Migraine without aura,Both	rs2499793	6	96846402	C	A	-0.135861	0.025447	9.55e-08	-0.3168	0.0407	725511	7.32318e-15	systolic blood pressure || id:ieu-b-38	ieu-b-38	NA	NA
Any Migraine,IHGC2022	rs10851940	15	81021496	T	C	-0.035673	0.005816	8.83e-10	-0.0151	0.0019	691778	7.39946e-15	body mass index || id:ieu-b-40	ieu-b-40	TRUE	rs11072938
Any Migraine,IHGC2022	rs11072938	15	81021661	T	C	-0.035654	0.005815	9e-10	-0.0151	0.0019	691778	7.39946e-15	body mass index || id:ieu-b-40	ieu-b-40	NA	NA
Any Migraine,Both	rs10851940	15	81021496	T	C	-0.035673	0.005816	8.83e-10	-0.0151	0.0019	691778	7.39946e-15	body mass index || id:ieu-b-40	ieu-b-40	TRUE	rs11072938
Any Migraine,Both	rs11072938	15	81021661	T	C	-0.035654	0.005815	9e-10	-0.0151	0.0019	691778	7.39946e-15	body mass index || id:ieu-b-40	ieu-b-40	NA	NA
Any Migraine,IHGC2022	rs7643923	3	88156023	T	C	0.040695	0.007368	3.41e-08	0.0184	0.0024	692131	7.50067e-15	body mass index || id:ieu-b-40	ieu-b-40	TRUE	rs4858931
Any Migraine,Both	rs7643923	3	88156023	T	C	0.040695	0.007368	3.41e-08	0.0184	0.0024	692131	7.50067e-15	body mass index || id:ieu-b-40	ieu-b-40	TRUE	rs4858931
Migraine with aura,Bjornsdottir et al	rs35601212	6	30220739	A	G	-0.0580953	0.0130177	8.09e-06	0.128567	0.016541	520580	7.68069e-15	Type 1 diabetes || id:ebi-a-GCST90014023	ebi-a-GCST90014023	NA	NA
Migraine with aura,Both	rs35601212	6	30220739	A	G	-0.0580953	0.0130177	8.09e-06	0.128567	0.016541	520580	7.68069e-15	Type 1 diabetes || id:ebi-a-GCST90014023	ebi-a-GCST90014023	NA	NA
Any Migraine,IHGC2022	rs2672592	10	124230750	T	G	0.038031	0.00535	1.22e-12	0.1021	0.0132	NA	8.07979e-15	Diabetic retinopathy (DM_RETINOPATHY) || id:finn-b-DM_RETINOPATHY	finn-b-DM_RETINOPATHY	NA	NA
Any Migraine,Both	rs2672592	10	124230750	T	G	0.038031	0.00535	1.22e-12	0.1021	0.0132	NA	8.07979e-15	Diabetic retinopathy (DM_RETINOPATHY) || id:finn-b-DM_RETINOPATHY	finn-b-DM_RETINOPATHY	NA	NA
Any Migraine,IHGC2022	rs4410656	5	172645095	A	G	0.032723	0.005415	1.56e-09	-0.0544	0.007	1030836	8.16582e-15	Atrial fibrillation || id:ebi-a-GCST006414	ebi-a-GCST006414	NA	NA
Any Migraine,Both	rs4410656	5	172645095	A	G	0.032723	0.005415	1.56e-09	-0.0544	0.007	1030836	8.16582e-15	Atrial fibrillation || id:ebi-a-GCST006414	ebi-a-GCST006414	NA	NA
Any Migraine,Bjornsdottir et al	rs131274	22	30153864	A	G	0.0352996	0.00602932	4.78e-09	0.110079	0.014177	520580	8.16959e-15	Type 1 diabetes || id:ebi-a-GCST90014023	ebi-a-GCST90014023	NA	NA
Any Migraine,Both	rs131274	22	30153864	A	G	0.0352996	0.00602932	4.78e-09	0.110079	0.014177	520580	8.16959e-15	Type 1 diabetes || id:ebi-a-GCST90014023	ebi-a-GCST90014023	NA	NA
Any Migraine,Bjornsdottir et al	rs3781264	10	96070375	G	A	-0.0374008	0.00675491	3.08e-08	-0.1587	0.0204	751914	8.34834e-15	diastolic blood pressure || id:ieu-b-39	ieu-b-39	TRUE	rs11187893
Any Migraine,IHGC2022	rs3781264	10	96070375	G	A	-0.042359	0.005785	2.53e-13	-0.1587	0.0204	751914	8.34834e-15	diastolic blood pressure || id:ieu-b-39	ieu-b-39	TRUE	rs11187893
Any Migraine,Both	rs3781264	10	96070375	G	A	-0.0374008	0.00675491	3.08e-08	-0.1587	0.0204	751914	8.34834e-15	diastolic blood pressure || id:ieu-b-39	ieu-b-39	TRUE	rs11187893
Any Migraine,IHGC2022	rs845081	10	125224920	A	G	0.031668	0.005266	1.87e-09	0.0149	0.0019	359983	8.63575e-15	Body mass index || id:ebi-a-GCST90018947	ebi-a-GCST90018947	NA	NA
Any Migraine,Both	rs845081	10	125224920	A	G	0.031668	0.005266	1.87e-09	0.0149	0.0019	359983	8.63575e-15	Body mass index || id:ebi-a-GCST90018947	ebi-a-GCST90018947	NA	NA
Any Migraine,IHGC2022	rs7432559	3	88257447	A	G	0.040206	0.007221	2.65e-08	0.0185	0.0024	691835	8.80035e-15	body mass index || id:ieu-b-40	ieu-b-40	TRUE	rs4859005
Any Migraine,Both	rs7432559	3	88257447	A	G	0.040206	0.007221	2.65e-08	0.0185	0.0024	691835	8.80035e-15	body mass index || id:ieu-b-40	ieu-b-40	TRUE	rs4859005
Any Migraine,IHGC2022	rs845080	10	125225057	T	C	0.03173	0.005266	1.73e-09	0.0149	0.0019	359983	9.12641e-15	Body mass index || id:ebi-a-GCST90018947	ebi-a-GCST90018947	NA	NA
Any Migraine,Both	rs845080	10	125225057	T	C	0.03173	0.005266	1.73e-09	0.0149	0.0019	359983	9.12641e-15	Body mass index || id:ebi-a-GCST90018947	ebi-a-GCST90018947	NA	NA
Any Migraine,IHGC2022	rs3132140	5	172656217	A	G	0.031023	0.00542	1.07e-08	-0.0548	0.0071	1030836	9.24698e-15	Atrial fibrillation || id:ebi-a-GCST006414	ebi-a-GCST006414	NA	NA
Any Migraine,Both	rs3132140	5	172656217	A	G	0.031023	0.00542	1.07e-08	-0.0548	0.0071	1030836	9.24698e-15	Atrial fibrillation || id:ebi-a-GCST006414	ebi-a-GCST006414	NA	NA
Any Migraine,Bjornsdottir et al	rs28385616	6	12957480	G	A	-0.0377019	0.00688542	4.36e-08	0.0516	0.0067	296525	9.36052e-15	Coronary artery disease || id:ebi-a-GCST005194	ebi-a-GCST005194	NA	NA
Any Migraine,Both	rs28385616	6	12957480	G	A	-0.0377019	0.00688542	4.36e-08	0.0516	0.0067	296525	9.36052e-15	Coronary artery disease || id:ebi-a-GCST005194	ebi-a-GCST005194	NA	NA
Any Migraine,IHGC2022	rs12729989	1	38327384	G	A	0.034597	0.005812	2.71e-09	0.0151	0.002	360863	9.41456e-15	Pulse pressure || id:ebi-a-GCST90018970	ebi-a-GCST90018970	NA	NA
Any Migraine,Both	rs12729989	1	38327384	G	A	0.034597	0.005812	2.71e-09	0.0151	0.002	360863	9.41456e-15	Pulse pressure || id:ebi-a-GCST90018970	ebi-a-GCST90018970	NA	NA
Any Migraine,IHGC2022	rs9472786	6	12877597	T	G	0.038554	0.005931	8.26e-11	-0.0508	0.0066	296525	9.7499e-15	Coronary artery disease || id:ebi-a-GCST005194	ebi-a-GCST005194	NA	NA
Any Migraine,Both	rs9472786	6	12877597	T	G	0.038554	0.005931	8.26e-11	-0.0508	0.0066	296525	9.7499e-15	Coronary artery disease || id:ebi-a-GCST005194	ebi-a-GCST005194	NA	NA
Any Migraine,Bjornsdottir et al	rs140118	22	30135806	A	G	0.0349037	0.00601915	6.68e-09	0.109648	0.01418	520580	1.05999e-14	Type 1 diabetes || id:ebi-a-GCST90014023	ebi-a-GCST90014023	NA	NA
Any Migraine,Both	rs140118	22	30135806	A	G	0.0349037	0.00601915	6.68e-09	0.109648	0.01418	520580	1.05999e-14	Type 1 diabetes || id:ebi-a-GCST90014023	ebi-a-GCST90014023	NA	NA
Any Migraine,Bjornsdottir et al	rs9373907	6	96981189	G	A	0.0748013	0.00615105	5.03e-34	-0.2447	0.0317	731349	1.08993e-14	systolic blood pressure || id:ieu-b-38	ieu-b-38	NA	NA
Migraine without aura,Bjornsdottir et al	rs9373907	6	96981189	G	A	0.0815984	0.0143669	1.35e-08	-0.2447	0.0317	731349	1.08993e-14	systolic blood pressure || id:ieu-b-38	ieu-b-38	NA	NA
Migraine without aura,IHGC	rs9373907	6	96981189	A	G	-0.119822	0.019783	1.43e-09	-0.2447	0.0317	731349	1.08993e-14	systolic blood pressure || id:ieu-b-38	ieu-b-38	NA	NA
Migraine without aura,Both	rs9373907	6	96981189	G	A	0.0815984	0.0143669	1.35e-08	-0.2447	0.0317	731349	1.08993e-14	systolic blood pressure || id:ieu-b-38	ieu-b-38	NA	NA
Any Migraine,Both	rs9373907	6	96981189	G	A	0.0748013	0.00615105	5.03e-34	-0.2447	0.0317	731349	1.08993e-14	systolic blood pressure || id:ieu-b-38	ieu-b-38	NA	NA
Any Migraine,Bjornsdottir et al	rs4598081	6	96975227	A	G	0.0746992	0.00615538	6.84e-34	-0.2442	0.0316	734212	1.17112e-14	systolic blood pressure || id:ieu-b-38	ieu-b-38	NA	NA
Migraine without aura,Bjornsdottir et al	rs4598081	6	96975227	A	G	0.082096	0.0143661	1.1e-08	-0.2442	0.0316	734212	1.17112e-14	systolic blood pressure || id:ieu-b-38	ieu-b-38	NA	NA
Migraine without aura,IHGC	rs4598081	6	96975227	G	A	-0.121497	0.019707	7.26e-10	-0.2442	0.0316	734212	1.17112e-14	systolic blood pressure || id:ieu-b-38	ieu-b-38	NA	NA
Migraine without aura,Both	rs4598081	6	96975227	A	G	0.082096	0.0143661	1.1e-08	-0.2442	0.0316	734212	1.17112e-14	systolic blood pressure || id:ieu-b-38	ieu-b-38	NA	NA
Any Migraine,Both	rs4598081	6	96975227	A	G	0.0746992	0.00615538	6.84e-34	-0.2442	0.0316	734212	1.17112e-14	systolic blood pressure || id:ieu-b-38	ieu-b-38	NA	NA
Any Migraine,Bjornsdottir et al	rs9486467	6	96971803	C	T	0.0745971	0.00615279	7.87e-34	-0.2441	0.0316	734473	1.19702e-14	systolic blood pressure || id:ieu-b-38	ieu-b-38	NA	NA
Migraine without aura,Bjornsdottir et al	rs9486467	6	96971803	C	T	0.0816998	0.0143617	1.28e-08	-0.2441	0.0316	734473	1.19702e-14	systolic blood pressure || id:ieu-b-38	ieu-b-38	NA	NA
Migraine without aura,IHGC	rs9486467	6	96971803	T	C	-0.121522	0.019702	7.13e-10	-0.2441	0.0316	734473	1.19702e-14	systolic blood pressure || id:ieu-b-38	ieu-b-38	NA	NA
Migraine without aura,Both	rs9486467	6	96971803	C	T	0.0816998	0.0143617	1.28e-08	-0.2441	0.0316	734473	1.19702e-14	systolic blood pressure || id:ieu-b-38	ieu-b-38	NA	NA
Any Migraine,Both	rs9486467	6	96971803	C	T	0.0745971	0.00615279	7.87e-34	-0.2441	0.0316	734473	1.19702e-14	systolic blood pressure || id:ieu-b-38	ieu-b-38	NA	NA
Any Migraine,IHGC2022	rs3095872	5	172656191	T	C	0.030993	0.005416	1.08e-08	-0.0546	0.0071	1030836	1.19812e-14	Atrial fibrillation || id:ebi-a-GCST006414	ebi-a-GCST006414	NA	NA
Any Migraine,Both	rs3095872	5	172656191	T	C	0.030993	0.005416	1.08e-08	-0.0546	0.0071	1030836	1.19812e-14	Atrial fibrillation || id:ebi-a-GCST006414	ebi-a-GCST006414	NA	NA
Any Migraine,IHGC2022	rs10838634	11	46929954	A	G	-0.052736	0.008829	2.39e-09	0.0247139	0.00320161	NA	1.20005e-14	HDL cholesterol || id:ieu-b-109	ieu-b-109	NA	NA
Any Migraine,IHGC2022	rs12021623	1	66153586	C	A	0.029648	0.005324	2.62e-08	-0.0156458	0.00210556	398508	1.20005e-14	Apolipoprotein A1 levels || id:ebi-a-GCST90025955	ebi-a-GCST90025955	TRUE	rs4420065
Any Migraine,Both	rs10838634	11	46929954	A	G	-0.052736	0.008829	2.39e-09	0.0247139	0.00320161	NA	1.20005e-14	HDL cholesterol || id:ieu-b-109	ieu-b-109	NA	NA
Any Migraine,Both	rs12021623	1	66153586	C	A	0.029648	0.005324	2.62e-08	-0.0156458	0.00210556	398508	1.20005e-14	Apolipoprotein A1 levels || id:ebi-a-GCST90025955	ebi-a-GCST90025955	TRUE	rs4420065
Any Migraine,IHGC2022	rs150195180	2	96514492	T	C	-0.035829	0.00615	5.84e-09	0.0179254	0.00232356	385801	1.21311e-14	Diastolic blood pressure automated reading (UKB data field 4079) || id:ebi-a-GCST90014017	ebi-a-GCST90014017	NA	NA
Any Migraine,Both	rs150195180	2	96514492	T	C	-0.035829	0.00615	5.84e-09	0.0179254	0.00232356	385801	1.21311e-14	Diastolic blood pressure automated reading (UKB data field 4079) || id:ebi-a-GCST90014017	ebi-a-GCST90014017	NA	NA
Any Migraine,Bjornsdottir et al	rs2499797	6	96848669	G	A	0.0725997	0.00801864	1.38e-19	-0.3139	0.0407	727003	1.26707e-14	systolic blood pressure || id:ieu-b-38	ieu-b-38	NA	NA
Any Migraine,IHGC2022	rs2499797	6	96848669	G	A	0.087195	0.006819	2.11e-37	-0.3139	0.0407	727003	1.26707e-14	systolic blood pressure || id:ieu-b-38	ieu-b-38	NA	NA
Any Migraine,Both	rs2499797	6	96848669	G	A	0.0725997	0.00801864	1.38e-19	-0.3139	0.0407	727003	1.26707e-14	systolic blood pressure || id:ieu-b-38	ieu-b-38	NA	NA
Migraine with aura,IHGC	rs2499797	6	96848669	A	G	-0.128182	0.028309	6.04e-06	-0.3139	0.0407	727003	1.26707e-14	systolic blood pressure || id:ieu-b-38	ieu-b-38	NA	NA
Migraine without aura,IHGC	rs2499797	6	96848669	A	G	-0.135007	0.025289	9.57e-08	-0.3139	0.0407	727003	1.26707e-14	systolic blood pressure || id:ieu-b-38	ieu-b-38	NA	NA
Migraine with aura,Both	rs2499797	6	96848669	A	G	-0.128182	0.028309	6.04e-06	-0.3139	0.0407	727003	1.26707e-14	systolic blood pressure || id:ieu-b-38	ieu-b-38	NA	NA
Migraine without aura,Both	rs2499797	6	96848669	A	G	-0.135007	0.025289	9.57e-08	-0.3139	0.0407	727003	1.26707e-14	systolic blood pressure || id:ieu-b-38	ieu-b-38	NA	NA
Any Migraine,IHGC2022	rs28625842	1	38310786	A	G	0.034518	0.005802	2.76e-09	0.0151	0.002	360863	1.27614e-14	Pulse pressure || id:ebi-a-GCST90018970	ebi-a-GCST90018970	NA	NA
Any Migraine,Both	rs28625842	1	38310786	A	G	0.034518	0.005802	2.76e-09	0.0151	0.002	360863	1.27614e-14	Pulse pressure || id:ebi-a-GCST90018970	ebi-a-GCST90018970	NA	NA
Any Migraine,IHGC2022	rs6551280	3	88201739	T	C	0.040025	0.007266	3.71e-08	0.0183	0.0024	692006	1.29987e-14	body mass index || id:ieu-b-40	ieu-b-40	TRUE	rs9865703
Any Migraine,IHGC2022	rs9865703	3	88203576	G	A	0.039534	0.007228	4.61e-08	0.0183	0.0024	692006	1.29987e-14	body mass index || id:ieu-b-40	ieu-b-40	NA	NA
Any Migraine,Both	rs6551280	3	88201739	T	C	0.040025	0.007266	3.71e-08	0.0183	0.0024	692006	1.29987e-14	body mass index || id:ieu-b-40	ieu-b-40	TRUE	rs9865703
Any Migraine,Both	rs9865703	3	88203576	G	A	0.039534	0.007228	4.61e-08	0.0183	0.0024	692006	1.29987e-14	body mass index || id:ieu-b-40	ieu-b-40	NA	NA
Any Migraine,Bjornsdottir et al	rs2025044	6	97067028	G	A	0.0744022	0.00621441	4.95e-33	0.2481	0.0322	722201	1.30587e-14	systolic blood pressure || id:ieu-b-38	ieu-b-38	NA	NA
Migraine without aura,Bjornsdottir et al	rs2025044	6	97067028	G	A	0.0925974	0.0145232	1.82e-10	0.2481	0.0322	722201	1.30587e-14	systolic blood pressure || id:ieu-b-38	ieu-b-38	NA	NA
Any Migraine,IHGC2022	rs2025044	6	97067028	G	A	0.078415	0.00546	1.01e-46	0.2481	0.0322	722201	1.30587e-14	systolic blood pressure || id:ieu-b-38	ieu-b-38	NA	NA
Migraine without aura,IHGC	rs2025044	6	97067028	G	A	0.133379	0.02005	2.99e-11	0.2481	0.0322	722201	1.30587e-14	systolic blood pressure || id:ieu-b-38	ieu-b-38	NA	NA
Migraine without aura,Both	rs2025044	6	97067028	G	A	0.0925974	0.0145232	1.82e-10	0.2481	0.0322	722201	1.30587e-14	systolic blood pressure || id:ieu-b-38	ieu-b-38	NA	NA
Any Migraine,Both	rs2025044	6	97067028	G	A	0.0744022	0.00621441	4.95e-33	0.2481	0.0322	722201	1.30587e-14	systolic blood pressure || id:ieu-b-38	ieu-b-38	NA	NA
Any Migraine,IHGC2022	rs28411034	1	38276997	A	G	0.034145	0.005754	3.03e-09	0.0151	0.002	360863	1.32099e-14	Pulse pressure || id:ebi-a-GCST90018970	ebi-a-GCST90018970	NA	NA
Any Migraine,Both	rs28411034	1	38276997	A	G	0.034145	0.005754	3.03e-09	0.0151	0.002	360863	1.32099e-14	Pulse pressure || id:ebi-a-GCST90018970	ebi-a-GCST90018970	NA	NA
Any Migraine,IHGC2022	rs10983213	9	119282028	C	A	-0.034129	0.005273	9.97e-11	-0.0117121	0.00152266	NA	1.39991e-14	HbA1C || id:ieu-b-104	ieu-b-104	NA	NA
Any Migraine,Both	rs10983213	9	119282028	C	A	-0.034129	0.005273	9.97e-11	-0.0117121	0.00152266	NA	1.39991e-14	HbA1C || id:ieu-b-104	ieu-b-104	NA	NA
Any Migraine,IHGC2022	rs3748682	1	38279987	C	T	0.033291	0.005746	7.07e-09	0.015	0.002	360863	1.41286e-14	Pulse pressure || id:ebi-a-GCST90018970	ebi-a-GCST90018970	NA	NA
Any Migraine,Both	rs3748682	1	38279987	C	T	0.033291	0.005746	7.07e-09	0.015	0.002	360863	1.41286e-14	Pulse pressure || id:ebi-a-GCST90018970	ebi-a-GCST90018970	NA	NA
Any Migraine,Bjornsdottir et al	rs2499790	6	96845078	G	A	0.0725997	0.00801723	1.36e-19	-0.313	0.0407	726952	1.44511e-14	systolic blood pressure || id:ieu-b-38	ieu-b-38	TRUE	rs2499796
Any Migraine,Bjornsdottir et al	rs2499796	6	96848364	A	G	0.0725997	0.0080158	1.34e-19	-0.313	0.0407	726952	1.44511e-14	systolic blood pressure || id:ieu-b-38	ieu-b-38	NA	NA
Any Migraine,IHGC2022	rs2499796	6	96848364	A	G	0.08719	0.006819	2.13e-37	-0.313	0.0407	726952	1.44511e-14	systolic blood pressure || id:ieu-b-38	ieu-b-38	NA	NA
Any Migraine,IHGC2022	rs2499790	6	96845078	G	A	0.087243	0.006828	2.42e-37	-0.313	0.0407	726952	1.44511e-14	systolic blood pressure || id:ieu-b-38	ieu-b-38	TRUE	rs2499796
Any Migraine,Both	rs2499790	6	96845078	G	A	0.0725997	0.00801723	1.36e-19	-0.313	0.0407	726952	1.44511e-14	systolic blood pressure || id:ieu-b-38	ieu-b-38	TRUE	rs2499796
Any Migraine,Both	rs2499796	6	96848364	A	G	0.0725997	0.0080158	1.34e-19	-0.313	0.0407	726952	1.44511e-14	systolic blood pressure || id:ieu-b-38	ieu-b-38	NA	NA
Migraine with aura,IHGC	rs2499796	6	96848364	G	A	-0.128179	0.02831	6.05e-06	-0.313	0.0407	726952	1.44511e-14	systolic blood pressure || id:ieu-b-38	ieu-b-38	NA	NA
Migraine with aura,IHGC	rs2499790	6	96845078	A	G	-0.127071	0.028535	8.58e-06	-0.313	0.0407	726952	1.44511e-14	systolic blood pressure || id:ieu-b-38	ieu-b-38	TRUE	rs2499796
Migraine without aura,IHGC	rs2499796	6	96848364	G	A	-0.13503	0.02529	9.54e-08	-0.313	0.0407	726952	1.44511e-14	systolic blood pressure || id:ieu-b-38	ieu-b-38	NA	NA
Migraine without aura,IHGC	rs2499790	6	96845078	A	G	-0.135864	0.0255	1.01e-07	-0.313	0.0407	726952	1.44511e-14	systolic blood pressure || id:ieu-b-38	ieu-b-38	TRUE	rs2499796
Migraine with aura,Both	rs2499796	6	96848364	G	A	-0.128179	0.02831	6.05e-06	-0.313	0.0407	726952	1.44511e-14	systolic blood pressure || id:ieu-b-38	ieu-b-38	NA	NA
Migraine with aura,Both	rs2499790	6	96845078	A	G	-0.127071	0.028535	8.58e-06	-0.313	0.0407	726952	1.44511e-14	systolic blood pressure || id:ieu-b-38	ieu-b-38	TRUE	rs2499796
Migraine without aura,Both	rs2499796	6	96848364	G	A	-0.13503	0.02529	9.54e-08	-0.313	0.0407	726952	1.44511e-14	systolic blood pressure || id:ieu-b-38	ieu-b-38	NA	NA
Migraine without aura,Both	rs2499790	6	96845078	A	G	-0.135864	0.0255	1.01e-07	-0.313	0.0407	726952	1.44511e-14	systolic blood pressure || id:ieu-b-38	ieu-b-38	TRUE	rs2499796
Migraine with aura,Bjornsdottir et al	rs7139055	12	123364198	C	T	-0.0864952	0.0176286	9.27e-07	-0.0238724	0.00310374	NA	1.50003e-14	HDL cholesterol || id:ieu-b-109	ieu-b-109	NA	NA
Migraine with aura,Both	rs7139055	12	123364198	C	T	-0.0864952	0.0176286	9.27e-07	-0.0238724	0.00310374	NA	1.50003e-14	HDL cholesterol || id:ieu-b-109	ieu-b-109	NA	NA
Any Migraine,IHGC2022	rs3891572	1	38298876	T	C	0.033891	0.005786	4.84e-09	0.015	0.002	360863	1.53215e-14	Pulse pressure || id:ebi-a-GCST90018970	ebi-a-GCST90018970	NA	NA
Any Migraine,Both	rs3891572	1	38298876	T	C	0.033891	0.005786	4.84e-09	0.015	0.002	360863	1.53215e-14	Pulse pressure || id:ebi-a-GCST90018970	ebi-a-GCST90018970	NA	NA
Any Migraine,Bjornsdottir et al	rs976357	6	96849679	C	T	0.0723021	0.00801414	1.85e-19	-0.3129	0.0407	726844	1.53603e-14	systolic blood pressure || id:ieu-b-38	ieu-b-38	NA	NA
Any Migraine,IHGC2022	rs976357	6	96849679	C	T	0.087218	0.006819	2.02e-37	-0.3129	0.0407	726844	1.53603e-14	systolic blood pressure || id:ieu-b-38	ieu-b-38	NA	NA
Any Migraine,Both	rs976357	6	96849679	C	T	0.0723021	0.00801414	1.85e-19	-0.3129	0.0407	726844	1.53603e-14	systolic blood pressure || id:ieu-b-38	ieu-b-38	NA	NA
Migraine with aura,IHGC	rs976357	6	96849679	T	C	-0.128155	0.028309	6.07e-06	-0.3129	0.0407	726844	1.53603e-14	systolic blood pressure || id:ieu-b-38	ieu-b-38	NA	NA
Migraine without aura,IHGC	rs976357	6	96849679	T	C	-0.134538	0.025267	1.03e-07	-0.3129	0.0407	726844	1.53603e-14	systolic blood pressure || id:ieu-b-38	ieu-b-38	NA	NA
Migraine with aura,Both	rs976357	6	96849679	T	C	-0.128155	0.028309	6.07e-06	-0.3129	0.0407	726844	1.53603e-14	systolic blood pressure || id:ieu-b-38	ieu-b-38	NA	NA
Migraine without aura,Both	rs976357	6	96849679	T	C	-0.134538	0.025267	1.03e-07	-0.3129	0.0407	726844	1.53603e-14	systolic blood pressure || id:ieu-b-38	ieu-b-38	NA	NA
Any Migraine,Bjornsdottir et al	rs211187	6	97036142	G	A	0.0749034	0.00615049	4.05e-34	0.2443	0.0318	728411	1.56099e-14	systolic blood pressure || id:ieu-b-38	ieu-b-38	NA	NA
Migraine without aura,Bjornsdottir et al	rs211187	6	97036142	G	A	0.080704	0.0143509	1.87e-08	0.2443	0.0318	728411	1.56099e-14	systolic blood pressure || id:ieu-b-38	ieu-b-38	NA	NA
Migraine without aura,IHGC	rs211187	6	97036142	G	A	0.118128	0.019886	2.92e-09	0.2443	0.0318	728411	1.56099e-14	systolic blood pressure || id:ieu-b-38	ieu-b-38	NA	NA
Migraine without aura,Both	rs211187	6	97036142	G	A	0.080704	0.0143509	1.87e-08	0.2443	0.0318	728411	1.56099e-14	systolic blood pressure || id:ieu-b-38	ieu-b-38	NA	NA
Any Migraine,Both	rs211187	6	97036142	G	A	0.0749034	0.00615049	4.05e-34	0.2443	0.0318	728411	1.56099e-14	systolic blood pressure || id:ieu-b-38	ieu-b-38	NA	NA
Any Migraine,IHGC2022	rs4837594	9	119296405	C	T	-0.033748	0.005273	1.6e-10	-0.0116953	0.00152327	NA	1.59993e-14	HbA1C || id:ieu-b-104	ieu-b-104	NA	NA
Any Migraine,IHGC2022	rs12339801	9	119294359	A	G	-0.031975	0.005415	3.63e-09	-0.0116946	0.00152312	NA	1.59993e-14	HbA1C || id:ieu-b-104	ieu-b-104	TRUE	rs10983223
Any Migraine,Both	rs4837594	9	119296405	C	T	-0.033748	0.005273	1.6e-10	-0.0116953	0.00152327	NA	1.59993e-14	HbA1C || id:ieu-b-104	ieu-b-104	NA	NA
Any Migraine,Both	rs12339801	9	119294359	A	G	-0.031975	0.005415	3.63e-09	-0.0116946	0.00152312	NA	1.59993e-14	HbA1C || id:ieu-b-104	ieu-b-104	TRUE	rs10983223
Any Migraine,IHGC2022	rs12781451	10	96083920	A	G	-0.033894	0.006011	1.76e-08	-0.1558	0.0203	748004	1.6151e-14	diastolic blood pressure || id:ieu-b-39	ieu-b-39	NA	NA
Any Migraine,Both	rs12781451	10	96083920	A	G	-0.033894	0.006011	1.76e-08	-0.1558	0.0203	748004	1.6151e-14	diastolic blood pressure || id:ieu-b-39	ieu-b-39	NA	NA
Any Migraine,IHGC2022	rs9729719	1	38298207	A	G	0.034215	0.005803	3.83e-09	0.015	0.002	360863	1.63117e-14	Pulse pressure || id:ebi-a-GCST90018970	ebi-a-GCST90018970	NA	NA
Any Migraine,Both	rs9729719	1	38298207	A	G	0.034215	0.005803	3.83e-09	0.015	0.002	360863	1.63117e-14	Pulse pressure || id:ebi-a-GCST90018970	ebi-a-GCST90018970	NA	NA
Any Migraine,IHGC2022	rs4837587	9	119285144	A	G	-0.033848	0.00527	1.38e-10	-0.0117076	0.00152609	NA	1.69981e-14	HbA1C || id:ieu-b-104	ieu-b-104	NA	NA
Any Migraine,IHGC2022	rs6796355	3	88154162	C	T	0.039643	0.007234	4.34e-08	-0.0184	0.0024	692153	1.69981e-14	body mass index || id:ieu-b-40	ieu-b-40	TRUE	rs7620830
Any Migraine,Both	rs4837587	9	119285144	A	G	-0.033848	0.00527	1.38e-10	-0.0117076	0.00152609	NA	1.69981e-14	HbA1C || id:ieu-b-104	ieu-b-104	NA	NA
Any Migraine,Both	rs6796355	3	88154162	C	T	0.039643	0.007234	4.34e-08	-0.0184	0.0024	692153	1.69981e-14	body mass index || id:ieu-b-40	ieu-b-40	TRUE	rs7620830
Any Migraine,Bjornsdottir et al	rs28658085	1	38366704	A	G	0.0326995	0.00598845	4.75e-08	0.0167	0.0022	360863	1.71199e-14	Pulse pressure || id:ebi-a-GCST90018970	ebi-a-GCST90018970	NA	NA
Any Migraine,Both	rs28658085	1	38366704	A	G	0.0326995	0.00598845	4.75e-08	0.0167	0.0022	360863	1.71199e-14	Pulse pressure || id:ebi-a-GCST90018970	ebi-a-GCST90018970	NA	NA
Any Migraine,IHGC2022	rs6922033	6	22128438	G	T	-0.03413	0.005183	4.69e-11	0.0156093	0.00206012	469767	1.80011e-14	Systolic blood pressure || id:ebi-a-GCST90029011	ebi-a-GCST90029011	NA	NA
Any Migraine,IHGC2022	rs9987938	9	119284840	A	G	-0.033915	0.00527	1.28e-10	-0.0117017	0.00152609	NA	1.80011e-14	HbA1C || id:ieu-b-104	ieu-b-104	NA	NA
Any Migraine,Both	rs6922033	6	22128438	G	T	-0.03413	0.005183	4.69e-11	0.0156093	0.00206012	469767	1.80011e-14	Systolic blood pressure || id:ebi-a-GCST90029011	ebi-a-GCST90029011	NA	NA
Any Migraine,Both	rs9987938	9	119284840	A	G	-0.033915	0.00527	1.28e-10	-0.0117017	0.00152609	NA	1.80011e-14	HbA1C || id:ieu-b-104	ieu-b-104	NA	NA
Any Migraine,Bjornsdottir et al	rs140101	22	30128380	T	C	0.0336959	0.00592328	1.28e-08	0.107189	0.013995	520580	1.86982e-14	Type 1 diabetes || id:ebi-a-GCST90014023	ebi-a-GCST90014023	NA	NA
Any Migraine,Both	rs140101	22	30128380	T	C	0.0336959	0.00592328	1.28e-08	0.107189	0.013995	520580	1.86982e-14	Type 1 diabetes || id:ebi-a-GCST90014023	ebi-a-GCST90014023	NA	NA
Any Migraine,IHGC2022	rs3136446	11	46744357	A	G	-0.053246	0.009332	1.19e-08	-0.0263916	0.00344522	NA	1.9002e-14	HDL cholesterol || id:ieu-b-109	ieu-b-109	NA	NA
Any Migraine,IHGC2022	rs6795209	3	88210464	A	G	0.041261	0.007239	1.23e-08	0.0182	0.0024	692420	1.9002e-14	body mass index || id:ieu-b-40	ieu-b-40	TRUE	rs6551283
Any Migraine,IHGC2022	rs7427704	3	88201514	C	T	0.040155	0.007341	4.6e-08	0.0182	0.0024	692094	1.9002e-14	body mass index || id:ieu-b-40	ieu-b-40	TRUE	rs9865710
Any Migraine,Both	rs3136446	11	46744357	A	G	-0.053246	0.009332	1.19e-08	-0.0263916	0.00344522	NA	1.9002e-14	HDL cholesterol || id:ieu-b-109	ieu-b-109	NA	NA
Any Migraine,Both	rs6795209	3	88210464	A	G	0.041261	0.007239	1.23e-08	0.0182	0.0024	692420	1.9002e-14	body mass index || id:ieu-b-40	ieu-b-40	TRUE	rs6551283
Any Migraine,Both	rs7427704	3	88201514	C	T	0.040155	0.007341	4.6e-08	0.0182	0.0024	692094	1.9002e-14	body mass index || id:ieu-b-40	ieu-b-40	TRUE	rs9865710
Any Migraine,Bjornsdottir et al	rs9398148	6	97063555	G	A	0.0778958	0.00625468	1.33e-35	0.2471	0.0323	725511	1.98107e-14	systolic blood pressure || id:ieu-b-38	ieu-b-38	NA	NA
Migraine without aura,Bjornsdottir et al	rs9398148	6	97063555	G	A	0.0942005	0.0146052	1.12e-10	0.2471	0.0323	725511	1.98107e-14	systolic blood pressure || id:ieu-b-38	ieu-b-38	NA	NA
Migraine without aura,IHGC	rs9398148	6	97063555	G	A	0.139265	0.019864	2.46e-12	0.2471	0.0323	725511	1.98107e-14	systolic blood pressure || id:ieu-b-38	ieu-b-38	NA	NA
Migraine without aura,Both	rs9398148	6	97063555	G	A	0.0942005	0.0146052	1.12e-10	0.2471	0.0323	725511	1.98107e-14	systolic blood pressure || id:ieu-b-38	ieu-b-38	NA	NA
Any Migraine,Both	rs9398148	6	97063555	G	A	0.0778958	0.00625468	1.33e-35	0.2471	0.0323	725511	1.98107e-14	systolic blood pressure || id:ieu-b-38	ieu-b-38	NA	NA
Any Migraine,IHGC2022	rs9295536	6	22131929	A	C	-0.035501	0.005184	7.75e-12	0.0155458	0.00206163	469767	1.99986e-14	Systolic blood pressure || id:ebi-a-GCST90029011	ebi-a-GCST90029011	NA	NA
Any Migraine,IHGC2022	rs6904682	6	22128962	T	C	-0.035344	0.005184	9.57e-12	0.0155603	0.00206106	469767	1.99986e-14	Systolic blood pressure || id:ebi-a-GCST90029011	ebi-a-GCST90029011	NA	NA
Any Migraine,IHGC2022	rs6899545	6	22128462	A	C	-0.033526	0.005184	1.03e-10	0.015589	0.00206018	469767	1.99986e-14	Systolic blood pressure || id:ebi-a-GCST90029011	ebi-a-GCST90029011	NA	NA
Any Migraine,IHGC2022	rs10166054	2	43619040	C	T	-0.028539	0.005196	4.07e-08	-0.0156204	0.00205796	490469	1.99986e-14	Diastolic blood pressure || id:ebi-a-GCST90029010	ebi-a-GCST90029010	NA	NA
Any Migraine,Both	rs9295536	6	22131929	A	C	-0.035501	0.005184	7.75e-12	0.0155458	0.00206163	469767	1.99986e-14	Systolic blood pressure || id:ebi-a-GCST90029011	ebi-a-GCST90029011	NA	NA
Any Migraine,Both	rs6904682	6	22128962	T	C	-0.035344	0.005184	9.57e-12	0.0155603	0.00206106	469767	1.99986e-14	Systolic blood pressure || id:ebi-a-GCST90029011	ebi-a-GCST90029011	NA	NA
Any Migraine,Both	rs6899545	6	22128462	A	C	-0.033526	0.005184	1.03e-10	0.015589	0.00206018	469767	1.99986e-14	Systolic blood pressure || id:ebi-a-GCST90029011	ebi-a-GCST90029011	NA	NA
Any Migraine,Both	rs10166054	2	43619040	C	T	-0.028539	0.005196	4.07e-08	-0.0156204	0.00205796	490469	1.99986e-14	Diastolic blood pressure || id:ebi-a-GCST90029010	ebi-a-GCST90029010	NA	NA
Any Migraine,Bjornsdottir et al	rs7022359	9	119251502	C	T	-0.0406033	0.00593726	7.99e-12	-0.011558	0.00151152	NA	2.09991e-14	HbA1C || id:ieu-b-104	ieu-b-104	NA	NA
Any Migraine,IHGC2022	rs7022359	9	119251502	C	T	-0.042497	0.005241	5.4e-16	-0.011558	0.00151152	NA	2.09991e-14	HbA1C || id:ieu-b-104	ieu-b-104	NA	NA
Any Migraine,Both	rs7022359	9	119251502	C	T	-0.0406033	0.00593726	7.99e-12	-0.011558	0.00151152	NA	2.09991e-14	HbA1C || id:ieu-b-104	ieu-b-104	NA	NA
Any Migraine,IHGC2022	rs2291297	1	38272660	A	G	0.034171	0.005741	2.72e-09	0.015	0.002	360863	2.11495e-14	Pulse pressure || id:ebi-a-GCST90018970	ebi-a-GCST90018970	NA	NA
Any Migraine,Both	rs2291297	1	38272660	A	G	0.034171	0.005741	2.72e-09	0.015	0.002	360863	2.11495e-14	Pulse pressure || id:ebi-a-GCST90018970	ebi-a-GCST90018970	NA	NA
Any Migraine,IHGC2022	rs9463187	6	12839176	C	A	0.034039	0.005885	7.48e-09	-0.0503	0.0066	296525	2.12716e-14	Coronary artery disease || id:ebi-a-GCST005194	ebi-a-GCST005194	NA	NA
Any Migraine,Both	rs9463187	6	12839176	C	A	0.034039	0.005885	7.48e-09	-0.0503	0.0066	296525	2.12716e-14	Coronary artery disease || id:ebi-a-GCST005194	ebi-a-GCST005194	NA	NA
Any Migraine,IHGC2022	rs59000678	3	124611096	T	C	-0.031691	0.005579	1.38e-08	-0.1417	0.0186	746948	2.24388e-14	diastolic blood pressure || id:ieu-b-39	ieu-b-39	NA	NA
Any Migraine,Both	rs59000678	3	124611096	T	C	-0.031691	0.005579	1.38e-08	-0.1417	0.0186	746948	2.24388e-14	diastolic blood pressure || id:ieu-b-39	ieu-b-39	NA	NA
Any Migraine,Bjornsdottir et al	rs4839683	6	96851933	A	G	0.0670042	0.00706939	2.59e-21	-0.277	0.0363	733702	2.311e-14	systolic blood pressure || id:ieu-b-38	ieu-b-38	NA	NA
Any Migraine,IHGC2022	rs4839683	6	96851933	A	G	0.073433	0.006118	3.77e-33	-0.277	0.0363	733702	2.311e-14	systolic blood pressure || id:ieu-b-38	ieu-b-38	NA	NA
Any Migraine,Both	rs4839683	6	96851933	A	G	0.0670042	0.00706939	2.59e-21	-0.277	0.0363	733702	2.311e-14	systolic blood pressure || id:ieu-b-38	ieu-b-38	NA	NA
Migraine without aura,IHGC	rs4839683	6	96851933	G	A	-0.112428	0.022683	7.31e-07	-0.277	0.0363	733702	2.311e-14	systolic blood pressure || id:ieu-b-38	ieu-b-38	NA	NA
Migraine without aura,Both	rs4839683	6	96851933	G	A	-0.112428	0.022683	7.31e-07	-0.277	0.0363	733702	2.311e-14	systolic blood pressure || id:ieu-b-38	ieu-b-38	NA	NA
Any Migraine,Bjornsdottir et al	rs36100854	6	12977851	A	G	-0.0385953	0.00690047	2.23e-08	0.0508	0.0067	296525	2.46093e-14	Coronary artery disease || id:ebi-a-GCST005194	ebi-a-GCST005194	NA	NA
Any Migraine,Both	rs36100854	6	12977851	A	G	-0.0385953	0.00690047	2.23e-08	0.0508	0.0067	296525	2.46093e-14	Coronary artery disease || id:ebi-a-GCST005194	ebi-a-GCST005194	NA	NA
Migraine without aura,Bjornsdottir et al	rs75357168	16	71466817	G	A	0.0693955	0.015312	5.84e-06	-0.1112	0.0146	10708	2.474e-14	Apolipoprotein A-I measurement || id:ebi-a-GCST90019420	ebi-a-GCST90019420	NA	NA
Migraine without aura,Both	rs75357168	16	71466817	G	A	0.0693955	0.015312	5.84e-06	-0.1112	0.0146	10708	2.474e-14	Apolipoprotein A-I measurement || id:ebi-a-GCST90019420	ebi-a-GCST90019420	NA	NA
Any Migraine,IHGC2022	rs10817900	9	119262495	T	C	-0.034509	0.005292	7.25e-11	-0.0115918	0.001524	NA	2.80027e-14	HbA1C || id:ieu-b-104	ieu-b-104	NA	NA
Any Migraine,Both	rs10817900	9	119262495	T	C	-0.034509	0.005292	7.25e-11	-0.0115918	0.001524	NA	2.80027e-14	HbA1C || id:ieu-b-104	ieu-b-104	NA	NA
Any Migraine,Bjornsdottir et al	rs11755825	6	12962690	A	G	0.0483043	0.00811574	2.65e-09	-0.0515	0.0068	296525	2.80608e-14	Coronary artery disease || id:ebi-a-GCST005194	ebi-a-GCST005194	NA	NA
Any Migraine,IHGC2022	rs11755825	6	12962690	A	G	0.044235	0.006957	2.11e-10	-0.0515	0.0068	296525	2.80608e-14	Coronary artery disease || id:ebi-a-GCST005194	ebi-a-GCST005194	NA	NA
Any Migraine,Both	rs11755825	6	12962690	A	G	0.0483043	0.00811574	2.65e-09	-0.0515	0.0068	296525	2.80608e-14	Coronary artery disease || id:ebi-a-GCST005194	ebi-a-GCST005194	NA	NA
Any Migraine,Bjornsdottir et al	rs34541307	6	12965623	T	C	-0.0383979	0.0069014	2.64e-08	0.0509	0.0067	296525	2.82488e-14	Coronary artery disease || id:ebi-a-GCST005194	ebi-a-GCST005194	NA	NA
Any Migraine,Both	rs34541307	6	12965623	T	C	-0.0383979	0.0069014	2.64e-08	0.0509	0.0067	296525	2.82488e-14	Coronary artery disease || id:ebi-a-GCST005194	ebi-a-GCST005194	NA	NA
Any Migraine,Bjornsdottir et al	rs3860231	6	97036563	A	G	0.0767017	0.00703621	1.14e-27	0.0169	0.0022	360863	3.01301e-14	Pulse pressure || id:ebi-a-GCST90018970	ebi-a-GCST90018970	NA	NA
Any Migraine,IHGC2022	rs3860231	6	97036563	A	G	0.094434	0.006323	2.2e-50	0.0169	0.0022	360863	3.01301e-14	Pulse pressure || id:ebi-a-GCST90018970	ebi-a-GCST90018970	NA	NA
Migraine without aura,IHGC	rs3860231	6	97036563	A	G	0.157374	0.023202	1.22e-11	0.0169	0.0022	360863	3.01301e-14	Pulse pressure || id:ebi-a-GCST90018970	ebi-a-GCST90018970	NA	NA
Migraine without aura,Both	rs3860231	6	97036563	A	G	0.157374	0.023202	1.22e-11	0.0169	0.0022	360863	3.01301e-14	Pulse pressure || id:ebi-a-GCST90018970	ebi-a-GCST90018970	NA	NA
Any Migraine,Both	rs3860231	6	97036563	A	G	0.0767017	0.00703621	1.14e-27	0.0169	0.0022	360863	3.01301e-14	Pulse pressure || id:ebi-a-GCST90018970	ebi-a-GCST90018970	NA	NA
Migraine without aura,Bjornsdottir et al	rs3860231	6	97036563	A	G	0.0801042	0.0165719	1.34e-06	0.0169	0.0022	360863	3.01301e-14	Pulse pressure || id:ebi-a-GCST90018970	ebi-a-GCST90018970	NA	NA
Any Migraine,IHGC2022	rs7748819	6	22123002	T	C	-0.033048	0.005263	3.52e-10	0.0155051	0.00206348	469767	3.10027e-14	Systolic blood pressure || id:ebi-a-GCST90029011	ebi-a-GCST90029011	NA	NA
Any Migraine,Both	rs7748819	6	22123002	T	C	-0.033048	0.005263	3.52e-10	0.0155051	0.00206348	469767	3.10027e-14	Systolic blood pressure || id:ebi-a-GCST90029011	ebi-a-GCST90029011	NA	NA
Any Migraine,IHGC2022	rs7744633	6	22122619	A	G	-0.031883	0.005291	1.72e-09	0.1347	0.0177	747084	3.20627e-14	diastolic blood pressure || id:ieu-b-39	ieu-b-39	NA	NA
Any Migraine,IHGC2022	rs7764461	6	22122568	C	T	-0.03132	0.00529	3.3e-09	0.1347	0.0177	747084	3.20627e-14	diastolic blood pressure || id:ieu-b-39	ieu-b-39	TRUE	rs7744633
Any Migraine,Both	rs7744633	6	22122619	A	G	-0.031883	0.005291	1.72e-09	0.1347	0.0177	747084	3.20627e-14	diastolic blood pressure || id:ieu-b-39	ieu-b-39	NA	NA
Any Migraine,Both	rs7764461	6	22122568	C	T	-0.03132	0.00529	3.3e-09	0.1347	0.0177	747084	3.20627e-14	diastolic blood pressure || id:ieu-b-39	ieu-b-39	TRUE	rs7744633
Any Migraine,IHGC2022	rs6805804	3	88210309	G	A	0.042115	0.007459	1.68e-08	0.0181	0.0024	686574	3.29989e-14	body mass index || id:ieu-b-40	ieu-b-40	TRUE	rs12631689
Any Migraine,Both	rs6805804	3	88210309	G	A	0.042115	0.007459	1.68e-08	0.0181	0.0024	686574	3.29989e-14	body mass index || id:ieu-b-40	ieu-b-40	TRUE	rs12631689
Any Migraine,Bjornsdottir et al	rs1885234	9	119252277	G	T	-0.040395	0.00593969	1.04e-11	-0.0114621	0.00151208	NA	3.40017e-14	HbA1C || id:ieu-b-104	ieu-b-104	NA	NA
Any Migraine,IHGC2022	rs1885234	9	119252277	G	T	-0.042473	0.005244	5.79e-16	-0.0114621	0.00151208	NA	3.40017e-14	HbA1C || id:ieu-b-104	ieu-b-104	NA	NA
Any Migraine,Both	rs1885234	9	119252277	G	T	-0.040395	0.00593969	1.04e-11	-0.0114621	0.00151208	NA	3.40017e-14	HbA1C || id:ieu-b-104	ieu-b-104	NA	NA
Any Migraine,Bjornsdottir et al	rs4518508	6	96890450	G	A	0.0736036	0.00617766	9.95e-33	-0.2408	0.0318	731744	3.49221e-14	systolic blood pressure || id:ieu-b-38	ieu-b-38	NA	NA
Migraine without aura,Bjornsdottir et al	rs4518508	6	96890450	G	A	0.0826025	0.0144224	1.02e-08	-0.2408	0.0318	731744	3.49221e-14	systolic blood pressure || id:ieu-b-38	ieu-b-38	NA	NA
Migraine without aura,IHGC	rs4518508	6	96890450	A	G	-0.122235	0.019912	8.56e-10	-0.2408	0.0318	731744	3.49221e-14	systolic blood pressure || id:ieu-b-38	ieu-b-38	NA	NA
Migraine without aura,Both	rs4518508	6	96890450	G	A	0.0826025	0.0144224	1.02e-08	-0.2408	0.0318	731744	3.49221e-14	systolic blood pressure || id:ieu-b-38	ieu-b-38	NA	NA
Any Migraine,Both	rs4518508	6	96890450	G	A	0.0736036	0.00617766	9.95e-33	-0.2408	0.0318	731744	3.49221e-14	systolic blood pressure || id:ieu-b-38	ieu-b-38	NA	NA
Migraine with aura,IHGC	rs4518508	6	96890450	A	G	-0.098715	0.022073	7.85e-06	-0.2408	0.0318	731744	3.49221e-14	systolic blood pressure || id:ieu-b-38	ieu-b-38	NA	NA
Migraine with aura,Both	rs4518508	6	96890450	A	G	-0.098715	0.022073	7.85e-06	-0.2408	0.0318	731744	3.49221e-14	systolic blood pressure || id:ieu-b-38	ieu-b-38	NA	NA
Any Migraine,Bjornsdottir et al	rs2416560	9	119252207	C	A	-0.040395	0.00593477	1e-11	-0.0114596	0.00151242	NA	3.50026e-14	HbA1C || id:ieu-b-104	ieu-b-104	NA	NA
Any Migraine,IHGC2022	rs2416560	9	119252207	C	A	-0.042495	0.005251	6.14e-16	-0.0114596	0.00151242	NA	3.50026e-14	HbA1C || id:ieu-b-104	ieu-b-104	NA	NA
Any Migraine,Both	rs2416560	9	119252207	C	A	-0.040395	0.00593477	1e-11	-0.0114596	0.00151242	NA	3.50026e-14	HbA1C || id:ieu-b-104	ieu-b-104	NA	NA
Any Migraine,IHGC2022	rs7742724	6	111839019	A	G	0.033523	0.006053	3.13e-08	-0.0244252	0.00322522	424960	3.59998e-14	Past tobacco smoking || id:ukb-b-2134	ukb-b-2134	NA	NA
Any Migraine,Both	rs7742724	6	111839019	A	G	0.033523	0.006053	3.13e-08	-0.0244252	0.00322522	424960	3.59998e-14	Past tobacco smoking || id:ukb-b-2134	ukb-b-2134	NA	NA
Any Migraine,Bjornsdottir et al	rs4425602	6	96893906	G	A	0.0736965	0.00617506	7.82e-33	-0.2402	0.0317	735372	3.68299e-14	systolic blood pressure || id:ieu-b-38	ieu-b-38	NA	NA
Migraine without aura,Bjornsdottir et al	rs4425602	6	96893906	G	A	0.083302	0.0144132	7.49e-09	-0.2402	0.0317	735372	3.68299e-14	systolic blood pressure || id:ieu-b-38	ieu-b-38	NA	NA
Migraine without aura,IHGC	rs4425602	6	96893906	A	G	-0.120503	0.019799	1.19e-09	-0.2402	0.0317	735372	3.68299e-14	systolic blood pressure || id:ieu-b-38	ieu-b-38	NA	NA
Migraine without aura,Both	rs4425602	6	96893906	G	A	0.083302	0.0144132	7.49e-09	-0.2402	0.0317	735372	3.68299e-14	systolic blood pressure || id:ieu-b-38	ieu-b-38	NA	NA
Any Migraine,Both	rs4425602	6	96893906	G	A	0.0736965	0.00617506	7.82e-33	-0.2402	0.0317	735372	3.68299e-14	systolic blood pressure || id:ieu-b-38	ieu-b-38	NA	NA
Migraine with aura,IHGC	rs4425602	6	96893906	A	G	-0.097523	0.021965	9.12e-06	-0.2402	0.0317	735372	3.68299e-14	systolic blood pressure || id:ieu-b-38	ieu-b-38	NA	NA
Migraine with aura,Both	rs4425602	6	96893906	A	G	-0.097523	0.021965	9.12e-06	-0.2402	0.0317	735372	3.68299e-14	systolic blood pressure || id:ieu-b-38	ieu-b-38	NA	NA
Migraine without aura,IHGC	rs1127175	6	96999725	T	C	0.117907	0.019993	3.79e-09	0.2421	0.032	723390	3.71364e-14	systolic blood pressure || id:ieu-b-38	ieu-b-38	NA	NA
Migraine without aura,Both	rs1127175	6	96999725	T	C	0.117907	0.019993	3.79e-09	0.2421	0.032	723390	3.71364e-14	systolic blood pressure || id:ieu-b-38	ieu-b-38	NA	NA
Migraine without aura,Bjornsdottir et al	rs1127175	6	96999725	T	C	0.0784044	0.0143892	5.07e-08	0.2421	0.032	723390	3.71364e-14	systolic blood pressure || id:ieu-b-38	ieu-b-38	NA	NA
Any Migraine,Bjornsdottir et al	rs11102915	1	115820598	C	T	-0.0388032	0.00616736	3.14e-10	0.0160017	0.00212061	469767	3.80014e-14	Systolic blood pressure || id:ebi-a-GCST90029011	ebi-a-GCST90029011	NA	NA
Any Migraine,IHGC2022	rs11102915	1	115820598	C	T	-0.043564	0.005351	4.1e-16	0.0160017	0.00212061	469767	3.80014e-14	Systolic blood pressure || id:ebi-a-GCST90029011	ebi-a-GCST90029011	NA	NA
Any Migraine,IHGC2022	rs2759310	15	81015065	T	C	-0.032319	0.005476	3.69e-09	0.0151	0.002	525092	3.80014e-14	body mass index || id:ieu-b-40	ieu-b-40	NA	NA
Any Migraine,Both	rs11102915	1	115820598	C	T	-0.0388032	0.00616736	3.14e-10	0.0160017	0.00212061	469767	3.80014e-14	Systolic blood pressure || id:ebi-a-GCST90029011	ebi-a-GCST90029011	NA	NA
Any Migraine,Both	rs2759310	15	81015065	T	C	-0.032319	0.005476	3.69e-09	0.0151	0.002	525092	3.80014e-14	body mass index || id:ieu-b-40	ieu-b-40	NA	NA
Any Migraine,IHGC2022	rs72940158	2	204263036	G	A	-0.103835	0.01316	3.17e-15	0.1079	0.0143	296525	3.861e-14	Coronary artery disease || id:ebi-a-GCST005194	ebi-a-GCST005194	NA	NA
Any Migraine,Both	rs72940158	2	204263036	G	A	-0.103835	0.01316	3.17e-15	0.1079	0.0143	296525	3.861e-14	Coronary artery disease || id:ebi-a-GCST005194	ebi-a-GCST005194	NA	NA
Any Migraine,Bjornsdottir et al	rs34476983	6	12996230	A	C	-0.0391983	0.00690915	1.4e-08	0.0504	0.0067	296525	4.02903e-14	Coronary artery disease || id:ebi-a-GCST005194	ebi-a-GCST005194	NA	NA
Any Migraine,Both	rs34476983	6	12996230	A	C	-0.0391983	0.00690915	1.4e-08	0.0504	0.0067	296525	4.02903e-14	Coronary artery disease || id:ebi-a-GCST005194	ebi-a-GCST005194	NA	NA
Any Migraine,Bjornsdottir et al	rs41159	22	30407364	G	A	0.0338989	0.0060093	1.69e-08	-0.106561	0.014096	520580	4.04017e-14	Type 1 diabetes || id:ebi-a-GCST90014023	ebi-a-GCST90014023	NA	NA
Any Migraine,Both	rs41159	22	30407364	G	A	0.0338989	0.0060093	1.69e-08	-0.106561	0.014096	520580	4.04017e-14	Type 1 diabetes || id:ebi-a-GCST90014023	ebi-a-GCST90014023	NA	NA
Any Migraine,Bjornsdottir et al	rs4839840	6	96941149	T	C	0.0739008	0.0061761	5.38e-33	-0.2396	0.0317	736058	4.07005e-14	systolic blood pressure || id:ieu-b-38	ieu-b-38	NA	NA
Migraine without aura,Bjornsdottir et al	rs4839840	6	96941149	T	C	0.082096	0.0144211	1.25e-08	-0.2396	0.0317	736058	4.07005e-14	systolic blood pressure || id:ieu-b-38	ieu-b-38	NA	NA
Migraine without aura,IHGC	rs4839840	6	96941149	C	T	-0.120685	0.01974	1e-09	-0.2396	0.0317	736058	4.07005e-14	systolic blood pressure || id:ieu-b-38	ieu-b-38	NA	NA
Migraine without aura,Both	rs4839840	6	96941149	T	C	0.082096	0.0144211	1.25e-08	-0.2396	0.0317	736058	4.07005e-14	systolic blood pressure || id:ieu-b-38	ieu-b-38	NA	NA
Any Migraine,Both	rs4839840	6	96941149	T	C	0.0739008	0.0061761	5.38e-33	-0.2396	0.0317	736058	4.07005e-14	systolic blood pressure || id:ieu-b-38	ieu-b-38	NA	NA
Any Migraine,Bjornsdottir et al	rs4839834	6	96882109	C	A	0.0732969	0.00618198	1.99e-32	-0.2398	0.0317	735434	4.11529e-14	systolic blood pressure || id:ieu-b-38	ieu-b-38	NA	NA
Migraine without aura,Bjornsdottir et al	rs4839834	6	96882109	C	A	0.0822986	0.0144281	1.17e-08	-0.2398	0.0317	735434	4.11529e-14	systolic blood pressure || id:ieu-b-38	ieu-b-38	NA	NA
Migraine without aura,IHGC	rs4839834	6	96882109	A	C	-0.12065	0.019824	1.19e-09	-0.2398	0.0317	735434	4.11529e-14	systolic blood pressure || id:ieu-b-38	ieu-b-38	NA	NA
Migraine without aura,Both	rs4839834	6	96882109	C	A	0.0822986	0.0144281	1.17e-08	-0.2398	0.0317	735434	4.11529e-14	systolic blood pressure || id:ieu-b-38	ieu-b-38	NA	NA
Any Migraine,Both	rs4839834	6	96882109	C	A	0.0732969	0.00618198	1.99e-32	-0.2398	0.0317	735434	4.11529e-14	systolic blood pressure || id:ieu-b-38	ieu-b-38	NA	NA
Any Migraine,Bjornsdottir et al	rs7452350	6	96883326	C	A	0.0736965	0.00618188	9.16e-33	-0.2397	0.0317	735606	4.12098e-14	systolic blood pressure || id:ieu-b-38	ieu-b-38	NA	NA
Migraine without aura,Bjornsdottir et al	rs7452350	6	96883326	C	A	0.0828971	0.0144205	9e-09	-0.2397	0.0317	735606	4.12098e-14	systolic blood pressure || id:ieu-b-38	ieu-b-38	NA	NA
Migraine without aura,IHGC	rs7452350	6	96883326	A	C	-0.120927	0.019807	1.06e-09	-0.2397	0.0317	735606	4.12098e-14	systolic blood pressure || id:ieu-b-38	ieu-b-38	NA	NA
Migraine without aura,Both	rs7452350	6	96883326	C	A	0.0828971	0.0144205	9e-09	-0.2397	0.0317	735606	4.12098e-14	systolic blood pressure || id:ieu-b-38	ieu-b-38	NA	NA
Any Migraine,Both	rs7452350	6	96883326	C	A	0.0736965	0.00618188	9.16e-33	-0.2397	0.0317	735606	4.12098e-14	systolic blood pressure || id:ieu-b-38	ieu-b-38	NA	NA
Migraine with aura,IHGC	rs7452350	6	96883326	A	C	-0.098083	0.021963	8.09e-06	-0.2397	0.0317	735606	4.12098e-14	systolic blood pressure || id:ieu-b-38	ieu-b-38	NA	NA
Migraine with aura,Both	rs7452350	6	96883326	A	C	-0.098083	0.021963	8.09e-06	-0.2397	0.0317	735606	4.12098e-14	systolic blood pressure || id:ieu-b-38	ieu-b-38	NA	NA
Any Migraine,Bjornsdottir et al	rs9386473	6	96873341	C	A	0.0737986	0.00617412	6.27e-33	-0.2396	0.0317	734837	4.17157e-14	systolic blood pressure || id:ieu-b-38	ieu-b-38	NA	NA
Migraine without aura,Bjornsdottir et al	rs9386473	6	96873341	C	A	0.0826025	0.0144122	9.96e-09	-0.2396	0.0317	734837	4.17157e-14	systolic blood pressure || id:ieu-b-38	ieu-b-38	NA	NA
Migraine without aura,IHGC	rs9386473	6	96873341	A	C	-0.1203	0.019819	1.32e-09	-0.2396	0.0317	734837	4.17157e-14	systolic blood pressure || id:ieu-b-38	ieu-b-38	NA	NA
Migraine without aura,Both	rs9386473	6	96873341	C	A	0.0826025	0.0144122	9.96e-09	-0.2396	0.0317	734837	4.17157e-14	systolic blood pressure || id:ieu-b-38	ieu-b-38	NA	NA
Any Migraine,Both	rs9386473	6	96873341	C	A	0.0737986	0.00617412	6.27e-33	-0.2396	0.0317	734837	4.17157e-14	systolic blood pressure || id:ieu-b-38	ieu-b-38	NA	NA
Migraine with aura,IHGC	rs9386473	6	96873341	A	C	-0.097999	0.021967	8.26e-06	-0.2396	0.0317	734837	4.17157e-14	systolic blood pressure || id:ieu-b-38	ieu-b-38	NA	NA
Migraine with aura,Both	rs9386473	6	96873341	A	C	-0.097999	0.021967	8.26e-06	-0.2396	0.0317	734837	4.17157e-14	systolic blood pressure || id:ieu-b-38	ieu-b-38	NA	NA
Any Migraine,Bjornsdottir et al	rs3788420	22	30376919	G	T	0.0347009	0.00602211	8.3e-09	0.106633	0.014117	520580	4.24033e-14	Type 1 diabetes || id:ebi-a-GCST90014023	ebi-a-GCST90014023	NA	NA
Any Migraine,Both	rs3788420	22	30376919	G	T	0.0347009	0.00602211	8.3e-09	0.106633	0.014117	520580	4.24033e-14	Type 1 diabetes || id:ebi-a-GCST90014023	ebi-a-GCST90014023	NA	NA
Any Migraine,Bjornsdottir et al	rs9372106	6	96875058	T	C	0.0739008	0.00617751	5.56e-33	-0.2397	0.0317	734217	4.29635e-14	systolic blood pressure || id:ieu-b-38	ieu-b-38	NA	NA
Migraine without aura,Bjornsdottir et al	rs9372106	6	96875058	T	C	0.0828971	0.014427	9.14e-09	-0.2397	0.0317	734217	4.29635e-14	systolic blood pressure || id:ieu-b-38	ieu-b-38	NA	NA
Migraine without aura,IHGC	rs9372106	6	96875058	C	T	-0.12081	0.019851	1.19e-09	-0.2397	0.0317	734217	4.29635e-14	systolic blood pressure || id:ieu-b-38	ieu-b-38	NA	NA
Migraine without aura,Both	rs9372106	6	96875058	T	C	0.0828971	0.014427	9.14e-09	-0.2397	0.0317	734217	4.29635e-14	systolic blood pressure || id:ieu-b-38	ieu-b-38	NA	NA
Any Migraine,Both	rs9372106	6	96875058	T	C	0.0739008	0.00617751	5.56e-33	-0.2397	0.0317	734217	4.29635e-14	systolic blood pressure || id:ieu-b-38	ieu-b-38	NA	NA
Migraine with aura,IHGC	rs9372106	6	96875058	C	T	-0.098411	0.022012	7.9e-06	-0.2397	0.0317	734217	4.29635e-14	systolic blood pressure || id:ieu-b-38	ieu-b-38	NA	NA
Migraine with aura,Both	rs9372106	6	96875058	C	T	-0.098411	0.022012	7.9e-06	-0.2397	0.0317	734217	4.29635e-14	systolic blood pressure || id:ieu-b-38	ieu-b-38	NA	NA
Any Migraine,Bjornsdottir et al	rs9320127	6	96865358	G	A	0.073204	0.00618323	2.45e-32	-0.2395	0.0317	735859	4.39238e-14	systolic blood pressure || id:ieu-b-38	ieu-b-38	NA	NA
Migraine without aura,Bjornsdottir et al	rs9320127	6	96865358	G	A	0.0818012	0.0144184	1.4e-08	-0.2395	0.0317	735859	4.39238e-14	systolic blood pressure || id:ieu-b-38	ieu-b-38	NA	NA
Migraine without aura,IHGC	rs9320127	6	96865358	A	G	-0.121375	0.019808	9.2e-10	-0.2395	0.0317	735859	4.39238e-14	systolic blood pressure || id:ieu-b-38	ieu-b-38	NA	NA
Migraine without aura,Both	rs9320127	6	96865358	G	A	0.0818012	0.0144184	1.4e-08	-0.2395	0.0317	735859	4.39238e-14	systolic blood pressure || id:ieu-b-38	ieu-b-38	NA	NA
Any Migraine,Both	rs9320127	6	96865358	G	A	0.073204	0.00618323	2.45e-32	-0.2395	0.0317	735859	4.39238e-14	systolic blood pressure || id:ieu-b-38	ieu-b-38	NA	NA
Migraine with aura,IHGC	rs9320127	6	96865358	A	G	-0.097601	0.021951	8.86e-06	-0.2395	0.0317	735859	4.39238e-14	systolic blood pressure || id:ieu-b-38	ieu-b-38	NA	NA
Migraine with aura,Both	rs9320127	6	96865358	A	G	-0.097601	0.021951	8.86e-06	-0.2395	0.0317	735859	4.39238e-14	systolic blood pressure || id:ieu-b-38	ieu-b-38	NA	NA
Any Migraine,Bjornsdottir et al	rs6657049	1	115825531	A	G	-0.0375046	0.00617622	1.26e-09	0.0159939	0.00212248	469767	4.40048e-14	Systolic blood pressure || id:ebi-a-GCST90029011	ebi-a-GCST90029011	NA	NA
Any Migraine,IHGC2022	rs6657049	1	115825531	A	G	-0.043319	0.005364	7.03e-16	0.0159939	0.00212248	469767	4.40048e-14	Systolic blood pressure || id:ebi-a-GCST90029011	ebi-a-GCST90029011	NA	NA
Any Migraine,Both	rs6657049	1	115825531	A	G	-0.0375046	0.00617622	1.26e-09	0.0159939	0.00212248	469767	4.40048e-14	Systolic blood pressure || id:ebi-a-GCST90029011	ebi-a-GCST90029011	NA	NA
Any Migraine,Bjornsdottir et al	rs1075768	11	10699749	A	G	-0.0475005	0.00599969	2.43e-15	-0.015469	0.00209708	490469	4.60045e-14	Diastolic blood pressure || id:ebi-a-GCST90029010	ebi-a-GCST90029010	NA	NA
Any Migraine,IHGC2022	rs1075768	11	10699749	A	G	-0.040824	0.005317	1.69e-14	-0.015469	0.00209708	490469	4.60045e-14	Diastolic blood pressure || id:ebi-a-GCST90029010	ebi-a-GCST90029010	NA	NA
Any Migraine,Both	rs1075768	11	10699749	A	G	-0.0475005	0.00599969	2.43e-15	-0.015469	0.00209708	490469	4.60045e-14	Diastolic blood pressure || id:ebi-a-GCST90029010	ebi-a-GCST90029010	NA	NA
Any Migraine,Bjornsdottir et al	rs5763650	22	30364224	C	T	0.0344014	0.00600996	1.04e-08	0.106497	0.014123	520580	4.67951e-14	Type 1 diabetes || id:ebi-a-GCST90014023	ebi-a-GCST90014023	NA	NA
Any Migraine,Both	rs5763650	22	30364224	C	T	0.0344014	0.00600996	1.04e-08	0.106497	0.014123	520580	4.67951e-14	Type 1 diabetes || id:ebi-a-GCST90014023	ebi-a-GCST90014023	NA	NA
Any Migraine,IHGC2022	rs35953885	2	43608902	A	G	-0.034835	0.006029	7.79e-09	0.017628	0.00233865	389889	4.7841e-14	Glycated haemoglobin HbA1c levels (UKB data field 30750) || id:ebi-a-GCST90014006	ebi-a-GCST90014006	NA	NA
Any Migraine,Both	rs35953885	2	43608902	A	G	-0.034835	0.006029	7.79e-09	0.017628	0.00233865	389889	4.7841e-14	Glycated haemoglobin HbA1c levels (UKB data field 30750) || id:ebi-a-GCST90014006	ebi-a-GCST90014006	NA	NA
Any Migraine,Bjornsdottir et al	rs7532754	1	115824515	T	C	-0.0375046	0.00618752	1.35e-09	0.0159678	0.00212232	469767	4.79954e-14	Systolic blood pressure || id:ebi-a-GCST90029011	ebi-a-GCST90029011	NA	NA
Any Migraine,Bjornsdottir et al	rs6678944	1	115824658	T	C	-0.0375046	0.00618507	1.33e-09	0.0159701	0.00212231	469767	4.79954e-14	Systolic blood pressure || id:ebi-a-GCST90029011	ebi-a-GCST90029011	NA	NA
Any Migraine,IHGC2022	rs7532754	1	115824515	T	C	-0.043203	0.005358	7.82e-16	0.0159678	0.00212232	469767	4.79954e-14	Systolic blood pressure || id:ebi-a-GCST90029011	ebi-a-GCST90029011	NA	NA
Any Migraine,IHGC2022	rs6678944	1	115824658	T	C	-0.043194	0.005359	8.05e-16	0.0159701	0.00212231	469767	4.79954e-14	Systolic blood pressure || id:ebi-a-GCST90029011	ebi-a-GCST90029011	NA	NA
Any Migraine,Both	rs7532754	1	115824515	T	C	-0.0375046	0.00618752	1.35e-09	0.0159678	0.00212232	469767	4.79954e-14	Systolic blood pressure || id:ebi-a-GCST90029011	ebi-a-GCST90029011	NA	NA
Any Migraine,Both	rs6678944	1	115824658	T	C	-0.0375046	0.00618507	1.33e-09	0.0159701	0.00212231	469767	4.79954e-14	Systolic blood pressure || id:ebi-a-GCST90029011	ebi-a-GCST90029011	NA	NA
Any Migraine,Bjornsdottir et al	rs5763651	22	30364261	C	T	0.0344014	0.00601503	1.07e-08	0.106424	0.014123	520580	4.85959e-14	Type 1 diabetes || id:ebi-a-GCST90014023	ebi-a-GCST90014023	NA	NA
Any Migraine,Both	rs5763651	22	30364261	C	T	0.0344014	0.00601503	1.07e-08	0.106424	0.014123	520580	4.85959e-14	Type 1 diabetes || id:ebi-a-GCST90014023	ebi-a-GCST90014023	NA	NA
Any Migraine,IHGC2022	rs9381455	6	12864898	T	C	0.04078	0.00586	3.55e-12	0.0492	0.0065	296525	4.91021e-14	Coronary artery disease || id:ebi-a-GCST005194	ebi-a-GCST005194	NA	NA
Any Migraine,Both	rs9381455	6	12864898	T	C	0.04078	0.00586	3.55e-12	0.0492	0.0065	296525	4.91021e-14	Coronary artery disease || id:ebi-a-GCST005194	ebi-a-GCST005194	NA	NA
Any Migraine,Bjornsdottir et al	rs4240553	6	96965324	T	C	0.0736965	0.00617845	8.46e-33	-0.239	0.0317	735792	4.94766e-14	systolic blood pressure || id:ieu-b-38	ieu-b-38	NA	NA
Migraine without aura,Bjornsdottir et al	rs4240553	6	96965324	T	C	0.0819025	0.0144236	1.36e-08	-0.239	0.0317	735792	4.94766e-14	systolic blood pressure || id:ieu-b-38	ieu-b-38	NA	NA
Migraine without aura,IHGC	rs4240553	6	96965324	C	T	-0.121466	0.019749	7.97e-10	-0.239	0.0317	735792	4.94766e-14	systolic blood pressure || id:ieu-b-38	ieu-b-38	NA	NA
Migraine without aura,Both	rs4240553	6	96965324	T	C	0.0819025	0.0144236	1.36e-08	-0.239	0.0317	735792	4.94766e-14	systolic blood pressure || id:ieu-b-38	ieu-b-38	NA	NA
Any Migraine,Both	rs4240553	6	96965324	T	C	0.0736965	0.00617845	8.46e-33	-0.239	0.0317	735792	4.94766e-14	systolic blood pressure || id:ieu-b-38	ieu-b-38	NA	NA
Any Migraine,Bjornsdottir et al	rs6928442	6	96870118	A	G	0.0736036	0.00617958	1.04e-32	-0.239	0.0317	735929	4.98425e-14	systolic blood pressure || id:ieu-b-38	ieu-b-38	NA	NA
Migraine without aura,Bjornsdottir et al	rs6928442	6	96870118	A	G	0.0825012	0.0144089	1.03e-08	-0.239	0.0317	735929	4.98425e-14	systolic blood pressure || id:ieu-b-38	ieu-b-38	NA	NA
Migraine without aura,IHGC	rs6928442	6	96870118	G	A	-0.121291	0.019812	9.52e-10	-0.239	0.0317	735929	4.98425e-14	systolic blood pressure || id:ieu-b-38	ieu-b-38	NA	NA
Migraine without aura,Both	rs6928442	6	96870118	A	G	0.0825012	0.0144089	1.03e-08	-0.239	0.0317	735929	4.98425e-14	systolic blood pressure || id:ieu-b-38	ieu-b-38	NA	NA
Any Migraine,Both	rs6928442	6	96870118	A	G	0.0736036	0.00617958	1.04e-32	-0.239	0.0317	735929	4.98425e-14	systolic blood pressure || id:ieu-b-38	ieu-b-38	NA	NA
Migraine with aura,IHGC	rs6928442	6	96870118	G	A	-0.09841	0.021963	7.55e-06	-0.239	0.0317	735929	4.98425e-14	systolic blood pressure || id:ieu-b-38	ieu-b-38	NA	NA
Migraine with aura,Both	rs6928442	6	96870118	G	A	-0.09841	0.021963	7.55e-06	-0.239	0.0317	735929	4.98425e-14	systolic blood pressure || id:ieu-b-38	ieu-b-38	NA	NA
Any Migraine,Bjornsdottir et al	rs67193572	6	13000494	A	G	-0.0391047	0.00691795	1.58e-08	0.0502	0.0067	296525	4.9854e-14	Coronary artery disease || id:ebi-a-GCST005194	ebi-a-GCST005194	NA	NA
Any Migraine,Both	rs67193572	6	13000494	A	G	-0.0391047	0.00691795	1.58e-08	0.0502	0.0067	296525	4.9854e-14	Coronary artery disease || id:ebi-a-GCST005194	ebi-a-GCST005194	NA	NA
Any Migraine,IHGC2022	rs61884305	11	46735956	G	A	-0.052683	0.009301	1.52e-08	-0.0254504	0.00337924	NA	5.00035e-14	HDL cholesterol || id:ieu-b-109	ieu-b-109	NA	NA
Any Migraine,Both	rs61884305	11	46735956	G	A	-0.052683	0.009301	1.52e-08	-0.0254504	0.00337924	NA	5.00035e-14	HDL cholesterol || id:ieu-b-109	ieu-b-109	NA	NA
Migraine with aura,Bjornsdottir et al	rs12255	12	123350204	C	T	-0.0829035	0.017568	2.37e-06	-0.0234626	0.00311533	NA	5.00035e-14	HDL cholesterol || id:ieu-b-109	ieu-b-109	TRUE	rs7959441
Migraine with aura,Bjornsdottir et al	rs7959441	12	123363825	C	T	-0.0852965	0.0176728	1.39e-06	-0.0234626	0.00311533	NA	5.00035e-14	HDL cholesterol || id:ieu-b-109	ieu-b-109	NA	NA
Migraine with aura,Both	rs12255	12	123350204	C	T	-0.0829035	0.017568	2.37e-06	-0.0234626	0.00311533	NA	5.00035e-14	HDL cholesterol || id:ieu-b-109	ieu-b-109	TRUE	rs7959441
Migraine with aura,Both	rs7959441	12	123363825	C	T	-0.0852965	0.0176728	1.39e-06	-0.0234626	0.00311533	NA	5.00035e-14	HDL cholesterol || id:ieu-b-109	ieu-b-109	NA	NA
Any Migraine,Bjornsdottir et al	rs9400034	6	96954566	C	T	0.0737986	0.00617873	6.98e-33	-0.2387	0.0317	736191	5.02111e-14	systolic blood pressure || id:ieu-b-38	ieu-b-38	NA	NA
Migraine without aura,Bjornsdottir et al	rs9400034	6	96954566	C	T	0.082096	0.0144176	1.24e-08	-0.2387	0.0317	736191	5.02111e-14	systolic blood pressure || id:ieu-b-38	ieu-b-38	NA	NA
Migraine without aura,IHGC	rs9400034	6	96954566	T	C	-0.120931	0.019742	9.32e-10	-0.2387	0.0317	736191	5.02111e-14	systolic blood pressure || id:ieu-b-38	ieu-b-38	NA	NA
Migraine without aura,Both	rs9400034	6	96954566	C	T	0.082096	0.0144176	1.24e-08	-0.2387	0.0317	736191	5.02111e-14	systolic blood pressure || id:ieu-b-38	ieu-b-38	NA	NA
Any Migraine,Both	rs9400034	6	96954566	C	T	0.0737986	0.00617873	6.98e-33	-0.2387	0.0317	736191	5.02111e-14	systolic blood pressure || id:ieu-b-38	ieu-b-38	NA	NA
Any Migraine,Bjornsdottir et al	rs7451950	6	96879974	T	C	0.0736965	0.00617866	8.5e-33	-0.2389	0.0317	735685	5.02574e-14	systolic blood pressure || id:ieu-b-38	ieu-b-38	NA	NA
Migraine without aura,Bjornsdottir et al	rs7451950	6	96879974	T	C	0.0828971	0.0144148	8.88e-09	-0.2389	0.0317	735685	5.02574e-14	systolic blood pressure || id:ieu-b-38	ieu-b-38	NA	NA
Migraine without aura,IHGC	rs7451950	6	96879974	C	T	-0.120887	0.019808	1.07e-09	-0.2389	0.0317	735685	5.02574e-14	systolic blood pressure || id:ieu-b-38	ieu-b-38	NA	NA
Migraine without aura,Both	rs7451950	6	96879974	T	C	0.0828971	0.0144148	8.88e-09	-0.2389	0.0317	735685	5.02574e-14	systolic blood pressure || id:ieu-b-38	ieu-b-38	NA	NA
Any Migraine,Both	rs7451950	6	96879974	T	C	0.0736965	0.00617866	8.5e-33	-0.2389	0.0317	735685	5.02574e-14	systolic blood pressure || id:ieu-b-38	ieu-b-38	NA	NA
Migraine with aura,IHGC	rs7451950	6	96879974	C	T	-0.097819	0.021962	8.55e-06	-0.2389	0.0317	735685	5.02574e-14	systolic blood pressure || id:ieu-b-38	ieu-b-38	NA	NA
Migraine with aura,Both	rs7451950	6	96879974	C	T	-0.097819	0.021962	8.55e-06	-0.2389	0.0317	735685	5.02574e-14	systolic blood pressure || id:ieu-b-38	ieu-b-38	NA	NA
Any Migraine,Bjornsdottir et al	rs9386500	6	96889845	A	C	0.073204	0.00618046	2.3e-32	-0.2391	0.0318	734115	5.16654e-14	systolic blood pressure || id:ieu-b-38	ieu-b-38	NA	NA
Migraine without aura,Bjornsdottir et al	rs9386500	6	96889845	A	C	0.0820039	0.0144186	1.29e-08	-0.2391	0.0318	734115	5.16654e-14	systolic blood pressure || id:ieu-b-38	ieu-b-38	NA	NA
Migraine without aura,IHGC	rs9386500	6	96889845	C	A	-0.118593	0.01985	2.38e-09	-0.2391	0.0318	734115	5.16654e-14	systolic blood pressure || id:ieu-b-38	ieu-b-38	NA	NA
Migraine without aura,Both	rs9386500	6	96889845	A	C	0.0820039	0.0144186	1.29e-08	-0.2391	0.0318	734115	5.16654e-14	systolic blood pressure || id:ieu-b-38	ieu-b-38	NA	NA
Any Migraine,Both	rs9386500	6	96889845	A	C	0.073204	0.00618046	2.3e-32	-0.2391	0.0318	734115	5.16654e-14	systolic blood pressure || id:ieu-b-38	ieu-b-38	NA	NA
Any Migraine,Bjornsdottir et al	rs11102914	1	115812379	G	A	-0.0355961	0.00607222	4.57e-09	0.0160049	0.00212134	422713	5.19996e-14	Systolic blood pressure || id:ebi-a-GCST90025968	ebi-a-GCST90025968	TRUE	rs6678168
Any Migraine,Bjornsdottir et al	rs36097996	1	115813169	C	T	-0.0355028	0.00608546	5.41e-09	0.0159155	0.00211887	469767	5.19996e-14	Systolic blood pressure || id:ebi-a-GCST90029011	ebi-a-GCST90029011	TRUE	rs6678168
Any Migraine,Bjornsdottir et al	rs6678168	1	115814912	C	T	-0.0388032	0.00617814	3.37e-10	0.0159155	0.00211887	469767	5.19996e-14	Systolic blood pressure || id:ebi-a-GCST90029011	ebi-a-GCST90029011	NA	NA
Any Migraine,IHGC2022	rs6678168	1	115814912	C	T	-0.043589	0.00536	4.45e-16	0.0159155	0.00211887	469767	5.19996e-14	Systolic blood pressure || id:ebi-a-GCST90029011	ebi-a-GCST90029011	NA	NA
Any Migraine,IHGC2022	rs11102914	1	115812379	G	A	-0.039964	0.00528	3.93e-14	0.0160049	0.00212134	422713	5.19996e-14	Systolic blood pressure || id:ebi-a-GCST90025968	ebi-a-GCST90025968	TRUE	rs6678168
Any Migraine,Both	rs11102914	1	115812379	G	A	-0.0355961	0.00607222	4.57e-09	0.0160049	0.00212134	422713	5.19996e-14	Systolic blood pressure || id:ebi-a-GCST90025968	ebi-a-GCST90025968	TRUE	rs6678168
Any Migraine,Both	rs36097996	1	115813169	C	T	-0.0355028	0.00608546	5.41e-09	0.0159155	0.00211887	469767	5.19996e-14	Systolic blood pressure || id:ebi-a-GCST90029011	ebi-a-GCST90029011	TRUE	rs6678168
Any Migraine,Both	rs6678168	1	115814912	C	T	-0.0388032	0.00617814	3.37e-10	0.0159155	0.00211887	469767	5.19996e-14	Systolic blood pressure || id:ebi-a-GCST90029011	ebi-a-GCST90029011	NA	NA
Any Migraine,IHGC2022	rs61884304	11	46732891	G	T	-0.052758	0.009305	1.47e-08	-0.0254241	0.00337879	NA	5.30029e-14	HDL cholesterol || id:ieu-b-109	ieu-b-109	NA	NA
Any Migraine,Both	rs61884304	11	46732891	G	T	-0.052758	0.009305	1.47e-08	-0.0254241	0.00337879	NA	5.30029e-14	HDL cholesterol || id:ieu-b-109	ieu-b-109	NA	NA
Any Migraine,Bjornsdottir et al	rs9386576	6	96954717	C	T	0.0737986	0.00618101	7.36e-33	-0.2384	0.0317	736223	5.32721e-14	systolic blood pressure || id:ieu-b-38	ieu-b-38	NA	NA
Migraine without aura,Bjornsdottir et al	rs9386576	6	96954717	C	T	0.082096	0.0144176	1.24e-08	-0.2384	0.0317	736223	5.32721e-14	systolic blood pressure || id:ieu-b-38	ieu-b-38	NA	NA
Migraine without aura,IHGC	rs9386576	6	96954717	T	C	-0.120936	0.019742	9.3e-10	-0.2384	0.0317	736223	5.32721e-14	systolic blood pressure || id:ieu-b-38	ieu-b-38	NA	NA
Migraine without aura,Both	rs9386576	6	96954717	C	T	0.082096	0.0144176	1.24e-08	-0.2384	0.0317	736223	5.32721e-14	systolic blood pressure || id:ieu-b-38	ieu-b-38	NA	NA
Any Migraine,Both	rs9386576	6	96954717	C	T	0.0737986	0.00618101	7.36e-33	-0.2384	0.0317	736223	5.32721e-14	systolic blood pressure || id:ieu-b-38	ieu-b-38	NA	NA
Any Migraine,Bjornsdottir et al	rs9384585	6	96875664	C	T	0.0736036	0.00617687	9.77e-33	-0.2387	0.0317	735699	5.34195e-14	systolic blood pressure || id:ieu-b-38	ieu-b-38	NA	NA
Migraine without aura,Bjornsdottir et al	rs9384585	6	96875664	C	T	0.0827038	0.0144102	9.51e-09	-0.2387	0.0317	735699	5.34195e-14	systolic blood pressure || id:ieu-b-38	ieu-b-38	NA	NA
Migraine without aura,IHGC	rs9384585	6	96875664	T	C	-0.121206	0.019806	9.65e-10	-0.2387	0.0317	735699	5.34195e-14	systolic blood pressure || id:ieu-b-38	ieu-b-38	NA	NA
Migraine without aura,Both	rs9384585	6	96875664	C	T	0.0827038	0.0144102	9.51e-09	-0.2387	0.0317	735699	5.34195e-14	systolic blood pressure || id:ieu-b-38	ieu-b-38	NA	NA
Any Migraine,Both	rs9384585	6	96875664	C	T	0.0736036	0.00617687	9.77e-33	-0.2387	0.0317	735699	5.34195e-14	systolic blood pressure || id:ieu-b-38	ieu-b-38	NA	NA
Migraine with aura,IHGC	rs9384585	6	96875664	T	C	-0.098228	0.021959	7.82e-06	-0.2387	0.0317	735699	5.34195e-14	systolic blood pressure || id:ieu-b-38	ieu-b-38	NA	NA
Migraine with aura,Both	rs9384585	6	96875664	T	C	-0.098228	0.021959	7.82e-06	-0.2387	0.0317	735699	5.34195e-14	systolic blood pressure || id:ieu-b-38	ieu-b-38	NA	NA
Any Migraine,Bjornsdottir et al	rs11152924	6	96877383	A	G	0.0736036	0.00617638	9.66e-33	-0.2386	0.0317	735800	5.36537e-14	systolic blood pressure || id:ieu-b-38	ieu-b-38	NA	NA
Migraine without aura,Bjornsdottir et al	rs11152924	6	96877383	A	G	0.0827958	0.0144209	9.39e-09	-0.2386	0.0317	735800	5.36537e-14	systolic blood pressure || id:ieu-b-38	ieu-b-38	NA	NA
Migraine without aura,IHGC	rs11152924	6	96877383	G	A	-0.120949	0.019803	1.04e-09	-0.2386	0.0317	735800	5.36537e-14	systolic blood pressure || id:ieu-b-38	ieu-b-38	NA	NA
Migraine without aura,Both	rs11152924	6	96877383	A	G	0.0827958	0.0144209	9.39e-09	-0.2386	0.0317	735800	5.36537e-14	systolic blood pressure || id:ieu-b-38	ieu-b-38	NA	NA
Any Migraine,Both	rs11152924	6	96877383	A	G	0.0736036	0.00617638	9.66e-33	-0.2386	0.0317	735800	5.36537e-14	systolic blood pressure || id:ieu-b-38	ieu-b-38	NA	NA
Migraine with aura,IHGC	rs11152924	6	96877383	G	A	-0.097987	0.02196	8.23e-06	-0.2386	0.0317	735800	5.36537e-14	systolic blood pressure || id:ieu-b-38	ieu-b-38	NA	NA
Migraine with aura,Both	rs11152924	6	96877383	G	A	-0.097987	0.02196	8.23e-06	-0.2386	0.0317	735800	5.36537e-14	systolic blood pressure || id:ieu-b-38	ieu-b-38	NA	NA
Any Migraine,Bjornsdottir et al	rs9384628	6	96960232	T	C	0.0737986	0.00617786	6.84e-33	-0.2384	0.0317	736215	5.36908e-14	systolic blood pressure || id:ieu-b-38	ieu-b-38	NA	NA
Migraine without aura,Bjornsdottir et al	rs9384628	6	96960232	T	C	0.082096	0.0144246	1.26e-08	-0.2384	0.0317	736215	5.36908e-14	systolic blood pressure || id:ieu-b-38	ieu-b-38	NA	NA
Migraine without aura,IHGC	rs9384628	6	96960232	C	T	-0.121002	0.019748	9.21e-10	-0.2384	0.0317	736215	5.36908e-14	systolic blood pressure || id:ieu-b-38	ieu-b-38	NA	NA
Migraine without aura,Both	rs9384628	6	96960232	T	C	0.082096	0.0144246	1.26e-08	-0.2384	0.0317	736215	5.36908e-14	systolic blood pressure || id:ieu-b-38	ieu-b-38	NA	NA
Any Migraine,Both	rs9384628	6	96960232	T	C	0.0737986	0.00617786	6.84e-33	-0.2384	0.0317	736215	5.36908e-14	systolic blood pressure || id:ieu-b-38	ieu-b-38	NA	NA
Any Migraine,Bjornsdottir et al	rs9373829	6	96897201	C	A	0.0739008	0.00617991	5.88e-33	-0.2385	0.0317	736123	5.37527e-14	systolic blood pressure || id:ieu-b-38	ieu-b-38	TRUE	rs6568428
Any Migraine,Bjornsdottir et al	rs6568428	6	96903604	A	G	0.073204	0.00618027	2.29e-32	-0.2385	0.0317	736123	5.37527e-14	systolic blood pressure || id:ieu-b-38	ieu-b-38	NA	NA
Migraine without aura,Bjornsdottir et al	rs9373829	6	96897201	C	A	0.0826025	0.0144182	1.01e-08	-0.2385	0.0317	736123	5.37527e-14	systolic blood pressure || id:ieu-b-38	ieu-b-38	TRUE	rs6568428
Migraine without aura,Bjornsdottir et al	rs6568428	6	96903604	A	G	0.0819025	0.0144204	1.35e-08	-0.2385	0.0317	736123	5.37527e-14	systolic blood pressure || id:ieu-b-38	ieu-b-38	NA	NA
Migraine without aura,IHGC	rs6568428	6	96903604	G	A	-0.120671	0.019755	1.04e-09	-0.2385	0.0317	736123	5.37527e-14	systolic blood pressure || id:ieu-b-38	ieu-b-38	NA	NA
Migraine without aura,IHGC	rs9373829	6	96897201	A	C	-0.119133	0.019784	1.78e-09	-0.2385	0.0317	736123	5.37527e-14	systolic blood pressure || id:ieu-b-38	ieu-b-38	TRUE	rs6568428
Migraine without aura,Both	rs9373829	6	96897201	C	A	0.0826025	0.0144182	1.01e-08	-0.2385	0.0317	736123	5.37527e-14	systolic blood pressure || id:ieu-b-38	ieu-b-38	TRUE	rs6568428
Migraine without aura,Both	rs6568428	6	96903604	A	G	0.0819025	0.0144204	1.35e-08	-0.2385	0.0317	736123	5.37527e-14	systolic blood pressure || id:ieu-b-38	ieu-b-38	NA	NA
Any Migraine,Both	rs9373829	6	96897201	C	A	0.0739008	0.00617991	5.88e-33	-0.2385	0.0317	736123	5.37527e-14	systolic blood pressure || id:ieu-b-38	ieu-b-38	TRUE	rs6568428
Any Migraine,Both	rs6568428	6	96903604	A	G	0.073204	0.00618027	2.29e-32	-0.2385	0.0317	736123	5.37527e-14	systolic blood pressure || id:ieu-b-38	ieu-b-38	NA	NA
Any Migraine,Bjornsdottir et al	rs3747149	22	30369776	T	C	0.0339955	0.00601177	1.56e-08	0.106256	0.014125	520580	5.38022e-14	Type 1 diabetes || id:ebi-a-GCST90014023	ebi-a-GCST90014023	NA	NA
Any Migraine,Both	rs3747149	22	30369776	T	C	0.0339955	0.00601177	1.56e-08	0.106256	0.014125	520580	5.38022e-14	Type 1 diabetes || id:ebi-a-GCST90014023	ebi-a-GCST90014023	NA	NA
Any Migraine,Bjornsdottir et al	rs4839687	6	96951732	C	A	0.0737986	0.0061794	7.09e-33	-0.2384	0.0317	736348	5.38394e-14	systolic blood pressure || id:ieu-b-38	ieu-b-38	NA	NA
Migraine without aura,Bjornsdottir et al	rs4839687	6	96951732	C	A	0.0821973	0.0144104	1.17e-08	-0.2384	0.0317	736348	5.38394e-14	systolic blood pressure || id:ieu-b-38	ieu-b-38	NA	NA
Migraine without aura,IHGC	rs4839687	6	96951732	A	C	-0.120912	0.019743	9.38e-10	-0.2384	0.0317	736348	5.38394e-14	systolic blood pressure || id:ieu-b-38	ieu-b-38	NA	NA
Migraine without aura,Both	rs4839687	6	96951732	C	A	0.0821973	0.0144104	1.17e-08	-0.2384	0.0317	736348	5.38394e-14	systolic blood pressure || id:ieu-b-38	ieu-b-38	NA	NA
Any Migraine,Both	rs4839687	6	96951732	C	A	0.0737986	0.0061794	7.09e-33	-0.2384	0.0317	736348	5.38394e-14	systolic blood pressure || id:ieu-b-38	ieu-b-38	NA	NA
Any Migraine,Bjornsdottir et al	rs9384602	6	96919561	G	A	0.0732969	0.00618109	1.95e-32	-0.2387	0.0317	735782	5.39759e-14	systolic blood pressure || id:ieu-b-38	ieu-b-38	NA	NA
Migraine without aura,Bjornsdottir et al	rs9384602	6	96919561	G	A	0.0811006	0.0144238	1.88e-08	-0.2387	0.0317	735782	5.39759e-14	systolic blood pressure || id:ieu-b-38	ieu-b-38	NA	NA
Migraine without aura,IHGC	rs9384602	6	96919561	A	G	-0.120745	0.019752	1.01e-09	-0.2387	0.0317	735782	5.39759e-14	systolic blood pressure || id:ieu-b-38	ieu-b-38	NA	NA
Migraine without aura,Both	rs9384602	6	96919561	G	A	0.0811006	0.0144238	1.88e-08	-0.2387	0.0317	735782	5.39759e-14	systolic blood pressure || id:ieu-b-38	ieu-b-38	NA	NA
Any Migraine,Both	rs9384602	6	96919561	G	A	0.0732969	0.00618109	1.95e-32	-0.2387	0.0317	735782	5.39759e-14	systolic blood pressure || id:ieu-b-38	ieu-b-38	NA	NA
Any Migraine,Bjornsdottir et al	rs7544256	1	115824398	G	A	-0.0375046	0.00618383	1.32e-09	0.0159261	0.00212229	469767	5.40008e-14	Systolic blood pressure || id:ebi-a-GCST90029011	ebi-a-GCST90029011	NA	NA
Any Migraine,IHGC2022	rs7544256	1	115824398	G	A	-0.043677	0.005376	4.71e-16	0.0159261	0.00212229	469767	5.40008e-14	Systolic blood pressure || id:ebi-a-GCST90029011	ebi-a-GCST90029011	NA	NA
Any Migraine,Both	rs7544256	1	115824398	G	A	-0.0375046	0.00618383	1.32e-09	0.0159261	0.00212229	469767	5.40008e-14	Systolic blood pressure || id:ebi-a-GCST90029011	ebi-a-GCST90029011	NA	NA
Any Migraine,Bjornsdottir et al	rs2223238	6	96871855	G	A	0.0733991	0.00617998	1.56e-32	-0.2386	0.0317	735767	5.40879e-14	systolic blood pressure || id:ieu-b-38	ieu-b-38	NA	NA
Migraine without aura,Bjornsdottir et al	rs2223238	6	96871855	G	A	0.0821973	0.0144213	1.2e-08	-0.2386	0.0317	735767	5.40879e-14	systolic blood pressure || id:ieu-b-38	ieu-b-38	NA	NA
Migraine without aura,IHGC	rs2223238	6	96871855	A	G	-0.121261	0.019814	9.64e-10	-0.2386	0.0317	735767	5.40879e-14	systolic blood pressure || id:ieu-b-38	ieu-b-38	NA	NA
Migraine without aura,Both	rs2223238	6	96871855	G	A	0.0821973	0.0144213	1.2e-08	-0.2386	0.0317	735767	5.40879e-14	systolic blood pressure || id:ieu-b-38	ieu-b-38	NA	NA
Any Migraine,Both	rs2223238	6	96871855	G	A	0.0733991	0.00617998	1.56e-32	-0.2386	0.0317	735767	5.40879e-14	systolic blood pressure || id:ieu-b-38	ieu-b-38	NA	NA
Any Migraine,Bjornsdottir et al	rs4839828	6	96863326	G	A	0.0736036	0.00618278	1.12e-32	-0.2386	0.0317	735889	5.48277e-14	systolic blood pressure || id:ieu-b-38	ieu-b-38	NA	NA
Migraine without aura,Bjornsdottir et al	rs4839828	6	96863326	G	A	0.0823999	0.0144193	1.1e-08	-0.2386	0.0317	735889	5.48277e-14	systolic blood pressure || id:ieu-b-38	ieu-b-38	NA	NA
Migraine without aura,IHGC	rs4839828	6	96863326	A	G	-0.121734	0.019805	8.16e-10	-0.2386	0.0317	735889	5.48277e-14	systolic blood pressure || id:ieu-b-38	ieu-b-38	NA	NA
Migraine without aura,Both	rs4839828	6	96863326	G	A	0.0823999	0.0144193	1.1e-08	-0.2386	0.0317	735889	5.48277e-14	systolic blood pressure || id:ieu-b-38	ieu-b-38	NA	NA
Any Migraine,Both	rs4839828	6	96863326	G	A	0.0736036	0.00618278	1.12e-32	-0.2386	0.0317	735889	5.48277e-14	systolic blood pressure || id:ieu-b-38	ieu-b-38	NA	NA
Any Migraine,IHGC2022	rs3136521	11	46743432	A	G	-0.053364	0.009344	1.15e-08	-0.0254082	0.00337884	NA	5.50047e-14	HDL cholesterol || id:ieu-b-109	ieu-b-109	NA	NA
Any Migraine,IHGC2022	rs3136443	11	46743334	C	T	-0.053002	0.009297	1.22e-08	-0.0254104	0.00337924	NA	5.50047e-14	HDL cholesterol || id:ieu-b-109	ieu-b-109	NA	NA
Any Migraine,Both	rs3136521	11	46743432	A	G	-0.053364	0.009344	1.15e-08	-0.0254082	0.00337884	NA	5.50047e-14	HDL cholesterol || id:ieu-b-109	ieu-b-109	NA	NA
Any Migraine,Both	rs3136443	11	46743334	C	T	-0.053002	0.009297	1.22e-08	-0.0254104	0.00337924	NA	5.50047e-14	HDL cholesterol || id:ieu-b-109	ieu-b-109	NA	NA
Any Migraine,Bjornsdottir et al	rs2057125	1	115814549	T	G	-0.0377953	0.00619889	1.08e-09	0.0158986	0.00211917	469767	5.60015e-14	Systolic blood pressure || id:ebi-a-GCST90029011	ebi-a-GCST90029011	NA	NA
Any Migraine,IHGC2022	rs2057125	1	115814549	T	G	-0.043311	0.005365	7.17e-16	0.0158986	0.00211917	469767	5.60015e-14	Systolic blood pressure || id:ebi-a-GCST90029011	ebi-a-GCST90029011	NA	NA
Any Migraine,Both	rs2057125	1	115814549	T	G	-0.0377953	0.00619889	1.08e-09	0.0158986	0.00211917	469767	5.60015e-14	Systolic blood pressure || id:ebi-a-GCST90029011	ebi-a-GCST90029011	NA	NA
Any Migraine,Bjornsdottir et al	rs2335399	1	115816465	G	T	-0.0391983	0.00618154	2.28e-10	0.0158837	0.00211925	469767	5.70033e-14	Systolic blood pressure || id:ebi-a-GCST90029011	ebi-a-GCST90029011	NA	NA
Any Migraine,IHGC2022	rs2335399	1	115816465	G	T	-0.0436	0.005357	4.2e-16	0.0158837	0.00211925	469767	5.70033e-14	Systolic blood pressure || id:ebi-a-GCST90029011	ebi-a-GCST90029011	NA	NA
Any Migraine,Both	rs2335399	1	115816465	G	T	-0.0391983	0.00618154	2.28e-10	0.0158837	0.00211925	469767	5.70033e-14	Systolic blood pressure || id:ebi-a-GCST90029011	ebi-a-GCST90029011	NA	NA
Any Migraine,Bjornsdottir et al	rs9486275	6	96901187	C	T	0.0735014	0.00617496	1.14e-32	-0.2381	0.0317	736292	5.74249e-14	systolic blood pressure || id:ieu-b-38	ieu-b-38	NA	NA
Migraine without aura,Bjornsdottir et al	rs9486275	6	96901187	C	T	0.0825012	0.014413	1.04e-08	-0.2381	0.0317	736292	5.74249e-14	systolic blood pressure || id:ieu-b-38	ieu-b-38	NA	NA
Migraine without aura,IHGC	rs9486275	6	96901187	T	C	-0.120717	0.019746	1e-09	-0.2381	0.0317	736292	5.74249e-14	systolic blood pressure || id:ieu-b-38	ieu-b-38	NA	NA
Migraine without aura,Both	rs9486275	6	96901187	C	T	0.0825012	0.014413	1.04e-08	-0.2381	0.0317	736292	5.74249e-14	systolic blood pressure || id:ieu-b-38	ieu-b-38	NA	NA
Any Migraine,Both	rs9486275	6	96901187	C	T	0.0735014	0.00617496	1.14e-32	-0.2381	0.0317	736292	5.74249e-14	systolic blood pressure || id:ieu-b-38	ieu-b-38	NA	NA
Any Migraine,Bjornsdottir et al	rs5021139	1	115814512	T	C	-0.0377019	0.00618356	1.08e-09	0.0158885	0.00211927	469767	5.79963e-14	Systolic blood pressure || id:ebi-a-GCST90029011	ebi-a-GCST90029011	NA	NA
Any Migraine,IHGC2022	rs5021139	1	115814512	T	C	-0.043338	0.005365	6.91e-16	0.0158885	0.00211927	469767	5.79963e-14	Systolic blood pressure || id:ebi-a-GCST90029011	ebi-a-GCST90029011	NA	NA
Any Migraine,Both	rs5021139	1	115814512	T	C	-0.0377019	0.00618356	1.08e-09	0.0158885	0.00211927	469767	5.79963e-14	Systolic blood pressure || id:ebi-a-GCST90029011	ebi-a-GCST90029011	NA	NA
Any Migraine,Bjornsdottir et al	rs67061558	6	12964992	G	A	-0.0411971	0.00753198	4.51e-08	0.0499	0.0066	296525	5.80096e-14	Coronary artery disease || id:ebi-a-GCST005194	ebi-a-GCST005194	NA	NA
Any Migraine,Both	rs67061558	6	12964992	G	A	-0.0411971	0.00753198	4.51e-08	0.0499	0.0066	296525	5.80096e-14	Coronary artery disease || id:ebi-a-GCST005194	ebi-a-GCST005194	NA	NA
Any Migraine,Bjornsdottir et al	rs7289604	22	30338954	C	T	0.0341985	0.00601164	1.28e-08	0.106169	0.014134	520580	5.83983e-14	Type 1 diabetes || id:ebi-a-GCST90014023	ebi-a-GCST90014023	NA	NA
Any Migraine,Both	rs7289604	22	30338954	C	T	0.0341985	0.00601164	1.28e-08	0.106169	0.014134	520580	5.83983e-14	Type 1 diabetes || id:ebi-a-GCST90014023	ebi-a-GCST90014023	NA	NA
Any Migraine,Bjornsdottir et al	rs4438964	6	96917563	T	G	0.0736036	0.00617683	9.76e-33	-0.2381	0.0317	735903	5.87895e-14	systolic blood pressure || id:ieu-b-38	ieu-b-38	NA	NA
Migraine without aura,Bjornsdottir et al	rs4438964	6	96917563	T	G	0.0820039	0.0144118	1.27e-08	-0.2381	0.0317	735903	5.87895e-14	systolic blood pressure || id:ieu-b-38	ieu-b-38	NA	NA
Migraine without aura,IHGC	rs4438964	6	96917563	G	T	-0.120875	0.019743	9.49e-10	-0.2381	0.0317	735903	5.87895e-14	systolic blood pressure || id:ieu-b-38	ieu-b-38	NA	NA
Migraine without aura,Both	rs4438964	6	96917563	T	G	0.0820039	0.0144118	1.27e-08	-0.2381	0.0317	735903	5.87895e-14	systolic blood pressure || id:ieu-b-38	ieu-b-38	NA	NA
Any Migraine,Both	rs4438964	6	96917563	T	G	0.0736036	0.00617683	9.76e-33	-0.2381	0.0317	735903	5.87895e-14	systolic blood pressure || id:ieu-b-38	ieu-b-38	NA	NA
Any Migraine,Bjornsdottir et al	rs9486373	6	96942450	A	G	0.074003	0.00617727	4.53e-33	-0.2382	0.0317	734461	5.95525e-14	systolic blood pressure || id:ieu-b-38	ieu-b-38	NA	NA
Migraine without aura,Bjornsdottir et al	rs9486373	6	96942450	A	G	0.082096	0.0144106	1.22e-08	-0.2382	0.0317	734461	5.95525e-14	systolic blood pressure || id:ieu-b-38	ieu-b-38	NA	NA
Migraine without aura,IHGC	rs9486373	6	96942450	G	A	-0.12	0.01979	1.37e-09	-0.2382	0.0317	734461	5.95525e-14	systolic blood pressure || id:ieu-b-38	ieu-b-38	NA	NA
Migraine without aura,Both	rs9486373	6	96942450	A	G	0.082096	0.0144106	1.22e-08	-0.2382	0.0317	734461	5.95525e-14	systolic blood pressure || id:ieu-b-38	ieu-b-38	NA	NA
Any Migraine,Both	rs9486373	6	96942450	A	G	0.074003	0.00617727	4.53e-33	-0.2382	0.0317	734461	5.95525e-14	systolic blood pressure || id:ieu-b-38	ieu-b-38	NA	NA
Any Migraine,Bjornsdottir et al	rs3747150	22	30369808	A	G	0.0343048	0.00602017	1.21e-08	0.106033	0.014121	520580	5.97035e-14	Type 1 diabetes || id:ebi-a-GCST90014023	ebi-a-GCST90014023	NA	NA
Any Migraine,Both	rs3747150	22	30369808	A	G	0.0343048	0.00602017	1.21e-08	0.106033	0.014121	520580	5.97035e-14	Type 1 diabetes || id:ebi-a-GCST90014023	ebi-a-GCST90014023	NA	NA
Any Migraine,Bjornsdottir et al	rs7523086	1	115823387	A	G	-0.0377953	0.00617644	9.4e-10	0.0158966	0.00212161	469767	6.00067e-14	Systolic blood pressure || id:ebi-a-GCST90029011	ebi-a-GCST90029011	NA	NA
Any Migraine,IHGC2022	rs7523086	1	115823387	A	G	-0.042911	0.00535	1.11e-15	0.0158966	0.00212161	469767	6.00067e-14	Systolic blood pressure || id:ebi-a-GCST90029011	ebi-a-GCST90029011	NA	NA
Any Migraine,IHGC2022	rs3136439	11	46743135	C	T	-0.053036	0.009296	1.19e-08	-0.0253654	0.00337879	NA	6.00067e-14	HDL cholesterol || id:ieu-b-109	ieu-b-109	NA	NA
Any Migraine,Both	rs7523086	1	115823387	A	G	-0.0377953	0.00617644	9.4e-10	0.0158966	0.00212161	469767	6.00067e-14	Systolic blood pressure || id:ebi-a-GCST90029011	ebi-a-GCST90029011	NA	NA
Any Migraine,Both	rs3136439	11	46743135	C	T	-0.053036	0.009296	1.19e-08	-0.0253654	0.00337879	NA	6.00067e-14	HDL cholesterol || id:ieu-b-109	ieu-b-109	NA	NA
Any Migraine,IHGC2022	rs61884306	11	46736768	T	C	-0.052881	0.009306	1.36e-08	-0.0253638	0.00337945	NA	6.09958e-14	HDL cholesterol || id:ieu-b-109	ieu-b-109	NA	NA
Any Migraine,Both	rs61884306	11	46736768	T	C	-0.052881	0.009306	1.36e-08	-0.0253638	0.00337945	NA	6.09958e-14	HDL cholesterol || id:ieu-b-109	ieu-b-109	NA	NA
Migraine with aura,Bjornsdottir et al	rs936083	12	123338964	A	G	-0.0864952	0.0176963	1.02e-06	-0.0233284	0.0031081	NA	6.09958e-14	HDL cholesterol || id:ieu-b-109	ieu-b-109	NA	NA
Migraine with aura,Both	rs936083	12	123338964	A	G	-0.0864952	0.0176963	1.02e-06	-0.0233284	0.0031081	NA	6.09958e-14	HDL cholesterol || id:ieu-b-109	ieu-b-109	NA	NA
Any Migraine,IHGC2022	rs12185693	2	43705076	G	A	-0.032779	0.005883	2.58e-08	0.0169529	0.0022591	389889	6.17732e-14	Glycated haemoglobin HbA1c levels (UKB data field 30750) || id:ebi-a-GCST90014006	ebi-a-GCST90014006	NA	NA
Any Migraine,Both	rs12185693	2	43705076	G	A	-0.032779	0.005883	2.58e-08	0.0169529	0.0022591	389889	6.17732e-14	Glycated haemoglobin HbA1c levels (UKB data field 30750) || id:ebi-a-GCST90014006	ebi-a-GCST90014006	NA	NA
Any Migraine,Bjornsdottir et al	rs6006300	22	30302153	A	G	0.0344014	0.00600823	1.03e-08	0.106089	0.014137	520580	6.19013e-14	Type 1 diabetes || id:ebi-a-GCST90014023	ebi-a-GCST90014023	NA	NA
Any Migraine,Both	rs6006300	22	30302153	A	G	0.0344014	0.00600823	1.03e-08	0.106089	0.014137	520580	6.19013e-14	Type 1 diabetes || id:ebi-a-GCST90014023	ebi-a-GCST90014023	NA	NA
Any Migraine,Bjornsdottir et al	rs9486181	6	96868132	G	A	0.0736036	0.0061804	1.06e-32	-0.238	0.0317	736115	6.19441e-14	systolic blood pressure || id:ieu-b-38	ieu-b-38	NA	NA
Migraine without aura,Bjornsdottir et al	rs9486181	6	96868132	G	A	0.0825012	0.0144089	1.03e-08	-0.238	0.0317	736115	6.19441e-14	systolic blood pressure || id:ieu-b-38	ieu-b-38	NA	NA
Migraine without aura,IHGC	rs9486181	6	96868132	A	G	-0.12137	0.019806	9.17e-10	-0.238	0.0317	736115	6.19441e-14	systolic blood pressure || id:ieu-b-38	ieu-b-38	NA	NA
Migraine without aura,Both	rs9486181	6	96868132	G	A	0.0825012	0.0144089	1.03e-08	-0.238	0.0317	736115	6.19441e-14	systolic blood pressure || id:ieu-b-38	ieu-b-38	NA	NA
Any Migraine,Both	rs9486181	6	96868132	G	A	0.0736036	0.0061804	1.06e-32	-0.238	0.0317	736115	6.19441e-14	systolic blood pressure || id:ieu-b-38	ieu-b-38	NA	NA
Any Migraine,Bjornsdottir et al	rs2057126	1	115814483	T	C	-0.0377953	0.00619276	1.04e-09	0.0158739	0.00211931	469767	6.20012e-14	Systolic blood pressure || id:ebi-a-GCST90029011	ebi-a-GCST90029011	NA	NA
Any Migraine,IHGC2022	rs2057126	1	115814483	T	C	-0.043358	0.005365	6.71e-16	0.0158739	0.00211931	469767	6.20012e-14	Systolic blood pressure || id:ebi-a-GCST90029011	ebi-a-GCST90029011	NA	NA
Any Migraine,IHGC2022	rs3136433	11	46741908	A	C	-0.052957	0.009298	1.26e-08	-0.0253535	0.0033791	NA	6.20012e-14	HDL cholesterol || id:ieu-b-109	ieu-b-109	NA	NA
Any Migraine,Both	rs2057126	1	115814483	T	C	-0.0377953	0.00619276	1.04e-09	0.0158739	0.00211931	469767	6.20012e-14	Systolic blood pressure || id:ebi-a-GCST90029011	ebi-a-GCST90029011	NA	NA
Any Migraine,Both	rs3136433	11	46741908	A	C	-0.052957	0.009298	1.26e-08	-0.0253535	0.0033791	NA	6.20012e-14	HDL cholesterol || id:ieu-b-109	ieu-b-109	NA	NA
Any Migraine,IHGC2022	rs3136436	11	46742489	G	A	-0.053015	0.009297	1.21e-08	-0.0253469	0.00337899	NA	6.29941e-14	HDL cholesterol || id:ieu-b-109	ieu-b-109	NA	NA
Any Migraine,Both	rs3136436	11	46742489	G	A	-0.053015	0.009297	1.21e-08	-0.0253469	0.00337899	NA	6.29941e-14	HDL cholesterol || id:ieu-b-109	ieu-b-109	NA	NA
Any Migraine,Bjornsdottir et al	rs5763645	22	30357801	G	A	0.0343048	0.00601258	1.16e-08	0.105814	0.014106	520580	6.30957e-14	Type 1 diabetes || id:ebi-a-GCST90014023	ebi-a-GCST90014023	NA	NA
Any Migraine,Both	rs5763645	22	30357801	G	A	0.0343048	0.00601258	1.16e-08	0.105814	0.014106	520580	6.30957e-14	Type 1 diabetes || id:ebi-a-GCST90014023	ebi-a-GCST90014023	NA	NA
Any Migraine,Bjornsdottir et al	rs4131519	6	96964939	G	A	0.0717996	0.00613656	1.27e-31	-0.2374	0.0317	731174	6.74683e-14	systolic blood pressure || id:ieu-b-38	ieu-b-38	NA	NA
Migraine without aura,Bjornsdottir et al	rs4131519	6	96964939	G	A	0.0803996	0.0142801	1.8e-08	-0.2374	0.0317	731174	6.74683e-14	systolic blood pressure || id:ieu-b-38	ieu-b-38	NA	NA
Migraine without aura,IHGC	rs4131519	6	96964939	A	G	-0.122602	0.019796	6.07e-10	-0.2374	0.0317	731174	6.74683e-14	systolic blood pressure || id:ieu-b-38	ieu-b-38	NA	NA
Migraine without aura,Both	rs4131519	6	96964939	G	A	0.0803996	0.0142801	1.8e-08	-0.2374	0.0317	731174	6.74683e-14	systolic blood pressure || id:ieu-b-38	ieu-b-38	NA	NA
Any Migraine,Both	rs4131519	6	96964939	G	A	0.0717996	0.00613656	1.27e-31	-0.2374	0.0317	731174	6.74683e-14	systolic blood pressure || id:ieu-b-38	ieu-b-38	NA	NA
Any Migraine,Bjornsdottir et al	rs9373833	6	96904998	C	T	0.0736036	0.00618121	1.08e-32	-0.2373	0.0317	736228	6.94065e-14	systolic blood pressure || id:ieu-b-38	ieu-b-38	NA	NA
Migraine without aura,Bjornsdottir et al	rs9373833	6	96904998	C	T	0.0827958	0.0144181	9.33e-09	-0.2373	0.0317	736228	6.94065e-14	systolic blood pressure || id:ieu-b-38	ieu-b-38	NA	NA
Migraine without aura,IHGC	rs9373833	6	96904998	T	C	-0.121004	0.019744	9.13e-10	-0.2373	0.0317	736228	6.94065e-14	systolic blood pressure || id:ieu-b-38	ieu-b-38	NA	NA
Migraine without aura,Both	rs9373833	6	96904998	C	T	0.0827958	0.0144181	9.33e-09	-0.2373	0.0317	736228	6.94065e-14	systolic blood pressure || id:ieu-b-38	ieu-b-38	NA	NA
Any Migraine,Both	rs9373833	6	96904998	C	T	0.0736036	0.00618121	1.08e-32	-0.2373	0.0317	736228	6.94065e-14	systolic blood pressure || id:ieu-b-38	ieu-b-38	NA	NA
Any Migraine,Bjornsdottir et al	rs9480700	6	96965056	A	G	0.0737986	0.00618165	7.47e-33	-0.2375	0.0317	736127	6.96145e-14	systolic blood pressure || id:ieu-b-38	ieu-b-38	NA	NA
Migraine without aura,Bjornsdottir et al	rs9480700	6	96965056	A	G	0.0818012	0.014409	1.37e-08	-0.2375	0.0317	736127	6.96145e-14	systolic blood pressure || id:ieu-b-38	ieu-b-38	NA	NA
Migraine without aura,IHGC	rs9480700	6	96965056	G	A	-0.121339	0.019746	8.23e-10	-0.2375	0.0317	736127	6.96145e-14	systolic blood pressure || id:ieu-b-38	ieu-b-38	NA	NA
Migraine without aura,Both	rs9480700	6	96965056	A	G	0.0818012	0.014409	1.37e-08	-0.2375	0.0317	736127	6.96145e-14	systolic blood pressure || id:ieu-b-38	ieu-b-38	NA	NA
Any Migraine,Both	rs9480700	6	96965056	A	G	0.0737986	0.00618165	7.47e-33	-0.2375	0.0317	736127	6.96145e-14	systolic blood pressure || id:ieu-b-38	ieu-b-38	NA	NA
Any Migraine,Bjornsdottir et al	rs5752973	22	30264274	A	G	0.0341985	0.00601993	1.34e-08	0.105641	0.014107	520580	6.96947e-14	Type 1 diabetes || id:ebi-a-GCST90014023	ebi-a-GCST90014023	NA	NA
Any Migraine,Both	rs5752973	22	30264274	A	G	0.0341985	0.00601993	1.34e-08	0.105641	0.014107	520580	6.96947e-14	Type 1 diabetes || id:ebi-a-GCST90014023	ebi-a-GCST90014023	NA	NA
Any Migraine,Bjornsdottir et al	rs5763591	22	30298186	G	A	0.0344014	0.00600996	1.04e-08	0.105875	0.014139	520580	6.99037e-14	Type 1 diabetes || id:ebi-a-GCST90014023	ebi-a-GCST90014023	NA	NA
Any Migraine,Both	rs5763591	22	30298186	G	A	0.0344014	0.00600996	1.04e-08	0.105875	0.014139	520580	6.99037e-14	Type 1 diabetes || id:ebi-a-GCST90014023	ebi-a-GCST90014023	NA	NA
Any Migraine,Bjornsdottir et al	rs2207237	1	115813937	G	T	-0.0377953	0.00619889	1.08e-09	0.0158391	0.00211946	469767	7.00003e-14	Systolic blood pressure || id:ebi-a-GCST90029011	ebi-a-GCST90029011	NA	NA
Any Migraine,IHGC2022	rs2207237	1	115813937	G	T	-0.043402	0.005366	6.32e-16	0.0158391	0.00211946	469767	7.00003e-14	Systolic blood pressure || id:ebi-a-GCST90029011	ebi-a-GCST90029011	NA	NA
Any Migraine,Both	rs2207237	1	115813937	G	T	-0.0377953	0.00619889	1.08e-09	0.0158391	0.00211946	469767	7.00003e-14	Systolic blood pressure || id:ebi-a-GCST90029011	ebi-a-GCST90029011	NA	NA
Any Migraine,Bjornsdottir et al	rs9486444	6	96963619	A	G	0.0735014	0.00617964	1.27e-32	-0.2373	0.0317	736380	7.02263e-14	systolic blood pressure || id:ieu-b-38	ieu-b-38	NA	NA
Migraine without aura,Bjornsdottir et al	rs9486444	6	96963619	A	G	0.0819025	0.0144172	1.34e-08	-0.2373	0.0317	736380	7.02263e-14	systolic blood pressure || id:ieu-b-38	ieu-b-38	NA	NA
Migraine without aura,IHGC	rs9486444	6	96963619	G	A	-0.12135	0.019744	8.18e-10	-0.2373	0.0317	736380	7.02263e-14	systolic blood pressure || id:ieu-b-38	ieu-b-38	NA	NA
Migraine without aura,Both	rs9486444	6	96963619	A	G	0.0819025	0.0144172	1.34e-08	-0.2373	0.0317	736380	7.02263e-14	systolic blood pressure || id:ieu-b-38	ieu-b-38	NA	NA
Any Migraine,Both	rs9486444	6	96963619	A	G	0.0735014	0.00617964	1.27e-32	-0.2373	0.0317	736380	7.02263e-14	systolic blood pressure || id:ieu-b-38	ieu-b-38	NA	NA
Any Migraine,Bjornsdottir et al	rs140095	22	30124450	T	C	0.0350003	0.00603633	6.7e-09	0.106367	0.014209	520580	7.10068e-14	Type 1 diabetes || id:ebi-a-GCST90014023	ebi-a-GCST90014023	NA	NA
Any Migraine,Both	rs140095	22	30124450	T	C	0.0350003	0.00603633	6.7e-09	0.106367	0.014209	520580	7.10068e-14	Type 1 diabetes || id:ebi-a-GCST90014023	ebi-a-GCST90014023	NA	NA
Migraine with aura,Bjornsdottir et al	rs3896871	12	123333610	G	T	-0.0884051	0.0176948	5.85e-07	-0.0232335	0.00310543	NA	7.29962e-14	HDL cholesterol || id:ieu-b-109	ieu-b-109	TRUE	rs10744422
Migraine with aura,Bjornsdottir et al	rs10744422	12	123336789	T	C	-0.0881975	0.0177029	6.29e-07	-0.0232335	0.00310543	NA	7.29962e-14	HDL cholesterol || id:ieu-b-109	ieu-b-109	NA	NA
Migraine with aura,Both	rs3896871	12	123333610	G	T	-0.0884051	0.0176948	5.85e-07	-0.0232335	0.00310543	NA	7.29962e-14	HDL cholesterol || id:ieu-b-109	ieu-b-109	TRUE	rs10744422
Migraine with aura,Both	rs10744422	12	123336789	T	C	-0.0881975	0.0177029	6.29e-07	-0.0232335	0.00310543	NA	7.29962e-14	HDL cholesterol || id:ieu-b-109	ieu-b-109	NA	NA
Any Migraine,Bjornsdottir et al	rs12202891	6	12768218	T	C	-0.0416974	0.00763261	4.68e-08	0.0569	0.0076	296525	7.3215e-14	Coronary artery disease || id:ebi-a-GCST005194	ebi-a-GCST005194	NA	NA
Any Migraine,IHGC2022	rs12202891	6	12768218	T	C	-0.067964	0.007288	1.17e-20	0.0569	0.0076	296525	7.3215e-14	Coronary artery disease || id:ebi-a-GCST005194	ebi-a-GCST005194	NA	NA
Any Migraine,Both	rs12202891	6	12768218	T	C	-0.0416974	0.00763261	4.68e-08	0.0569	0.0076	296525	7.3215e-14	Coronary artery disease || id:ebi-a-GCST005194	ebi-a-GCST005194	NA	NA
Any Migraine,IHGC2022	rs11690061	2	96514476	G	A	-0.035692	0.006204	9.01e-09	0.0174201	0.00232983	385801	7.60501e-14	Diastolic blood pressure automated reading (UKB data field 4079) || id:ebi-a-GCST90014017	ebi-a-GCST90014017	NA	NA
Any Migraine,Both	rs11690061	2	96514476	G	A	-0.035692	0.006204	9.01e-09	0.0174201	0.00232983	385801	7.60501e-14	Diastolic blood pressure automated reading (UKB data field 4079) || id:ebi-a-GCST90014017	ebi-a-GCST90014017	NA	NA
Any Migraine,IHGC2022	rs10983221	9	119294012	C	T	-0.032097	0.005387	2.62e-09	-0.01153	0.00154354	NA	8.00018e-14	HbA1C || id:ieu-b-104	ieu-b-104	NA	NA
Any Migraine,Both	rs10983221	9	119294012	C	T	-0.032097	0.005387	2.62e-09	-0.01153	0.00154354	NA	8.00018e-14	HbA1C || id:ieu-b-104	ieu-b-104	NA	NA
Any Migraine,IHGC2022	rs1499963	3	124607055	T	C	-0.032139	0.005556	7.48e-09	-0.2411	0.0323	729546	8.02232e-14	systolic blood pressure || id:ieu-b-38	ieu-b-38	NA	NA
Any Migraine,Both	rs1499963	3	124607055	T	C	-0.032139	0.005556	7.48e-09	-0.2411	0.0323	729546	8.02232e-14	systolic blood pressure || id:ieu-b-38	ieu-b-38	NA	NA
Any Migraine,IHGC2022	rs9313619	5	172644265	C	T	0.032515	0.005446	2.44e-09	-0.0524	0.007	1030836	8.05749e-14	Atrial fibrillation || id:ebi-a-GCST006414	ebi-a-GCST006414	NA	NA
Any Migraine,Both	rs9313619	5	172644265	C	T	0.032515	0.005446	2.44e-09	-0.0524	0.007	1030836	8.05749e-14	Atrial fibrillation || id:ebi-a-GCST006414	ebi-a-GCST006414	NA	NA
Migraine without aura,Bjornsdottir et al	rs11645711	16	71468074	A	G	0.0712969	0.0153843	3.58e-06	-0.1096	0.0147	10708	8.15643e-14	Apolipoprotein A-I measurement || id:ebi-a-GCST90019420	ebi-a-GCST90019420	NA	NA
Migraine without aura,Both	rs11645711	16	71468074	A	G	0.0712969	0.0153843	3.58e-06	-0.1096	0.0147	10708	8.15643e-14	Apolipoprotein A-I measurement || id:ebi-a-GCST90019420	ebi-a-GCST90019420	NA	NA
Any Migraine,Bjornsdottir et al	rs737939	22	30315416	T	G	0.034498	0.00600846	9.38e-09	0.105545	0.014134	520580	8.18088e-14	Type 1 diabetes || id:ebi-a-GCST90014023	ebi-a-GCST90014023	NA	NA
Any Migraine,Both	rs737939	22	30315416	T	G	0.034498	0.00600846	9.38e-09	0.105545	0.014134	520580	8.18088e-14	Type 1 diabetes || id:ebi-a-GCST90014023	ebi-a-GCST90014023	NA	NA
Any Migraine,IHGC2022	rs61882686	11	46390680	A	C	-0.054002	0.00939	9.09e-09	-0.025487	0.00341322	NA	8.19974e-14	HDL cholesterol || id:ieu-b-109	ieu-b-109	NA	NA
Any Migraine,Both	rs61882686	11	46390680	A	C	-0.054002	0.00939	9.09e-09	-0.025487	0.00341322	NA	8.19974e-14	HDL cholesterol || id:ieu-b-109	ieu-b-109	NA	NA
Migraine without aura,Bjornsdottir et al	rs9373887	6	96957004	C	T	0.0805011	0.0142883	1.76e-08	-0.2366	0.0317	732877	8.29087e-14	systolic blood pressure || id:ieu-b-38	ieu-b-38	NA	NA
Migraine without aura,IHGC	rs9373887	6	96957004	T	C	-0.120972	0.0198	1.03e-09	-0.2366	0.0317	732877	8.29087e-14	systolic blood pressure || id:ieu-b-38	ieu-b-38	NA	NA
Migraine without aura,Both	rs9373887	6	96957004	C	T	0.0805011	0.0142883	1.76e-08	-0.2366	0.0317	732877	8.29087e-14	systolic blood pressure || id:ieu-b-38	ieu-b-38	NA	NA
Any Migraine,Bjornsdottir et al	rs9399923	6	96850379	G	A	0.066602	0.00707096	4.55e-21	-0.2724	0.0365	725468	8.36951e-14	systolic blood pressure || id:ieu-b-38	ieu-b-38	NA	NA
Any Migraine,IHGC2022	rs9399923	6	96850379	G	A	0.07396	0.006108	1.04e-33	-0.2724	0.0365	725468	8.36951e-14	systolic blood pressure || id:ieu-b-38	ieu-b-38	NA	NA
Any Migraine,IHGC2022	rs13029044	2	43696553	A	C	-0.035331	0.006	4.01e-09	0.0173099	0.002319	389889	8.36951e-14	Glycated haemoglobin HbA1c levels (UKB data field 30750) || id:ebi-a-GCST90014006	ebi-a-GCST90014006	NA	NA
Any Migraine,Both	rs9399923	6	96850379	G	A	0.066602	0.00707096	4.55e-21	-0.2724	0.0365	725468	8.36951e-14	systolic blood pressure || id:ieu-b-38	ieu-b-38	NA	NA
Any Migraine,Both	rs13029044	2	43696553	A	C	-0.035331	0.006	4.01e-09	0.0173099	0.002319	389889	8.36951e-14	Glycated haemoglobin HbA1c levels (UKB data field 30750) || id:ebi-a-GCST90014006	ebi-a-GCST90014006	NA	NA
Migraine without aura,IHGC	rs9399923	6	96850379	A	G	-0.113366	0.022744	6.33e-07	-0.2724	0.0365	725468	8.36951e-14	systolic blood pressure || id:ieu-b-38	ieu-b-38	NA	NA
Migraine without aura,Both	rs9399923	6	96850379	A	G	-0.113366	0.022744	6.33e-07	-0.2724	0.0365	725468	8.36951e-14	systolic blood pressure || id:ieu-b-38	ieu-b-38	NA	NA
Any Migraine,IHGC2022	rs12075799	1	115826112	A	G	-0.041379	0.005422	2.43e-14	0.0159862	0.00213431	469767	8.60003e-14	Systolic blood pressure || id:ebi-a-GCST90029011	ebi-a-GCST90029011	NA	NA
Any Migraine,Both	rs12075799	1	115826112	A	G	-0.041379	0.005422	2.43e-14	0.0159862	0.00213431	469767	8.60003e-14	Systolic blood pressure || id:ebi-a-GCST90029011	ebi-a-GCST90029011	NA	NA
Any Migraine,IHGC2022	rs6738365	2	43685737	C	T	-0.035173	0.005965	3.81e-09	0.0172377	0.00231289	389889	9.13482e-14	Glycated haemoglobin HbA1c levels (UKB data field 30750) || id:ebi-a-GCST90014006	ebi-a-GCST90014006	NA	NA
Any Migraine,Both	rs6738365	2	43685737	C	T	-0.035173	0.005965	3.81e-09	0.0172377	0.00231289	389889	9.13482e-14	Glycated haemoglobin HbA1c levels (UKB data field 30750) || id:ebi-a-GCST90014006	ebi-a-GCST90014006	NA	NA
Any Migraine,IHGC2022	rs11791095	9	119267333	A	G	-0.031682	0.00535	3.28e-09	-0.0115228	0.00154694	NA	9.3994e-14	HbA1C || id:ieu-b-104	ieu-b-104	NA	NA
Any Migraine,Both	rs11791095	9	119267333	A	G	-0.031682	0.00535	3.28e-09	-0.0115228	0.00154694	NA	9.3994e-14	HbA1C || id:ieu-b-104	ieu-b-104	NA	NA
Any Migraine,Bjornsdottir et al	rs1807508	22	30395834	T	C	0.0347975	0.00602173	7.53e-09	0.105233	0.01413	520580	9.51919e-14	Type 1 diabetes || id:ebi-a-GCST90014023	ebi-a-GCST90014023	NA	NA
Any Migraine,Both	rs1807508	22	30395834	T	C	0.0347975	0.00602173	7.53e-09	0.105233	0.01413	520580	9.51919e-14	Type 1 diabetes || id:ebi-a-GCST90014023	ebi-a-GCST90014023	NA	NA
Any Migraine,Bjornsdottir et al	rs5763638	22	30352032	T	C	0.0343048	0.00600307	1.1e-08	0.10505	0.014115	520580	9.86052e-14	Type 1 diabetes || id:ebi-a-GCST90014023	ebi-a-GCST90014023	NA	NA
Any Migraine,Both	rs5763638	22	30352032	T	C	0.0343048	0.00600307	1.1e-08	0.10505	0.014115	520580	9.86052e-14	Type 1 diabetes || id:ebi-a-GCST90014023	ebi-a-GCST90014023	NA	NA
Any Migraine,IHGC2022	rs10983184	9	119234058	C	T	-0.032335	0.005403	2.23e-09	0.0116183	0.00156198	NA	1e-13	HbA1C || id:ieu-b-104	ieu-b-104	NA	NA
Any Migraine,IHGC2022	rs11793212	9	119267305	C	T	-0.031889	0.005349	2.57e-09	-0.0115001	0.00154676	NA	1e-13	HbA1C || id:ieu-b-104	ieu-b-104	NA	NA
Any Migraine,Both	rs10983184	9	119234058	C	T	-0.032335	0.005403	2.23e-09	0.0116183	0.00156198	NA	1e-13	HbA1C || id:ieu-b-104	ieu-b-104	NA	NA
Any Migraine,Both	rs11793212	9	119267305	C	T	-0.031889	0.005349	2.57e-09	-0.0115001	0.00154676	NA	1e-13	HbA1C || id:ieu-b-104	ieu-b-104	NA	NA
Any Migraine,IHGC2022	rs12445813	16	75348622	T	C	0.034501	0.006198	2.66e-08	0.2695	0.0362	741815	1.04496e-13	systolic blood pressure || id:ieu-b-38	ieu-b-38	NA	NA
Any Migraine,Both	rs12445813	16	75348622	T	C	0.034501	0.006198	2.66e-08	0.2695	0.0362	741815	1.04496e-13	systolic blood pressure || id:ieu-b-38	ieu-b-38	NA	NA
Any Migraine,Bjornsdottir et al	rs12207471	6	96963782	A	G	0.0733991	0.00617105	1.27e-32	-0.2358	0.0317	735353	1.05293e-13	systolic blood pressure || id:ieu-b-38	ieu-b-38	NA	NA
Migraine without aura,Bjornsdottir et al	rs12207471	6	96963782	A	G	0.0819025	0.0144204	1.35e-08	-0.2358	0.0317	735353	1.05293e-13	systolic blood pressure || id:ieu-b-38	ieu-b-38	NA	NA
Migraine without aura,IHGC	rs12207471	6	96963782	G	A	-0.121413	0.019741	7.97e-10	-0.2358	0.0317	735353	1.05293e-13	systolic blood pressure || id:ieu-b-38	ieu-b-38	NA	NA
Migraine without aura,Both	rs12207471	6	96963782	A	G	0.0819025	0.0144204	1.35e-08	-0.2358	0.0317	735353	1.05293e-13	systolic blood pressure || id:ieu-b-38	ieu-b-38	NA	NA
Any Migraine,Both	rs12207471	6	96963782	A	G	0.0733991	0.00617105	1.27e-32	-0.2358	0.0317	735353	1.05293e-13	systolic blood pressure || id:ieu-b-38	ieu-b-38	NA	NA
Any Migraine,IHGC2022	rs7743854	6	22122389	G	A	-0.031007	0.005287	4.62e-09	0.1315	0.0177	746930	1.06905e-13	diastolic blood pressure || id:ieu-b-39	ieu-b-39	NA	NA
Any Migraine,Both	rs7743854	6	22122389	G	A	-0.031007	0.005287	4.62e-09	0.1315	0.0177	746930	1.06905e-13	diastolic blood pressure || id:ieu-b-39	ieu-b-39	NA	NA
Any Migraine,IHGC2022	rs61884294	11	46693064	T	G	-0.053285	0.009315	1.09e-08	-0.0251325	0.00338263	NA	1.10002e-13	HDL cholesterol || id:ieu-b-109	ieu-b-109	NA	NA
Any Migraine,Both	rs61884294	11	46693064	T	G	-0.053285	0.009315	1.09e-08	-0.0251325	0.00338263	NA	1.10002e-13	HDL cholesterol || id:ieu-b-109	ieu-b-109	NA	NA
Migraine with aura,Bjornsdottir et al	rs937766	12	123331094	G	T	-0.0887984	0.0176971	5.23e-07	-0.0230674	0.00310388	NA	1.10002e-13	HDL cholesterol || id:ieu-b-109	ieu-b-109	NA	NA
Migraine with aura,Bjornsdottir et al	rs1587856	12	123342229	A	G	-0.086397	0.0176901	1.04e-06	-0.0230975	0.00310732	NA	1.10002e-13	HDL cholesterol || id:ieu-b-109	ieu-b-109	NA	NA
Migraine with aura,Bjornsdottir et al	rs4759381	12	123348480	G	A	-0.0860046	0.0176627	1.12e-06	-0.0231414	0.00311454	NA	1.10002e-13	HDL cholesterol || id:ieu-b-109	ieu-b-109	NA	NA
Migraine with aura,Bjornsdottir et al	rs7980541	12	123379477	C	T	-0.0861027	0.0176955	1.14e-06	-0.0231298	0.00311512	NA	1.10002e-13	HDL cholesterol || id:ieu-b-109	ieu-b-109	NA	NA
Migraine with aura,Both	rs937766	12	123331094	G	T	-0.0887984	0.0176971	5.23e-07	-0.0230674	0.00310388	NA	1.10002e-13	HDL cholesterol || id:ieu-b-109	ieu-b-109	NA	NA
Migraine with aura,Both	rs1587856	12	123342229	A	G	-0.086397	0.0176901	1.04e-06	-0.0230975	0.00310732	NA	1.10002e-13	HDL cholesterol || id:ieu-b-109	ieu-b-109	NA	NA
Migraine with aura,Both	rs4759381	12	123348480	G	A	-0.0860046	0.0176627	1.12e-06	-0.0231414	0.00311454	NA	1.10002e-13	HDL cholesterol || id:ieu-b-109	ieu-b-109	NA	NA
Migraine with aura,Both	rs7980541	12	123379477	C	T	-0.0861027	0.0176955	1.14e-06	-0.0231298	0.00311512	NA	1.10002e-13	HDL cholesterol || id:ieu-b-109	ieu-b-109	NA	NA
Any Migraine,Bjornsdottir et al	rs5763581	22	30290633	G	A	0.034498	0.00601405	9.68e-09	0.104993	0.014137	520580	1.10994e-13	Type 1 diabetes || id:ebi-a-GCST90014023	ebi-a-GCST90014023	NA	NA
Any Migraine,Both	rs5763581	22	30290633	G	A	0.034498	0.00601405	9.68e-09	0.104993	0.014137	520580	1.10994e-13	Type 1 diabetes || id:ebi-a-GCST90014023	ebi-a-GCST90014023	NA	NA
Any Migraine,Bjornsdottir et al	rs12710565	22	30292724	G	A	0.0343048	0.00601412	1.17e-08	0.105014	0.014144	520580	1.13006e-13	Type 1 diabetes || id:ebi-a-GCST90014023	ebi-a-GCST90014023	NA	NA
Any Migraine,Bjornsdottir et al	rs2189802	22	30294173	G	A	0.0343048	0.00600788	1.13e-08	0.104991	0.01414	520580	1.13006e-13	Type 1 diabetes || id:ebi-a-GCST90014023	ebi-a-GCST90014023	NA	NA
Any Migraine,Both	rs12710565	22	30292724	G	A	0.0343048	0.00601412	1.17e-08	0.105014	0.014144	520580	1.13006e-13	Type 1 diabetes || id:ebi-a-GCST90014023	ebi-a-GCST90014023	NA	NA
Any Migraine,Both	rs2189802	22	30294173	G	A	0.0343048	0.00600788	1.13e-08	0.104991	0.01414	520580	1.13006e-13	Type 1 diabetes || id:ebi-a-GCST90014023	ebi-a-GCST90014023	NA	NA
Migraine without aura,Bjornsdottir et al	rs4149498	16	71559121	A	G	0.0711013	0.0153535	3.64e-06	-0.1078	0.0145	10708	1.15213e-13	Apolipoprotein A-I measurement || id:ebi-a-GCST90019420	ebi-a-GCST90019420	NA	NA
Migraine without aura,Both	rs4149498	16	71559121	A	G	0.0711013	0.0153535	3.64e-06	-0.1078	0.0145	10708	1.15213e-13	Apolipoprotein A-I measurement || id:ebi-a-GCST90019420	ebi-a-GCST90019420	NA	NA
Any Migraine,Bjornsdottir et al	rs144345632	6	96886894	TA	T	0.0717996	0.00764538	5.93e-21	0.0187	0.0025	340159	1.16198e-13	Systolic blood pressure || id:ebi-a-GCST90018972	ebi-a-GCST90018972	NA	NA
Any Migraine,Both	rs144345632	6	96886894	TA	T	0.0717996	0.00764538	5.93e-21	0.0187	0.0025	340159	1.16198e-13	Systolic blood pressure || id:ebi-a-GCST90018972	ebi-a-GCST90018972	NA	NA
Any Migraine,Bjornsdottir et al	rs1807513	22	30289819	C	A	0.034498	0.00602511	1.03e-08	0.104897	0.01414	520580	1.18005e-13	Type 1 diabetes || id:ebi-a-GCST90014023	ebi-a-GCST90014023	NA	NA
Any Migraine,Both	rs1807513	22	30289819	C	A	0.034498	0.00602511	1.03e-08	0.104897	0.01414	520580	1.18005e-13	Type 1 diabetes || id:ebi-a-GCST90014023	ebi-a-GCST90014023	NA	NA
Migraine with aura,Bjornsdottir et al	rs4759382	12	123347609	A	G	-0.0852965	0.0176675	1.38e-06	-0.0230288	0.00310479	NA	1.20005e-13	HDL cholesterol || id:ieu-b-109	ieu-b-109	NA	NA
Migraine with aura,Both	rs4759382	12	123347609	A	G	-0.0852965	0.0176675	1.38e-06	-0.0230288	0.00310479	NA	1.20005e-13	HDL cholesterol || id:ieu-b-109	ieu-b-109	NA	NA
Migraine without aura,Bjornsdottir et al	rs11647749	16	71545028	A	G	0.0709989	0.0153628	3.81e-06	-0.1077	0.0145	10708	1.22096e-13	Apolipoprotein A-I measurement || id:ebi-a-GCST90019420	ebi-a-GCST90019420	NA	NA
Migraine without aura,Both	rs11647749	16	71545028	A	G	0.0709989	0.0153628	3.81e-06	-0.1077	0.0145	10708	1.22096e-13	Apolipoprotein A-I measurement || id:ebi-a-GCST90019420	ebi-a-GCST90019420	NA	NA
Any Migraine,Bjornsdottir et al	rs5763646	22	30359410	C	T	0.0344014	0.00600823	1.03e-08	0.104661	0.014117	520580	1.22999e-13	Type 1 diabetes || id:ebi-a-GCST90014023	ebi-a-GCST90014023	NA	NA
Any Migraine,Both	rs5763646	22	30359410	C	T	0.0344014	0.00600823	1.03e-08	0.104661	0.014117	520580	1.22999e-13	Type 1 diabetes || id:ebi-a-GCST90014023	ebi-a-GCST90014023	NA	NA
Any Migraine,Bjornsdottir et al	rs3860243	6	96905303	T	G	0.073204	0.00618159	2.36e-32	-0.2352	0.0317	735109	1.2331e-13	systolic blood pressure || id:ieu-b-38	ieu-b-38	NA	NA
Migraine without aura,Bjornsdottir et al	rs3860243	6	96905303	T	G	0.082096	0.0144246	1.26e-08	-0.2352	0.0317	735109	1.2331e-13	systolic blood pressure || id:ieu-b-38	ieu-b-38	NA	NA
Migraine without aura,IHGC	rs3860243	6	96905303	G	T	-0.12042	0.019752	1.12e-09	-0.2352	0.0317	735109	1.2331e-13	systolic blood pressure || id:ieu-b-38	ieu-b-38	NA	NA
Migraine without aura,Both	rs3860243	6	96905303	T	G	0.082096	0.0144246	1.26e-08	-0.2352	0.0317	735109	1.2331e-13	systolic blood pressure || id:ieu-b-38	ieu-b-38	NA	NA
Any Migraine,Both	rs3860243	6	96905303	T	G	0.073204	0.00618159	2.36e-32	-0.2352	0.0317	735109	1.2331e-13	systolic blood pressure || id:ieu-b-38	ieu-b-38	NA	NA
Migraine without aura,Bjornsdottir et al	rs7200335	16	71550307	G	A	0.0713993	0.0153589	3.34e-06	-0.1077	0.0145	10708	1.23509e-13	Apolipoprotein A-I measurement || id:ebi-a-GCST90019420	ebi-a-GCST90019420	NA	NA
Migraine without aura,Both	rs7200335	16	71550307	G	A	0.0713993	0.0153589	3.34e-06	-0.1077	0.0145	10708	1.23509e-13	Apolipoprotein A-I measurement || id:ebi-a-GCST90019420	ebi-a-GCST90019420	NA	NA
Any Migraine,Bjornsdottir et al	rs6906017	6	12953303	C	T	0.0479994	0.00812494	3.47e-09	-0.0563	0.0076	296525	1.24194e-13	Coronary artery disease || id:ebi-a-GCST005194	ebi-a-GCST005194	NA	NA
Any Migraine,IHGC2022	rs6906017	6	12953303	C	T	0.044425	0.007009	2.41e-10	-0.0563	0.0076	296525	1.24194e-13	Coronary artery disease || id:ebi-a-GCST005194	ebi-a-GCST005194	NA	NA
Any Migraine,Both	rs6906017	6	12953303	C	T	0.0479994	0.00812494	3.47e-09	-0.0563	0.0076	296525	1.24194e-13	Coronary artery disease || id:ebi-a-GCST005194	ebi-a-GCST005194	NA	NA
Any Migraine,IHGC2022	rs2032926	16	75358910	A	C	0.033962	0.006197	4.35e-08	0.2687	0.0363	743399	1.26503e-13	systolic blood pressure || id:ieu-b-38	ieu-b-38	NA	NA
Any Migraine,Both	rs2032926	16	75358910	A	C	0.033962	0.006197	4.35e-08	0.2687	0.0363	743399	1.26503e-13	systolic blood pressure || id:ieu-b-38	ieu-b-38	NA	NA
Migraine without aura,Bjornsdottir et al	rs58719913	16	71556299	G	A	0.0697965	0.0153602	5.52e-06	-0.1077	0.0145	10708	1.27292e-13	Apolipoprotein A-I measurement || id:ebi-a-GCST90019420	ebi-a-GCST90019420	NA	NA
Migraine without aura,Both	rs58719913	16	71556299	G	A	0.0697965	0.0153602	5.52e-06	-0.1077	0.0145	10708	1.27292e-13	Apolipoprotein A-I measurement || id:ebi-a-GCST90019420	ebi-a-GCST90019420	NA	NA
Any Migraine,IHGC2022	rs61882679	11	46368559	T	G	-0.055445	0.009507	5.62e-09	-0.0252523	0.00340786	NA	1.29987e-13	HDL cholesterol || id:ieu-b-109	ieu-b-109	NA	NA
Any Migraine,IHGC2022	rs2555111	17	46648899	C	T	0.028738	0.005142	2.34e-08	0.0142196	0.00191883	431167	1.29987e-13	Low density lipoprotein cholesterol levels || id:ebi-a-GCST90002412	ebi-a-GCST90002412	NA	NA
Any Migraine,Both	rs61882679	11	46368559	T	G	-0.055445	0.009507	5.62e-09	-0.0252523	0.00340786	NA	1.29987e-13	HDL cholesterol || id:ieu-b-109	ieu-b-109	NA	NA
Any Migraine,Both	rs2555111	17	46648899	C	T	0.028738	0.005142	2.34e-08	0.0142196	0.00191883	431167	1.29987e-13	Low density lipoprotein cholesterol levels || id:ebi-a-GCST90002412	ebi-a-GCST90002412	NA	NA
Migraine with aura,Bjornsdottir et al	rs1532835	12	123330665	G	A	-0.0885034	0.0176871	5.62e-07	-0.0229868	0.00310441	NA	1.29987e-13	HDL cholesterol || id:ieu-b-109	ieu-b-109	NA	NA
Migraine with aura,Bjornsdottir et al	rs3817094	12	123332032	T	C	-0.0886017	0.0176618	5.26e-07	-0.0229914	0.00310381	NA	1.29987e-13	HDL cholesterol || id:ieu-b-109	ieu-b-109	NA	NA
Migraine with aura,Bjornsdottir et al	rs2292132	12	123332834	T	C	-0.0888968	0.0176876	5.01e-07	-0.0229748	0.0031037	NA	1.29987e-13	HDL cholesterol || id:ieu-b-109	ieu-b-109	NA	NA
Migraine with aura,Bjornsdottir et al	rs2292135	12	123334075	G	A	-0.0885034	0.0176847	5.6e-07	-0.0229824	0.00310397	NA	1.29987e-13	HDL cholesterol || id:ieu-b-109	ieu-b-109	NA	NA
Migraine with aura,Both	rs1532835	12	123330665	G	A	-0.0885034	0.0176871	5.62e-07	-0.0229868	0.00310441	NA	1.29987e-13	HDL cholesterol || id:ieu-b-109	ieu-b-109	NA	NA
Migraine with aura,Both	rs3817094	12	123332032	T	C	-0.0886017	0.0176618	5.26e-07	-0.0229914	0.00310381	NA	1.29987e-13	HDL cholesterol || id:ieu-b-109	ieu-b-109	NA	NA
Migraine with aura,Both	rs2292132	12	123332834	T	C	-0.0888968	0.0176876	5.01e-07	-0.0229748	0.0031037	NA	1.29987e-13	HDL cholesterol || id:ieu-b-109	ieu-b-109	NA	NA
Migraine with aura,Both	rs2292135	12	123334075	G	A	-0.0885034	0.0176847	5.6e-07	-0.0229824	0.00310397	NA	1.29987e-13	HDL cholesterol || id:ieu-b-109	ieu-b-109	NA	NA
Any Migraine,IHGC2022	rs11485996	1	38322418	T	C	0.033229	0.005851	1.39e-08	0.0174	0.0024	360863	1.37404e-13	Pulse pressure || id:ebi-a-GCST90018970	ebi-a-GCST90018970	NA	NA
Any Migraine,Both	rs11485996	1	38322418	T	C	0.033229	0.005851	1.39e-08	0.0174	0.0024	360863	1.37404e-13	Pulse pressure || id:ebi-a-GCST90018970	ebi-a-GCST90018970	NA	NA
Migraine with aura,Bjornsdottir et al	rs897391	12	123326374	G	A	-0.0867023	0.0176515	9.02e-07	-0.0228899	0.00309644	NA	1.39991e-13	HDL cholesterol || id:ieu-b-109	ieu-b-109	NA	NA
Migraine with aura,Bjornsdottir et al	rs2343108	12	123331301	C	T	-0.0893013	0.0176684	4.32e-07	-0.0229673	0.0031037	NA	1.39991e-13	HDL cholesterol || id:ieu-b-109	ieu-b-109	TRUE	rs2135014
Migraine with aura,Bjornsdottir et al	rs3852536	12	123333824	C	T	-0.0884051	0.017683	5.75e-07	-0.0229675	0.00310378	NA	1.39991e-13	HDL cholesterol || id:ieu-b-109	ieu-b-109	NA	NA
Migraine with aura,Both	rs897391	12	123326374	G	A	-0.0867023	0.0176515	9.02e-07	-0.0228899	0.00309644	NA	1.39991e-13	HDL cholesterol || id:ieu-b-109	ieu-b-109	NA	NA
Migraine with aura,Both	rs2343108	12	123331301	C	T	-0.0893013	0.0176684	4.32e-07	-0.0229673	0.0031037	NA	1.39991e-13	HDL cholesterol || id:ieu-b-109	ieu-b-109	TRUE	rs2135014
Migraine with aura,Both	rs3852536	12	123333824	C	T	-0.0884051	0.017683	5.75e-07	-0.0229675	0.00310378	NA	1.39991e-13	HDL cholesterol || id:ieu-b-109	ieu-b-109	NA	NA
Migraine without aura,Bjornsdottir et al	rs11640165	16	71552372	A	G	0.0715017	0.0153602	3.24e-06	-0.1074	0.0145	10708	1.42791e-13	Apolipoprotein A-I measurement || id:ebi-a-GCST90019420	ebi-a-GCST90019420	NA	NA
Migraine without aura,Both	rs11640165	16	71552372	A	G	0.0715017	0.0153602	3.24e-06	-0.1074	0.0145	10708	1.42791e-13	Apolipoprotein A-I measurement || id:ebi-a-GCST90019420	ebi-a-GCST90019420	NA	NA
Migraine without aura,Bjornsdottir et al	rs10500558	16	71551521	G	A	0.0712038	0.0153546	3.53e-06	-0.1073	0.0145	10708	1.47096e-13	Apolipoprotein A-I measurement || id:ebi-a-GCST90019420	ebi-a-GCST90019420	NA	NA
Migraine without aura,Both	rs10500558	16	71551521	G	A	0.0712038	0.0153546	3.53e-06	-0.1073	0.0145	10708	1.47096e-13	Apolipoprotein A-I measurement || id:ebi-a-GCST90019420	ebi-a-GCST90019420	NA	NA
Migraine without aura,Bjornsdottir et al	rs7202662	16	71545488	T	C	0.0711013	0.0153666	3.71e-06	-0.1073	0.0145	10708	1.47299e-13	Apolipoprotein A-I measurement || id:ebi-a-GCST90019420	ebi-a-GCST90019420	NA	NA
Migraine without aura,Both	rs7202662	16	71545488	T	C	0.0711013	0.0153666	3.71e-06	-0.1073	0.0145	10708	1.47299e-13	Apolipoprotein A-I measurement || id:ebi-a-GCST90019420	ebi-a-GCST90019420	NA	NA
Any Migraine,Bjornsdottir et al	rs5752992	22	30384044	T	C	0.0347009	0.00601275	7.87e-09	0.104391	0.01413	520580	1.49005e-13	Type 1 diabetes || id:ebi-a-GCST90014023	ebi-a-GCST90014023	NA	NA
Any Migraine,Both	rs5752992	22	30384044	T	C	0.0347009	0.00601275	7.87e-09	0.104391	0.01413	520580	1.49005e-13	Type 1 diabetes || id:ebi-a-GCST90014023	ebi-a-GCST90014023	NA	NA
Any Migraine,IHGC2022	rs61882704	11	46455533	T	C	-0.054958	0.009298	3.5e-09	-0.0249764	0.00338146	NA	1.50003e-13	HDL cholesterol || id:ieu-b-109	ieu-b-109	NA	NA
Any Migraine,Both	rs61882704	11	46455533	T	C	-0.054958	0.009298	3.5e-09	-0.0249764	0.00338146	NA	1.50003e-13	HDL cholesterol || id:ieu-b-109	ieu-b-109	NA	NA
Migraine with aura,Bjornsdottir et al	rs4759387	12	123377569	C	T	-0.0867023	0.0176978	9.63e-07	-0.0229965	0.00311456	NA	1.50003e-13	HDL cholesterol || id:ieu-b-109	ieu-b-109	NA	NA
Migraine with aura,Both	rs4759387	12	123377569	C	T	-0.0867023	0.0176978	9.63e-07	-0.0229965	0.00311456	NA	1.50003e-13	HDL cholesterol || id:ieu-b-109	ieu-b-109	NA	NA
Any Migraine,Bjornsdottir et al	rs13194360	6	12959815	C	T	0.0481042	0.00811132	3.02e-09	-0.05	0.0068	296525	1.50107e-13	Coronary artery disease || id:ebi-a-GCST005194	ebi-a-GCST005194	NA	NA
Any Migraine,IHGC2022	rs13194360	6	12959815	C	T	0.043999	0.006954	2.58e-10	-0.05	0.0068	296525	1.50107e-13	Coronary artery disease || id:ebi-a-GCST005194	ebi-a-GCST005194	NA	NA
Any Migraine,Both	rs13194360	6	12959815	C	T	0.0481042	0.00811132	3.02e-09	-0.05	0.0068	296525	1.50107e-13	Coronary artery disease || id:ebi-a-GCST005194	ebi-a-GCST005194	NA	NA
Any Migraine,IHGC2022	rs10781977	16	75342932	A	G	0.033937	0.006191	4.32e-08	0.2674	0.0362	740662	1.5531e-13	systolic blood pressure || id:ieu-b-38	ieu-b-38	NA	NA
Any Migraine,Both	rs10781977	16	75342932	A	G	0.033937	0.006191	4.32e-08	0.2674	0.0362	740662	1.5531e-13	systolic blood pressure || id:ieu-b-38	ieu-b-38	NA	NA
Any Migraine,Bjornsdottir et al	rs2007458	22	30388706	G	A	0.0347009	0.00601738	8.08e-09	0.104272	0.014126	520580	1.55991e-13	Type 1 diabetes || id:ebi-a-GCST90014023	ebi-a-GCST90014023	NA	NA
Any Migraine,Both	rs2007458	22	30388706	G	A	0.0347009	0.00601738	8.08e-09	0.104272	0.014126	520580	1.55991e-13	Type 1 diabetes || id:ebi-a-GCST90014023	ebi-a-GCST90014023	NA	NA
Any Migraine,IHGC2022	rs1475057	9	119261166	T	C	-0.031941	0.005349	2.42e-09	-0.0113967	0.00154455	NA	1.59993e-13	HbA1C || id:ieu-b-104	ieu-b-104	NA	NA
Any Migraine,IHGC2022	rs79078082	11	46486059	G	A	-0.054742	0.009301	4.07e-09	-0.0249558	0.00338176	NA	1.59993e-13	HDL cholesterol || id:ieu-b-109	ieu-b-109	NA	NA
Any Migraine,Both	rs1475057	9	119261166	T	C	-0.031941	0.005349	2.42e-09	-0.0113967	0.00154455	NA	1.59993e-13	HbA1C || id:ieu-b-104	ieu-b-104	NA	NA
Any Migraine,Both	rs79078082	11	46486059	G	A	-0.054742	0.009301	4.07e-09	-0.0249558	0.00338176	NA	1.59993e-13	HDL cholesterol || id:ieu-b-109	ieu-b-109	NA	NA
Migraine with aura,Bjornsdottir et al	rs4759386	12	123377470	T	C	-0.0868987	0.0177008	9.14e-07	-0.0229848	0.00311512	NA	1.59993e-13	HDL cholesterol || id:ieu-b-109	ieu-b-109	NA	NA
Migraine with aura,Both	rs4759386	12	123377470	T	C	-0.0868987	0.0177008	9.14e-07	-0.0229848	0.00311512	NA	1.59993e-13	HDL cholesterol || id:ieu-b-109	ieu-b-109	NA	NA
Any Migraine,IHGC2022	rs8051785	16	75361036	A	G	0.034527	0.00629	4.13e-08	0.2691	0.0365	725508	1.60583e-13	systolic blood pressure || id:ieu-b-38	ieu-b-38	NA	NA
Any Migraine,Both	rs8051785	16	75361036	A	G	0.034527	0.00629	4.13e-08	0.2691	0.0365	725508	1.60583e-13	systolic blood pressure || id:ieu-b-38	ieu-b-38	NA	NA
Any Migraine,Bjornsdottir et al	rs5763671	22	30384572	A	G	0.0347975	0.00601844	7.39e-09	0.104227	0.014127	520580	1.6099e-13	Type 1 diabetes || id:ebi-a-GCST90014023	ebi-a-GCST90014023	NA	NA
Any Migraine,Both	rs5763671	22	30384572	A	G	0.0347975	0.00601844	7.39e-09	0.104227	0.014127	520580	1.6099e-13	Type 1 diabetes || id:ebi-a-GCST90014023	ebi-a-GCST90014023	NA	NA
Any Migraine,IHGC2022	rs3136448	11	46744369	A	G	-0.053348	0.00932	1.07e-08	-0.0249032	0.00337777	NA	1.69981e-13	HDL cholesterol || id:ieu-b-109	ieu-b-109	TRUE	rs3136480
Any Migraine,IHGC2022	rs3136482	11	46752958	C	T	-0.053292	0.00931	1.07e-08	-0.0248871	0.0033775	NA	1.69981e-13	HDL cholesterol || id:ieu-b-109	ieu-b-109	NA	NA
Any Migraine,IHGC2022	rs3136480	11	46751848	G	T	-0.053274	0.00931	1.08e-08	-0.0249032	0.00337777	NA	1.69981e-13	HDL cholesterol || id:ieu-b-109	ieu-b-109	NA	NA
Any Migraine,IHGC2022	rs5898	11	46749648	A	G	-0.053075	0.009305	1.2e-08	-0.0248872	0.00337731	NA	1.69981e-13	HDL cholesterol || id:ieu-b-109	ieu-b-109	NA	NA
Any Migraine,IHGC2022	rs11208715	1	66154414	T	G	0.029697	0.005324	2.5e-08	0.0150899	0.00204711	NA	1.69981e-13	apolipoprotein A-I || id:ieu-b-107	ieu-b-107	NA	NA
Any Migraine,Both	rs3136448	11	46744369	A	G	-0.053348	0.00932	1.07e-08	-0.0249032	0.00337777	NA	1.69981e-13	HDL cholesterol || id:ieu-b-109	ieu-b-109	TRUE	rs3136480
Any Migraine,Both	rs3136482	11	46752958	C	T	-0.053292	0.00931	1.07e-08	-0.0248871	0.0033775	NA	1.69981e-13	HDL cholesterol || id:ieu-b-109	ieu-b-109	NA	NA
Any Migraine,Both	rs3136480	11	46751848	G	T	-0.053274	0.00931	1.08e-08	-0.0249032	0.00337777	NA	1.69981e-13	HDL cholesterol || id:ieu-b-109	ieu-b-109	NA	NA
Any Migraine,Both	rs5898	11	46749648	A	G	-0.053075	0.009305	1.2e-08	-0.0248872	0.00337731	NA	1.69981e-13	HDL cholesterol || id:ieu-b-109	ieu-b-109	NA	NA
Any Migraine,Both	rs11208715	1	66154414	T	G	0.029697	0.005324	2.5e-08	0.0150899	0.00204711	NA	1.69981e-13	apolipoprotein A-I || id:ieu-b-107	ieu-b-107	NA	NA
Any Migraine,IHGC2022	rs6741434	2	43695148	T	C	-0.034684	0.005942	5.44e-09	0.0169656	0.00230302	389889	1.74904e-13	Glycated haemoglobin HbA1c levels (UKB data field 30750) || id:ebi-a-GCST90014006	ebi-a-GCST90014006	NA	NA
Any Migraine,Both	rs6741434	2	43695148	T	C	-0.034684	0.005942	5.44e-09	0.0169656	0.00230302	389889	1.74904e-13	Glycated haemoglobin HbA1c levels (UKB data field 30750) || id:ebi-a-GCST90014006	ebi-a-GCST90014006	NA	NA
Any Migraine,IHGC2022	rs61483132	2	43741440	G	A	-0.033822	0.005975	1.55e-08	0.016935	0.00229922	389889	1.76441e-13	Glycated haemoglobin HbA1c levels (UKB data field 30750) || id:ebi-a-GCST90014006	ebi-a-GCST90014006	NA	NA
Any Migraine,Both	rs61483132	2	43741440	G	A	-0.033822	0.005975	1.55e-08	0.016935	0.00229922	389889	1.76441e-13	Glycated haemoglobin HbA1c levels (UKB data field 30750) || id:ebi-a-GCST90014006	ebi-a-GCST90014006	NA	NA
Any Migraine,IHGC2022	rs3136481	11	46752659	T	G	-0.053413	0.009312	9.94e-09	-0.0248787	0.00337816	NA	1.80011e-13	HDL cholesterol || id:ieu-b-109	ieu-b-109	NA	NA
Any Migraine,IHGC2022	rs3136467	11	46749234	A	G	-0.053184	0.009305	1.12e-08	-0.0248787	0.00337816	NA	1.80011e-13	HDL cholesterol || id:ieu-b-109	ieu-b-109	TRUE	rs3136481
Any Migraine,Both	rs3136481	11	46752659	T	G	-0.053413	0.009312	9.94e-09	-0.0248787	0.00337816	NA	1.80011e-13	HDL cholesterol || id:ieu-b-109	ieu-b-109	NA	NA
Any Migraine,Both	rs3136467	11	46749234	A	G	-0.053184	0.009305	1.12e-08	-0.0248787	0.00337816	NA	1.80011e-13	HDL cholesterol || id:ieu-b-109	ieu-b-109	TRUE	rs3136481
Migraine with aura,Bjornsdottir et al	rs921808	12	123323135	C	T	-0.0874988	0.0176488	7.13e-07	-0.0228049	0.00309697	NA	1.80011e-13	HDL cholesterol || id:ieu-b-109	ieu-b-109	NA	NA
Migraine with aura,Bjornsdottir et al	rs3852537	12	123361501	T	C	-0.086397	0.0176832	1.03e-06	-0.0229067	0.00310966	NA	1.80011e-13	HDL cholesterol || id:ieu-b-109	ieu-b-109	NA	NA
Migraine with aura,Both	rs921808	12	123323135	C	T	-0.0874988	0.0176488	7.13e-07	-0.0228049	0.00309697	NA	1.80011e-13	HDL cholesterol || id:ieu-b-109	ieu-b-109	NA	NA
Migraine with aura,Both	rs3852537	12	123361501	T	C	-0.086397	0.0176832	1.03e-06	-0.0229067	0.00310966	NA	1.80011e-13	HDL cholesterol || id:ieu-b-109	ieu-b-109	NA	NA
Any Migraine,IHGC2022	rs1017239	16	75358207	C	T	0.0339	0.006197	4.59e-08	0.2668	0.0363	743455	1.84884e-13	systolic blood pressure || id:ieu-b-38	ieu-b-38	NA	NA
Any Migraine,Both	rs1017239	16	75358207	C	T	0.0339	0.006197	4.59e-08	0.2668	0.0363	743455	1.84884e-13	systolic blood pressure || id:ieu-b-38	ieu-b-38	NA	NA
Any Migraine,IHGC2022	rs10889574	1	66149341	A	G	0.029554	0.005368	3.78e-08	0.0150598	0.00204656	NA	1.9002e-13	apolipoprotein A-I || id:ieu-b-107	ieu-b-107	NA	NA
Any Migraine,Both	rs10889574	1	66149341	A	G	0.029554	0.005368	3.78e-08	0.0150598	0.00204656	NA	1.9002e-13	apolipoprotein A-I || id:ieu-b-107	ieu-b-107	NA	NA
Migraine with aura,Bjornsdottir et al	rs2061098	12	123349410	T	C	-0.0867023	0.0176624	9.16e-07	-0.0228717	0.00311016	NA	1.9002e-13	HDL cholesterol || id:ieu-b-109	ieu-b-109	NA	NA
Migraine with aura,Both	rs2061098	12	123349410	T	C	-0.0867023	0.0176624	9.16e-07	-0.0228717	0.00311016	NA	1.9002e-13	HDL cholesterol || id:ieu-b-109	ieu-b-109	NA	NA
Any Migraine,Bjornsdottir et al	rs5997546	22	30259342	C	T	0.0338022	0.00601467	1.91e-08	0.103918	0.014142	520580	2.01002e-13	Type 1 diabetes || id:ebi-a-GCST90014023	ebi-a-GCST90014023	NA	NA
Any Migraine,Both	rs5997546	22	30259342	C	T	0.0338022	0.00601467	1.91e-08	0.103918	0.014142	520580	2.01002e-13	Type 1 diabetes || id:ebi-a-GCST90014023	ebi-a-GCST90014023	NA	NA
Any Migraine,IHGC2022	rs61884270	11	46652742	T	G	-0.054267	0.009355	6.77e-09	-0.02482	0.00338084	NA	2.09991e-13	HDL cholesterol || id:ieu-b-109	ieu-b-109	NA	NA
Any Migraine,Both	rs61884270	11	46652742	T	G	-0.054267	0.009355	6.77e-09	-0.02482	0.00338084	NA	2.09991e-13	HDL cholesterol || id:ieu-b-109	ieu-b-109	NA	NA
Any Migraine,Bjornsdottir et al	rs146902012	2	204352252	T	C	-0.0845018	0.0154614	4.62e-08	-0.0367011	0.00500429	431167	2.19989e-13	Low density lipoprotein cholesterol levels || id:ebi-a-GCST90002412	ebi-a-GCST90002412	NA	NA
Any Migraine,IHGC2022	rs146902012	2	204352252	T	C	-0.103966	0.014402	5.45e-13	-0.0367011	0.00500429	431167	2.19989e-13	Low density lipoprotein cholesterol levels || id:ebi-a-GCST90002412	ebi-a-GCST90002412	NA	NA
Any Migraine,IHGC2022	rs3784937	16	75337591	C	T	0.035213	0.006196	1.35e-08	0.2661	0.0363	740835	2.19989e-13	systolic blood pressure || id:ieu-b-38	ieu-b-38	NA	NA
Any Migraine,Both	rs146902012	2	204352252	T	C	-0.0845018	0.0154614	4.62e-08	-0.0367011	0.00500429	431167	2.19989e-13	Low density lipoprotein cholesterol levels || id:ebi-a-GCST90002412	ebi-a-GCST90002412	NA	NA
Any Migraine,Both	rs3784937	16	75337591	C	T	0.035213	0.006196	1.35e-08	0.2661	0.0363	740835	2.19989e-13	systolic blood pressure || id:ieu-b-38	ieu-b-38	NA	NA
Any Migraine,IHGC2022	rs66867947	6	12874672	G	T	0.037736	0.005908	1.75e-10	-0.0478	0.0065	296525	2.28613e-13	Coronary artery disease || id:ebi-a-GCST005194	ebi-a-GCST005194	NA	NA
Any Migraine,Both	rs66867947	6	12874672	G	T	0.037736	0.005908	1.75e-10	-0.0478	0.0065	296525	2.28613e-13	Coronary artery disease || id:ebi-a-GCST005194	ebi-a-GCST005194	NA	NA
Any Migraine,IHGC2022	rs3136496	11	46758037	A	G	-0.053561	0.009318	9.26e-09	-0.0248191	0.00338533	NA	2.29985e-13	HDL cholesterol || id:ieu-b-109	ieu-b-109	NA	NA
Any Migraine,IHGC2022	rs3136487	11	46755464	G	A	-0.0537	0.009406	1.17e-08	-0.0253048	0.00345155	NA	2.29985e-13	HDL cholesterol || id:ieu-b-109	ieu-b-109	NA	NA
Any Migraine,Both	rs3136496	11	46758037	A	G	-0.053561	0.009318	9.26e-09	-0.0248191	0.00338533	NA	2.29985e-13	HDL cholesterol || id:ieu-b-109	ieu-b-109	NA	NA
Any Migraine,Both	rs3136487	11	46755464	G	A	-0.0537	0.009406	1.17e-08	-0.0253048	0.00345155	NA	2.29985e-13	HDL cholesterol || id:ieu-b-109	ieu-b-109	NA	NA
Any Migraine,Bjornsdottir et al	rs5763559	22	30258357	G	A	0.0338022	0.00601755	1.94e-08	0.103662	0.014145	520580	2.32006e-13	Type 1 diabetes || id:ebi-a-GCST90014023	ebi-a-GCST90014023	NA	NA
Any Migraine,Both	rs5763559	22	30258357	G	A	0.0338022	0.00601755	1.94e-08	0.103662	0.014145	520580	2.32006e-13	Type 1 diabetes || id:ebi-a-GCST90014023	ebi-a-GCST90014023	NA	NA
Any Migraine,Bjornsdottir et al	rs1138120	22	30229954	C	T	0.0366019	0.00608792	1.83e-09	0.105005	0.014331	520580	2.35017e-13	Type 1 diabetes || id:ebi-a-GCST90014023	ebi-a-GCST90014023	NA	NA
Any Migraine,Both	rs1138120	22	30229954	C	T	0.0366019	0.00608792	1.83e-09	0.105005	0.014331	520580	2.35017e-13	Type 1 diabetes || id:ebi-a-GCST90014023	ebi-a-GCST90014023	NA	NA
Any Migraine,IHGC2022	rs10876966	12	57543572	T	C	-0.043695	0.006263	3.15e-12	0.0056393	0.00076976	313387	2.37575e-13	Apoliprotein A || id:ukb-d-30630_raw	ukb-d-30630_raw	NA	NA
Any Migraine,Both	rs10876966	12	57543572	T	C	-0.043695	0.006263	3.15e-12	0.0056393	0.00076976	313387	2.37575e-13	Apoliprotein A || id:ukb-d-30630_raw	ukb-d-30630_raw	NA	NA
Any Migraine,IHGC2022	rs3136500	11	46758383	T	C	-0.053573	0.009317	9.16e-09	-0.0247725	0.00338299	NA	2.39994e-13	HDL cholesterol || id:ieu-b-109	ieu-b-109	NA	NA
Any Migraine,IHGC2022	rs3136434	11	46742249	C	T	-0.052999	0.009297	1.22e-08	-0.0247725	0.00338299	NA	2.39994e-13	HDL cholesterol || id:ieu-b-109	ieu-b-109	TRUE	rs3136500
Any Migraine,IHGC2022	rs1892534	1	66105944	T	C	0.029207	0.005262	2.92e-08	0.0149626	0.00210207	398508	2.39994e-13	Apolipoprotein A1 levels || id:ebi-a-GCST90025955	ebi-a-GCST90025955	NA	NA
Any Migraine,Both	rs3136500	11	46758383	T	C	-0.053573	0.009317	9.16e-09	-0.0247725	0.00338299	NA	2.39994e-13	HDL cholesterol || id:ieu-b-109	ieu-b-109	NA	NA
Any Migraine,Both	rs3136434	11	46742249	C	T	-0.052999	0.009297	1.22e-08	-0.0247725	0.00338299	NA	2.39994e-13	HDL cholesterol || id:ieu-b-109	ieu-b-109	TRUE	rs3136500
Any Migraine,Both	rs1892534	1	66105944	T	C	0.029207	0.005262	2.92e-08	0.0149626	0.00210207	398508	2.39994e-13	Apolipoprotein A1 levels || id:ebi-a-GCST90025955	ebi-a-GCST90025955	NA	NA
Any Migraine,IHGC2022	rs12571363	10	124230612	A	C	-0.058211	0.008885	5.9e-11	-0.0176413	0.00241401	NA	2.70023e-13	HbA1C || id:ieu-b-104	ieu-b-104	NA	NA
Any Migraine,IHGC2022	rs3136504	11	46758882	T	C	-0.053601	0.009318	9.02e-09	-0.024721	0.00338221	NA	2.70023e-13	HDL cholesterol || id:ieu-b-109	ieu-b-109	NA	NA
Any Migraine,Both	rs12571363	10	124230612	A	C	-0.058211	0.008885	5.9e-11	-0.0176413	0.00241401	NA	2.70023e-13	HbA1C || id:ieu-b-104	ieu-b-104	NA	NA
Any Migraine,Both	rs3136504	11	46758882	T	C	-0.053601	0.009318	9.02e-09	-0.024721	0.00338221	NA	2.70023e-13	HDL cholesterol || id:ieu-b-109	ieu-b-109	NA	NA
Any Migraine,Bjornsdottir et al	rs737908	22	30388302	A	G	0.0350968	0.00601871	5.5e-09	0.103377	0.014151	520580	2.77013e-13	Type 1 diabetes || id:ebi-a-GCST90014023	ebi-a-GCST90014023	NA	NA
Any Migraine,Both	rs737908	22	30388302	A	G	0.0350968	0.00601871	5.5e-09	0.103377	0.014151	520580	2.77013e-13	Type 1 diabetes || id:ebi-a-GCST90014023	ebi-a-GCST90014023	NA	NA
Any Migraine,Bjornsdottir et al	rs9386528	6	96928514	A	G	0.0670042	0.00637955	8.37e-26	0.2383	0.0326	735799	2.90402e-13	systolic blood pressure || id:ieu-b-38	ieu-b-38	NA	NA
Any Migraine,IHGC2022	rs9386528	6	96928514	A	G	0.071316	0.005525	4.5e-38	0.2383	0.0326	735799	2.90402e-13	systolic blood pressure || id:ieu-b-38	ieu-b-38	NA	NA
Any Migraine,Both	rs9386528	6	96928514	A	G	0.0670042	0.00637955	8.37e-26	0.2383	0.0326	735799	2.90402e-13	systolic blood pressure || id:ieu-b-38	ieu-b-38	NA	NA
Migraine without aura,Bjornsdottir et al	rs9386528	6	96928514	A	G	0.0663962	0.0149814	9.34e-06	0.2383	0.0326	735799	2.90402e-13	systolic blood pressure || id:ieu-b-38	ieu-b-38	NA	NA
Migraine without aura,IHGC	rs9386528	6	96928514	A	G	0.09941	0.020306	9.98e-07	0.2383	0.0326	735799	2.90402e-13	systolic blood pressure || id:ieu-b-38	ieu-b-38	NA	NA
Migraine without aura,Both	rs9386528	6	96928514	A	G	0.0663962	0.0149814	9.34e-06	0.2383	0.0326	735799	2.90402e-13	systolic blood pressure || id:ieu-b-38	ieu-b-38	NA	NA
Any Migraine,Bjornsdottir et al	rs7465849	9	119254822	G	A	-0.0366017	0.00604092	1.37e-09	-0.0112224	0.00153879	NA	2.99985e-13	HbA1C || id:ieu-b-104	ieu-b-104	NA	NA
Any Migraine,IHGC2022	rs7465849	9	119254822	G	A	-0.040227	0.005337	5.03e-14	-0.0112224	0.00153879	NA	2.99985e-13	HbA1C || id:ieu-b-104	ieu-b-104	NA	NA
Any Migraine,Both	rs7465849	9	119254822	G	A	-0.0366017	0.00604092	1.37e-09	-0.0112224	0.00153879	NA	2.99985e-13	HbA1C || id:ieu-b-104	ieu-b-104	NA	NA
Migraine without aura,Bjornsdottir et al	rs35373081	16	71508643	T	C	0.074198	0.0151683	1e-06	-0.1055	0.0145	10708	3.02482e-13	Apolipoprotein A-I measurement || id:ebi-a-GCST90019420	ebi-a-GCST90019420	NA	NA
Migraine without aura,Both	rs35373081	16	71508643	T	C	0.074198	0.0151683	1e-06	-0.1055	0.0145	10708	3.02482e-13	Apolipoprotein A-I measurement || id:ebi-a-GCST90019420	ebi-a-GCST90019420	NA	NA
Any Migraine,IHGC2022	rs7105052	11	46808600	C	T	-0.052982	0.009264	1.1e-08	-0.0245972	0.00337357	NA	3.10027e-13	HDL cholesterol || id:ieu-b-109	ieu-b-109	NA	NA
Any Migraine,IHGC2022	rs6485700	11	46875933	G	A	-0.052258	0.009228	1.52e-08	0.0245578	0.00336813	NA	3.10027e-13	HDL cholesterol || id:ieu-b-109	ieu-b-109	NA	NA
Any Migraine,Both	rs7105052	11	46808600	C	T	-0.052982	0.009264	1.1e-08	-0.0245972	0.00337357	NA	3.10027e-13	HDL cholesterol || id:ieu-b-109	ieu-b-109	NA	NA
Any Migraine,Both	rs6485700	11	46875933	G	A	-0.052258	0.009228	1.52e-08	0.0245578	0.00336813	NA	3.10027e-13	HDL cholesterol || id:ieu-b-109	ieu-b-109	NA	NA
Any Migraine,IHGC2022	rs7947517	11	46794848	G	A	-0.053665	0.009279	7.51e-09	-0.0249019	0.00359364	400754	3.19963e-13	HDL cholesterol levels || id:ebi-a-GCST90025956	ebi-a-GCST90025956	TRUE	rs7106323
Any Migraine,IHGC2022	rs11038985	11	46771358	G	T	-0.053625	0.009302	8.39e-09	-0.0245776	0.0033727	NA	3.19963e-13	HDL cholesterol || id:ieu-b-109	ieu-b-109	NA	NA
Any Migraine,IHGC2022	rs10466477	11	46782472	A	C	-0.05354	0.009288	8.41e-09	-0.0245784	0.00337295	NA	3.19963e-13	HDL cholesterol || id:ieu-b-109	ieu-b-109	NA	NA
Any Migraine,IHGC2022	rs7106323	11	46842841	A	C	-0.052702	0.009238	1.19e-08	-0.0249019	0.00359364	400754	3.19963e-13	HDL cholesterol levels || id:ebi-a-GCST90025956	ebi-a-GCST90025956	NA	NA
Any Migraine,IHGC2022	rs12277006	11	46870322	A	G	-0.052496	0.009247	1.41e-08	-0.0245608	0.00337038	NA	3.19963e-13	HDL cholesterol || id:ieu-b-109	ieu-b-109	NA	NA
Any Migraine,Both	rs7947517	11	46794848	G	A	-0.053665	0.009279	7.51e-09	-0.0249019	0.00359364	400754	3.19963e-13	HDL cholesterol levels || id:ebi-a-GCST90025956	ebi-a-GCST90025956	TRUE	rs7106323
Any Migraine,Both	rs11038985	11	46771358	G	T	-0.053625	0.009302	8.39e-09	-0.0245776	0.0033727	NA	3.19963e-13	HDL cholesterol || id:ieu-b-109	ieu-b-109	NA	NA
Any Migraine,Both	rs10466477	11	46782472	A	C	-0.05354	0.009288	8.41e-09	-0.0245784	0.00337295	NA	3.19963e-13	HDL cholesterol || id:ieu-b-109	ieu-b-109	NA	NA
Any Migraine,Both	rs7106323	11	46842841	A	C	-0.052702	0.009238	1.19e-08	-0.0249019	0.00359364	400754	3.19963e-13	HDL cholesterol levels || id:ebi-a-GCST90025956	ebi-a-GCST90025956	NA	NA
Any Migraine,Both	rs12277006	11	46870322	A	G	-0.052496	0.009247	1.41e-08	-0.0245608	0.00337038	NA	3.19963e-13	HDL cholesterol || id:ieu-b-109	ieu-b-109	NA	NA
Any Migraine,IHGC2022	rs7928445	11	46784697	C	A	-0.053501	0.009286	8.54e-09	-0.0245638	0.00337288	NA	3.29989e-13	HDL cholesterol || id:ieu-b-109	ieu-b-109	NA	NA
Any Migraine,Both	rs7928445	11	46784697	C	A	-0.053501	0.009286	8.54e-09	-0.0245638	0.00337288	NA	3.29989e-13	HDL cholesterol || id:ieu-b-109	ieu-b-109	NA	NA
Any Migraine,IHGC2022	rs651862	20	19498915	T	C	0.036501	0.005146	1.36e-12	0.0133	0.0018	360863	3.37676e-13	Pulse pressure || id:ebi-a-GCST90018970	ebi-a-GCST90018970	NA	NA
Any Migraine,Both	rs651862	20	19498915	T	C	0.036501	0.005146	1.36e-12	0.0133	0.0018	360863	3.37676e-13	Pulse pressure || id:ebi-a-GCST90018970	ebi-a-GCST90018970	NA	NA
Any Migraine,IHGC2022	rs80232578	10	124232915	A	C	-0.058306	0.008891	5.65e-11	-0.0175622	0.00241382	NA	3.40017e-13	HbA1C || id:ieu-b-104	ieu-b-104	NA	NA
Any Migraine,IHGC2022	rs55928386	10	124220667	T	C	-0.057238	0.008779	7.28e-11	-0.0175622	0.00241382	NA	3.40017e-13	HbA1C || id:ieu-b-104	ieu-b-104	TRUE	rs80232578
Any Migraine,IHGC2022	rs4500447	11	46776093	G	A	-0.053822	0.009297	7.26e-09	-0.0245566	0.00337497	NA	3.40017e-13	HDL cholesterol || id:ieu-b-109	ieu-b-109	NA	NA
Any Migraine,IHGC2022	rs61897303	11	46800460	G	A	-0.053371	0.00927	8.78e-09	-0.024541	0.00337275	NA	3.40017e-13	HDL cholesterol || id:ieu-b-109	ieu-b-109	NA	NA
Any Migraine,IHGC2022	rs60940896	11	46870593	C	T	-0.052591	0.009229	1.24e-08	-0.024524	0.00336973	NA	3.40017e-13	HDL cholesterol || id:ieu-b-109	ieu-b-109	NA	NA
Any Migraine,Both	rs80232578	10	124232915	A	C	-0.058306	0.008891	5.65e-11	-0.0175622	0.00241382	NA	3.40017e-13	HbA1C || id:ieu-b-104	ieu-b-104	NA	NA
Any Migraine,Both	rs55928386	10	124220667	T	C	-0.057238	0.008779	7.28e-11	-0.0175622	0.00241382	NA	3.40017e-13	HbA1C || id:ieu-b-104	ieu-b-104	TRUE	rs80232578
Any Migraine,Both	rs4500447	11	46776093	G	A	-0.053822	0.009297	7.26e-09	-0.0245566	0.00337497	NA	3.40017e-13	HDL cholesterol || id:ieu-b-109	ieu-b-109	NA	NA
Any Migraine,Both	rs61897303	11	46800460	G	A	-0.053371	0.00927	8.78e-09	-0.024541	0.00337275	NA	3.40017e-13	HDL cholesterol || id:ieu-b-109	ieu-b-109	NA	NA
Any Migraine,Both	rs60940896	11	46870593	C	T	-0.052591	0.009229	1.24e-08	-0.024524	0.00336973	NA	3.40017e-13	HDL cholesterol || id:ieu-b-109	ieu-b-109	NA	NA
Any Migraine,IHGC2022	rs649976	20	19499298	G	A	0.036622	0.005149	1.18e-12	0.0133	0.0018	360863	3.4906e-13	Pulse pressure || id:ebi-a-GCST90018970	ebi-a-GCST90018970	NA	NA
Any Migraine,Both	rs649976	20	19499298	G	A	0.036622	0.005149	1.18e-12	0.0133	0.0018	360863	3.4906e-13	Pulse pressure || id:ebi-a-GCST90018970	ebi-a-GCST90018970	NA	NA
Any Migraine,IHGC2022	rs61897302	11	46798230	T	C	-0.053691	0.009319	8.57e-09	-0.024598	0.00338185	NA	3.50026e-13	HDL cholesterol || id:ieu-b-109	ieu-b-109	NA	NA
Any Migraine,IHGC2022	rs7111811	11	46796683	C	A	-0.053108	0.009255	9.8e-09	-0.0245384	0.00337275	NA	3.50026e-13	HDL cholesterol || id:ieu-b-109	ieu-b-109	NA	NA
Any Migraine,IHGC2022	rs61897304	11	46809210	G	A	-0.052895	0.009254	1.12e-08	-0.0245273	0.00337264	NA	3.50026e-13	HDL cholesterol || id:ieu-b-109	ieu-b-109	TRUE	rs73456126
Any Migraine,IHGC2022	rs73456126	11	46814785	G	A	-0.052814	0.009255	1.18e-08	-0.0245273	0.00337264	NA	3.50026e-13	HDL cholesterol || id:ieu-b-109	ieu-b-109	NA	NA
Any Migraine,IHGC2022	rs7102474	11	46833092	C	T	-0.052699	0.009245	1.23e-08	-0.0245335	0.00337265	NA	3.50026e-13	HDL cholesterol || id:ieu-b-109	ieu-b-109	NA	NA
Any Migraine,IHGC2022	rs7123729	11	46830575	C	T	-0.052663	0.009248	1.27e-08	-0.0245361	0.00337265	NA	3.50026e-13	HDL cholesterol || id:ieu-b-109	ieu-b-109	NA	NA
Any Migraine,IHGC2022	rs7108147	11	46830847	A	G	-0.052469	0.009247	1.43e-08	-0.0245359	0.00337265	NA	3.50026e-13	HDL cholesterol || id:ieu-b-109	ieu-b-109	NA	NA
Any Migraine,Both	rs61897302	11	46798230	T	C	-0.053691	0.009319	8.57e-09	-0.024598	0.00338185	NA	3.50026e-13	HDL cholesterol || id:ieu-b-109	ieu-b-109	NA	NA
Any Migraine,Both	rs7111811	11	46796683	C	A	-0.053108	0.009255	9.8e-09	-0.0245384	0.00337275	NA	3.50026e-13	HDL cholesterol || id:ieu-b-109	ieu-b-109	NA	NA
Any Migraine,Both	rs61897304	11	46809210	G	A	-0.052895	0.009254	1.12e-08	-0.0245273	0.00337264	NA	3.50026e-13	HDL cholesterol || id:ieu-b-109	ieu-b-109	TRUE	rs73456126
Any Migraine,Both	rs73456126	11	46814785	G	A	-0.052814	0.009255	1.18e-08	-0.0245273	0.00337264	NA	3.50026e-13	HDL cholesterol || id:ieu-b-109	ieu-b-109	NA	NA
Any Migraine,Both	rs7102474	11	46833092	C	T	-0.052699	0.009245	1.23e-08	-0.0245335	0.00337265	NA	3.50026e-13	HDL cholesterol || id:ieu-b-109	ieu-b-109	NA	NA
Any Migraine,Both	rs7123729	11	46830575	C	T	-0.052663	0.009248	1.27e-08	-0.0245361	0.00337265	NA	3.50026e-13	HDL cholesterol || id:ieu-b-109	ieu-b-109	NA	NA
Any Migraine,Both	rs7108147	11	46830847	A	G	-0.052469	0.009247	1.43e-08	-0.0245359	0.00337265	NA	3.50026e-13	HDL cholesterol || id:ieu-b-109	ieu-b-109	NA	NA
Any Migraine,IHGC2022	rs61898463	11	46873406	G	A	-0.052376	0.00923	1.43e-08	-0.0244799	0.00336789	NA	3.59998e-13	HDL cholesterol || id:ieu-b-109	ieu-b-109	NA	NA
Any Migraine,Both	rs61898463	11	46873406	G	A	-0.052376	0.00923	1.43e-08	-0.0244799	0.00336789	NA	3.59998e-13	HDL cholesterol || id:ieu-b-109	ieu-b-109	NA	NA
Migraine without aura,IHGC	rs317630	12	69637847	C	T	0.102525	0.021172	1.3e-06	-0.0141	0.0019	685707	3.59998e-13	body mass index || id:ieu-b-40	ieu-b-40	TRUE	rs10878946
Migraine without aura,IHGC	rs10878946	12	69642315	T	C	0.101574	0.021034	1.4e-06	-0.0141	0.0019	685707	3.59998e-13	body mass index || id:ieu-b-40	ieu-b-40	NA	NA
Migraine without aura,IHGC	rs317646	12	69657145	A	G	0.100697	0.021034	1.72e-06	-0.014	0.0019	691540	3.59998e-13	body mass index || id:ieu-b-40	ieu-b-40	NA	NA
Migraine without aura,Both	rs317630	12	69637847	C	T	0.102525	0.021172	1.3e-06	-0.0141	0.0019	685707	3.59998e-13	body mass index || id:ieu-b-40	ieu-b-40	TRUE	rs10878946
Migraine without aura,Both	rs10878946	12	69642315	T	C	0.101574	0.021034	1.4e-06	-0.0141	0.0019	685707	3.59998e-13	body mass index || id:ieu-b-40	ieu-b-40	NA	NA
Migraine without aura,Both	rs317646	12	69657145	A	G	0.100697	0.021034	1.72e-06	-0.014	0.0019	691540	3.59998e-13	body mass index || id:ieu-b-40	ieu-b-40	NA	NA
Any Migraine,IHGC2022	rs7938960	11	46877082	C	T	-0.05241	0.009231	1.4e-08	-0.0244824	0.00336958	NA	3.69999e-13	HDL cholesterol || id:ieu-b-109	ieu-b-109	NA	NA
Any Migraine,Both	rs7938960	11	46877082	C	T	-0.05241	0.009231	1.4e-08	-0.0244824	0.00336958	NA	3.69999e-13	HDL cholesterol || id:ieu-b-109	ieu-b-109	NA	NA
Migraine without aura,IHGC	rs650198	12	69674595	T	C	0.098072	0.021096	3.39e-06	-0.014	0.0019	684329	3.69999e-13	body mass index || id:ieu-b-40	ieu-b-40	NA	NA
Migraine without aura,Both	rs650198	12	69674595	T	C	0.098072	0.021096	3.39e-06	-0.014	0.0019	684329	3.69999e-13	body mass index || id:ieu-b-40	ieu-b-40	NA	NA
Any Migraine,IHGC2022	rs9735937	11	46809382	A	G	-0.053093	0.009243	9.47e-09	-0.0244964	0.00337221	NA	3.80014e-13	HDL cholesterol || id:ieu-b-109	ieu-b-109	NA	NA
Any Migraine,Both	rs9735937	11	46809382	A	G	-0.053093	0.009243	9.47e-09	-0.0244964	0.00337221	NA	3.80014e-13	HDL cholesterol || id:ieu-b-109	ieu-b-109	NA	NA
Any Migraine,IHGC2022	rs7129622	11	46828895	G	A	-0.052712	0.009244	1.21e-08	-0.0244788	0.00337156	NA	3.90032e-13	HDL cholesterol || id:ieu-b-109	ieu-b-109	NA	NA
Any Migraine,IHGC2022	rs12287376	11	46857059	T	C	-0.052563	0.009237	1.3e-08	-0.0244714	0.00337087	NA	3.90032e-13	HDL cholesterol || id:ieu-b-109	ieu-b-109	NA	NA
Any Migraine,Both	rs7129622	11	46828895	G	A	-0.052712	0.009244	1.21e-08	-0.0244788	0.00337156	NA	3.90032e-13	HDL cholesterol || id:ieu-b-109	ieu-b-109	NA	NA
Any Migraine,Both	rs12287376	11	46857059	T	C	-0.052563	0.009237	1.3e-08	-0.0244714	0.00337087	NA	3.90032e-13	HDL cholesterol || id:ieu-b-109	ieu-b-109	NA	NA
Any Migraine,IHGC2022	rs11824327	11	46864705	C	T	-0.052539	0.009236	1.31e-08	-0.0244554	0.00337002	NA	4.00037e-13	HDL cholesterol || id:ieu-b-109	ieu-b-109	NA	NA
Any Migraine,IHGC2022	rs56331152	11	46885016	T	C	-0.052445	0.009235	1.39e-08	-0.0244499	0.00337051	NA	4.00037e-13	HDL cholesterol || id:ieu-b-109	ieu-b-109	NA	NA
Any Migraine,IHGC2022	rs11039012	11	46883318	A	C	-0.052669	0.00928	1.42e-08	0.0244515	0.00336947	NA	4.00037e-13	HDL cholesterol || id:ieu-b-109	ieu-b-109	NA	NA
Any Migraine,Both	rs11824327	11	46864705	C	T	-0.052539	0.009236	1.31e-08	-0.0244554	0.00337002	NA	4.00037e-13	HDL cholesterol || id:ieu-b-109	ieu-b-109	NA	NA
Any Migraine,Both	rs56331152	11	46885016	T	C	-0.052445	0.009235	1.39e-08	-0.0244499	0.00337051	NA	4.00037e-13	HDL cholesterol || id:ieu-b-109	ieu-b-109	NA	NA
Any Migraine,Both	rs11039012	11	46883318	A	C	-0.052669	0.00928	1.42e-08	0.0244515	0.00336947	NA	4.00037e-13	HDL cholesterol || id:ieu-b-109	ieu-b-109	NA	NA
Any Migraine,IHGC2022	rs61897308	11	46834251	A	G	-0.053093	0.009297	1.15e-08	-0.0245258	0.00338127	NA	4.10015e-13	HDL cholesterol || id:ieu-b-109	ieu-b-109	NA	NA
Any Migraine,IHGC2022	rs7112060	11	46891901	T	C	-0.052598	0.009236	1.27e-08	-0.0244482	0.00337074	NA	4.10015e-13	HDL cholesterol || id:ieu-b-109	ieu-b-109	NA	NA
Any Migraine,Both	rs61897308	11	46834251	A	G	-0.053093	0.009297	1.15e-08	-0.0245258	0.00338127	NA	4.10015e-13	HDL cholesterol || id:ieu-b-109	ieu-b-109	NA	NA
Any Migraine,Both	rs7112060	11	46891901	T	C	-0.052598	0.009236	1.27e-08	-0.0244482	0.00337074	NA	4.10015e-13	HDL cholesterol || id:ieu-b-109	ieu-b-109	NA	NA
Any Migraine,Bjornsdottir et al	rs131269	22	30149505	T	C	0.0368043	0.00610457	1.65e-09	0.103832	0.01432	520580	4.14e-13	Type 1 diabetes || id:ebi-a-GCST90014023	ebi-a-GCST90014023	NA	NA
Any Migraine,Both	rs131269	22	30149505	T	C	0.0368043	0.00610457	1.65e-09	0.103832	0.01432	520580	4.14e-13	Type 1 diabetes || id:ebi-a-GCST90014023	ebi-a-GCST90014023	NA	NA
Any Migraine,IHGC2022	rs11822959	11	46806553	T	C	-0.052857	0.009242	1.1e-08	-0.0244439	0.00337199	NA	4.19952e-13	HDL cholesterol || id:ieu-b-109	ieu-b-109	NA	NA
Any Migraine,IHGC2022	rs12273360	11	46889719	C	T	-0.052606	0.009235	1.26e-08	-0.0244303	0.00337067	NA	4.19952e-13	HDL cholesterol || id:ieu-b-109	ieu-b-109	NA	NA
Any Migraine,IHGC2022	rs4128315	11	46837201	C	T	-0.052115	0.009235	1.71e-08	-0.0244366	0.00337095	NA	4.19952e-13	HDL cholesterol || id:ieu-b-109	ieu-b-109	NA	NA
Any Migraine,Both	rs11822959	11	46806553	T	C	-0.052857	0.009242	1.1e-08	-0.0244439	0.00337199	NA	4.19952e-13	HDL cholesterol || id:ieu-b-109	ieu-b-109	NA	NA
Any Migraine,Both	rs12273360	11	46889719	C	T	-0.052606	0.009235	1.26e-08	-0.0244303	0.00337067	NA	4.19952e-13	HDL cholesterol || id:ieu-b-109	ieu-b-109	NA	NA
Any Migraine,Both	rs4128315	11	46837201	C	T	-0.052115	0.009235	1.71e-08	-0.0244366	0.00337095	NA	4.19952e-13	HDL cholesterol || id:ieu-b-109	ieu-b-109	NA	NA
Migraine with aura,Bjornsdottir et al	rs10773627	12	123311853	A	G	-0.0855034	0.0177051	1.37e-06	-0.0226078	0.0031192	NA	4.19952e-13	HDL cholesterol || id:ieu-b-109	ieu-b-109	NA	NA
Migraine with aura,Bjornsdottir et al	rs897393	12	123312051	C	T	-0.0851005	0.0177167	1.56e-06	-0.0226074	0.0031192	NA	4.19952e-13	HDL cholesterol || id:ieu-b-109	ieu-b-109	NA	NA
Migraine with aura,Both	rs10773627	12	123311853	A	G	-0.0855034	0.0177051	1.37e-06	-0.0226078	0.0031192	NA	4.19952e-13	HDL cholesterol || id:ieu-b-109	ieu-b-109	NA	NA
Migraine with aura,Both	rs897393	12	123312051	C	T	-0.0851005	0.0177167	1.56e-06	-0.0226074	0.0031192	NA	4.19952e-13	HDL cholesterol || id:ieu-b-109	ieu-b-109	NA	NA
Any Migraine,IHGC2022	rs16938534	11	46887384	C	T	-0.052655	0.009236	1.22e-08	-0.0244262	0.00337068	NA	4.30031e-13	HDL cholesterol || id:ieu-b-109	ieu-b-109	NA	NA
Any Migraine,IHGC2022	rs7118097	11	46820899	G	A	-0.052494	0.009246	1.4e-08	-0.0244248	0.00337156	NA	4.30031e-13	HDL cholesterol || id:ieu-b-109	ieu-b-109	NA	NA
Any Migraine,Both	rs16938534	11	46887384	C	T	-0.052655	0.009236	1.22e-08	-0.0244262	0.00337068	NA	4.30031e-13	HDL cholesterol || id:ieu-b-109	ieu-b-109	NA	NA
Any Migraine,Both	rs7118097	11	46820899	G	A	-0.052494	0.009246	1.4e-08	-0.0244248	0.00337156	NA	4.30031e-13	HDL cholesterol || id:ieu-b-109	ieu-b-109	NA	NA
Any Migraine,IHGC2022	rs55884259	5	172642370	G	A	0.032306	0.005489	4.08e-09	-0.0511	0.0071	1030836	4.31917e-13	Atrial fibrillation || id:ebi-a-GCST006414	ebi-a-GCST006414	NA	NA
Any Migraine,Both	rs55884259	5	172642370	G	A	0.032306	0.005489	4.08e-09	-0.0511	0.0071	1030836	4.31917e-13	Atrial fibrillation || id:ebi-a-GCST006414	ebi-a-GCST006414	NA	NA
Migraine with aura,Bjornsdottir et al	rs4759389	12	123308615	A	G	-0.0857976	0.0177164	1.28e-06	-0.0225947	0.0031196	NA	4.40048e-13	HDL cholesterol || id:ieu-b-109	ieu-b-109	NA	NA
Migraine with aura,Both	rs4759389	12	123308615	A	G	-0.0857976	0.0177164	1.28e-06	-0.0225947	0.0031196	NA	4.40048e-13	HDL cholesterol || id:ieu-b-109	ieu-b-109	NA	NA
Any Migraine,IHGC2022	rs2412771	4	57761417	C	T	-0.036379	0.005303	7.16e-12	0.0110457	0.00152585	NA	4.49987e-13	HbA1C || id:ieu-b-104	ieu-b-104	NA	NA
Any Migraine,IHGC2022	rs7111760	11	46828273	C	T	-0.052523	0.009248	1.39e-08	-0.024421	0.00337255	NA	4.49987e-13	HDL cholesterol || id:ieu-b-109	ieu-b-109	NA	NA
Any Migraine,IHGC2022	rs6899825	6	22128458	A	G	-0.028878	0.00523	3.43e-08	0.0149665	0.00207538	469767	4.49987e-13	Systolic blood pressure || id:ebi-a-GCST90029011	ebi-a-GCST90029011	NA	NA
Any Migraine,Both	rs2412771	4	57761417	C	T	-0.036379	0.005303	7.16e-12	0.0110457	0.00152585	NA	4.49987e-13	HbA1C || id:ieu-b-104	ieu-b-104	NA	NA
Any Migraine,Both	rs7111760	11	46828273	C	T	-0.052523	0.009248	1.39e-08	-0.024421	0.00337255	NA	4.49987e-13	HDL cholesterol || id:ieu-b-109	ieu-b-109	NA	NA
Any Migraine,Both	rs6899825	6	22128458	A	G	-0.028878	0.00523	3.43e-08	0.0149665	0.00207538	469767	4.49987e-13	Systolic blood pressure || id:ebi-a-GCST90029011	ebi-a-GCST90029011	NA	NA
Migraine without aura,Bjornsdottir et al	rs2412771	4	57761417	C	T	-0.0618967	0.0139342	8.91e-06	0.0110457	0.00152585	NA	4.49987e-13	HbA1C || id:ieu-b-104	ieu-b-104	NA	NA
Migraine without aura,IHGC	rs2412771	4	57761417	C	T	-0.090442	0.019372	3.08e-06	0.0110457	0.00152585	NA	4.49987e-13	HbA1C || id:ieu-b-104	ieu-b-104	NA	NA
Migraine without aura,Both	rs2412771	4	57761417	C	T	-0.0618967	0.0139342	8.91e-06	0.0110457	0.00152585	NA	4.49987e-13	HbA1C || id:ieu-b-104	ieu-b-104	NA	NA
Any Migraine,IHGC2022	rs59197251	11	46844849	T	C	-0.052595	0.009238	1.28e-08	-0.0244019	0.00337222	NA	4.60045e-13	HDL cholesterol || id:ieu-b-109	ieu-b-109	NA	NA
Any Migraine,Both	rs59197251	11	46844849	T	C	-0.052595	0.009238	1.28e-08	-0.0244019	0.00337222	NA	4.60045e-13	HDL cholesterol || id:ieu-b-109	ieu-b-109	NA	NA
Migraine without aura,IHGC	rs478863	12	69639207	A	G	0.101548	0.021112	1.54e-06	-0.0139	0.0019	691150	4.60045e-13	body mass index || id:ieu-b-40	ieu-b-40	TRUE	rs604168
Migraine without aura,IHGC	rs604168	12	69671158	A	G	0.100037	0.021056	2.06e-06	-0.0139	0.0019	691150	4.60045e-13	body mass index || id:ieu-b-40	ieu-b-40	NA	NA
Migraine without aura,Both	rs478863	12	69639207	A	G	0.101548	0.021112	1.54e-06	-0.0139	0.0019	691150	4.60045e-13	body mass index || id:ieu-b-40	ieu-b-40	TRUE	rs604168
Migraine without aura,Both	rs604168	12	69671158	A	G	0.100037	0.021056	2.06e-06	-0.0139	0.0019	691150	4.60045e-13	body mass index || id:ieu-b-40	ieu-b-40	NA	NA
Any Migraine,Bjornsdottir et al	rs41165	22	30413339	C	T	0.0343048	0.00603999	1.35e-08	-0.102513	0.014179	520580	4.83949e-13	Type 1 diabetes || id:ebi-a-GCST90014023	ebi-a-GCST90014023	NA	NA
Any Migraine,Both	rs41165	22	30413339	C	T	0.0343048	0.00603999	1.35e-08	-0.102513	0.014179	520580	4.83949e-13	Type 1 diabetes || id:ebi-a-GCST90014023	ebi-a-GCST90014023	NA	NA
Migraine without aura,Bjornsdottir et al	rs4503795	16	71496399	G	A	0.0690969	0.0153294	6.56e-06	-0.1054	0.0146	10708	4.94197e-13	Apolipoprotein A-I measurement || id:ebi-a-GCST90019420	ebi-a-GCST90019420	NA	NA
Migraine without aura,Both	rs4503795	16	71496399	G	A	0.0690969	0.0153294	6.56e-06	-0.1054	0.0146	10708	4.94197e-13	Apolipoprotein A-I measurement || id:ebi-a-GCST90019420	ebi-a-GCST90019420	NA	NA
Any Migraine,IHGC2022	rs3884504	2	43695553	A	G	-0.035042	0.005986	4.92e-09	0.0166627	0.00230617	389889	5.00035e-13	Glycated haemoglobin HbA1c levels (UKB data field 30750) || id:ebi-a-GCST90014006	ebi-a-GCST90014006	NA	NA
Any Migraine,Both	rs3884504	2	43695553	A	G	-0.035042	0.005986	4.92e-09	0.0166627	0.00230617	389889	5.00035e-13	Glycated haemoglobin HbA1c levels (UKB data field 30750) || id:ebi-a-GCST90014006	ebi-a-GCST90014006	NA	NA
Migraine without aura,IHGC	rs618470	12	69672060	C	T	0.100479	0.02106	1.86e-06	-0.0139	0.0019	691082	5.00035e-13	body mass index || id:ieu-b-40	ieu-b-40	NA	NA
Migraine without aura,Both	rs618470	12	69672060	C	T	0.100479	0.02106	1.86e-06	-0.0139	0.0019	691082	5.00035e-13	body mass index || id:ieu-b-40	ieu-b-40	NA	NA
Any Migraine,IHGC2022	rs10983204	9	119275367	T	C	-0.03364	0.005584	1.75e-09	-0.0110774	0.00153442	NA	5.19996e-13	HbA1C || id:ieu-b-104	ieu-b-104	NA	NA
Any Migraine,IHGC2022	rs2867206	11	46854977	T	C	-0.050279	0.009084	3.19e-08	-0.0243339	0.0033699	NA	5.19996e-13	HDL cholesterol || id:ieu-b-109	ieu-b-109	NA	NA
Any Migraine,Both	rs10983204	9	119275367	T	C	-0.03364	0.005584	1.75e-09	-0.0110774	0.00153442	NA	5.19996e-13	HbA1C || id:ieu-b-104	ieu-b-104	NA	NA
Any Migraine,Both	rs2867206	11	46854977	T	C	-0.050279	0.009084	3.19e-08	-0.0243339	0.0033699	NA	5.19996e-13	HDL cholesterol || id:ieu-b-109	ieu-b-109	NA	NA
Any Migraine,IHGC2022	rs10882509	10	96760986	C	T	-0.031967	0.005591	1.11e-08	-0.1353	0.0187	749476	5.22276e-13	diastolic blood pressure || id:ieu-b-39	ieu-b-39	NA	NA
Any Migraine,Both	rs10882509	10	96760986	C	T	-0.031967	0.005591	1.11e-08	-0.1353	0.0187	749476	5.22276e-13	diastolic blood pressure || id:ieu-b-39	ieu-b-39	NA	NA
Migraine with aura,Bjornsdottir et al	rs7309225	12	123288439	A	G	-0.0845018	0.0178425	2.18e-06	-0.0227546	0.00315379	NA	5.40008e-13	HDL cholesterol || id:ieu-b-109	ieu-b-109	NA	NA
Migraine with aura,Both	rs7309225	12	123288439	A	G	-0.0845018	0.0178425	2.18e-06	-0.0227546	0.00315379	NA	5.40008e-13	HDL cholesterol || id:ieu-b-109	ieu-b-109	NA	NA
Any Migraine,IHGC2022	rs11819969	11	46909112	C	A	-0.05256	0.009294	1.6e-08	-0.0244242	0.00338632	NA	5.50047e-13	HDL cholesterol || id:ieu-b-109	ieu-b-109	NA	NA
Any Migraine,IHGC2022	rs11039015	11	46897865	C	T	-0.051009	0.009259	3.7e-08	0.0242791	0.00336596	NA	5.50047e-13	HDL cholesterol || id:ieu-b-109	ieu-b-109	NA	NA
Any Migraine,Both	rs11819969	11	46909112	C	A	-0.05256	0.009294	1.6e-08	-0.0244242	0.00338632	NA	5.50047e-13	HDL cholesterol || id:ieu-b-109	ieu-b-109	NA	NA
Any Migraine,Both	rs11039015	11	46897865	C	T	-0.051009	0.009259	3.7e-08	0.0242791	0.00336596	NA	5.50047e-13	HDL cholesterol || id:ieu-b-109	ieu-b-109	NA	NA
Any Migraine,Bjornsdottir et al	rs7770889	6	96858453	T	C	0.0701975	0.00614181	2.98e-30	-0.2275	0.0316	731963	5.56545e-13	systolic blood pressure || id:ieu-b-38	ieu-b-38	NA	NA
Migraine without aura,IHGC	rs7770889	6	96858453	C	T	-0.116029	0.019662	3.71e-09	-0.2275	0.0316	731963	5.56545e-13	systolic blood pressure || id:ieu-b-38	ieu-b-38	NA	NA
Migraine without aura,Both	rs7770889	6	96858453	C	T	-0.116029	0.019662	3.71e-09	-0.2275	0.0316	731963	5.56545e-13	systolic blood pressure || id:ieu-b-38	ieu-b-38	NA	NA
Any Migraine,Both	rs7770889	6	96858453	T	C	0.0701975	0.00614181	2.98e-30	-0.2275	0.0316	731963	5.56545e-13	systolic blood pressure || id:ieu-b-38	ieu-b-38	NA	NA
Migraine without aura,Bjornsdottir et al	rs7770889	6	96858453	T	C	0.0774979	0.0143202	6.24e-08	-0.2275	0.0316	731963	5.56545e-13	systolic blood pressure || id:ieu-b-38	ieu-b-38	NA	NA
Any Migraine,IHGC2022	rs4868242	5	172642750	A	C	0.032327	0.005492	4.05e-09	-0.0508	0.0071	1030836	5.84386e-13	Atrial fibrillation || id:ebi-a-GCST006414	ebi-a-GCST006414	NA	NA
Any Migraine,Both	rs4868242	5	172642750	A	C	0.032327	0.005492	4.05e-09	-0.0508	0.0071	1030836	5.84386e-13	Atrial fibrillation || id:ebi-a-GCST006414	ebi-a-GCST006414	NA	NA
Any Migraine,Bjornsdottir et al	rs4837580	9	119273819	T	C	-0.0328022	0.0059928	4.41e-08	-0.0110535	0.00153444	NA	5.90065e-13	HbA1C || id:ieu-b-104	ieu-b-104	NA	NA
Any Migraine,IHGC2022	rs10983203	9	119274738	C	T	-0.034207	0.005334	1.48e-10	-0.011053	0.00153433	NA	5.90065e-13	HbA1C || id:ieu-b-104	ieu-b-104	NA	NA
Any Migraine,IHGC2022	rs4837580	9	119273819	T	C	-0.034189	0.005348	1.68e-10	-0.0110535	0.00153444	NA	5.90065e-13	HbA1C || id:ieu-b-104	ieu-b-104	NA	NA
Any Migraine,Both	rs4837580	9	119273819	T	C	-0.0328022	0.0059928	4.41e-08	-0.0110535	0.00153444	NA	5.90065e-13	HbA1C || id:ieu-b-104	ieu-b-104	NA	NA
Any Migraine,Both	rs10983203	9	119274738	C	T	-0.034207	0.005334	1.48e-10	-0.011053	0.00153433	NA	5.90065e-13	HbA1C || id:ieu-b-104	ieu-b-104	NA	NA
Any Migraine,IHGC2022	rs6046193	20	19568711	T	G	0.050002	0.007204	4.05e-12	-0.0171	0.0024	360863	5.94429e-13	Pulse pressure || id:ebi-a-GCST90018970	ebi-a-GCST90018970	NA	NA
Any Migraine,Both	rs6046193	20	19568711	T	G	0.050002	0.007204	4.05e-12	-0.0171	0.0024	360863	5.94429e-13	Pulse pressure || id:ebi-a-GCST90018970	ebi-a-GCST90018970	NA	NA
Any Migraine,IHGC2022	rs17409360	2	146006855	A	G	0.032021	0.005484	5.38e-09	0.0105463	0.00147414	468170	6.00067e-13	Smoking status || id:ebi-a-GCST90029014	ebi-a-GCST90029014	NA	NA
Any Migraine,Both	rs17409360	2	146006855	A	G	0.032021	0.005484	5.38e-09	0.0105463	0.00147414	468170	6.00067e-13	Smoking status || id:ebi-a-GCST90029014	ebi-a-GCST90029014	NA	NA
Any Migraine,IHGC2022	rs12281784	11	46908250	T	C	-0.052681	0.009291	1.46e-08	-0.0243756	0.0033868	NA	6.09958e-13	HDL cholesterol || id:ieu-b-109	ieu-b-109	NA	NA
Any Migraine,Both	rs12281784	11	46908250	T	C	-0.052681	0.009291	1.46e-08	-0.0243756	0.0033868	NA	6.09958e-13	HDL cholesterol || id:ieu-b-109	ieu-b-109	NA	NA
Any Migraine,IHGC2022	rs77796457	2	146012327	C	A	0.032814	0.005485	2.26e-09	0.0105317	0.00147293	468170	6.20012e-13	Smoking status || id:ebi-a-GCST90029014	ebi-a-GCST90029014	NA	NA
Any Migraine,Both	rs77796457	2	146012327	C	A	0.032814	0.005485	2.26e-09	0.0105317	0.00147293	468170	6.20012e-13	Smoking status || id:ebi-a-GCST90029014	ebi-a-GCST90029014	NA	NA
Any Migraine,IHGC2022	rs7945548	11	46900280	G	A	-0.052448	0.009239	1.41e-08	-0.0242307	0.00336814	NA	6.29941e-13	HDL cholesterol || id:ieu-b-109	ieu-b-109	NA	NA
Any Migraine,Both	rs7945548	11	46900280	G	A	-0.052448	0.009239	1.41e-08	-0.0242307	0.00336814	NA	6.29941e-13	HDL cholesterol || id:ieu-b-109	ieu-b-109	NA	NA
Any Migraine,IHGC2022	rs6891174	5	172640590	A	G	0.031536	0.005509	1.07e-08	-0.0508	0.0071	1030836	6.45952e-13	Atrial fibrillation || id:ebi-a-GCST006414	ebi-a-GCST006414	NA	NA
Any Migraine,Both	rs6891174	5	172640590	A	G	0.031536	0.005509	1.07e-08	-0.0508	0.0071	1030836	6.45952e-13	Atrial fibrillation || id:ebi-a-GCST006414	ebi-a-GCST006414	NA	NA
Any Migraine,IHGC2022	rs11149816	16	75361767	A	G	0.033835	0.0062	4.94e-08	0.2607	0.0363	737013	6.58719e-13	systolic blood pressure || id:ieu-b-38	ieu-b-38	NA	NA
Any Migraine,Both	rs11149816	16	75361767	A	G	0.033835	0.0062	4.94e-08	0.2607	0.0363	737013	6.58719e-13	systolic blood pressure || id:ieu-b-38	ieu-b-38	NA	NA
Any Migraine,IHGC2022	rs62167213	2	146039170	C	A	0.036723	0.005618	6.53e-11	0.0107304	0.00149624	468170	6.70039e-13	Smoking status || id:ebi-a-GCST90029014	ebi-a-GCST90029014	NA	NA
Any Migraine,Both	rs62167213	2	146039170	C	A	0.036723	0.005618	6.53e-11	0.0107304	0.00149624	468170	6.70039e-13	Smoking status || id:ebi-a-GCST90029014	ebi-a-GCST90029014	NA	NA
Any Migraine,Bjornsdottir et al	rs41155	22	30404547	A	C	0.0341985	0.00603553	1.46e-08	-0.101887	0.014182	520580	6.75927e-13	Type 1 diabetes || id:ebi-a-GCST90014023	ebi-a-GCST90014023	NA	NA
Any Migraine,Both	rs41155	22	30404547	A	C	0.0341985	0.00603553	1.46e-08	-0.101887	0.014182	520580	6.75927e-13	Type 1 diabetes || id:ebi-a-GCST90014023	ebi-a-GCST90014023	NA	NA
Any Migraine,IHGC2022	rs9393228	6	22112043	A	G	-0.029937	0.005283	1.49e-08	0.0147976	0.00207429	469767	6.89922e-13	Systolic blood pressure || id:ebi-a-GCST90029011	ebi-a-GCST90029011	NA	NA
Any Migraine,Both	rs9393228	6	22112043	A	G	-0.029937	0.005283	1.49e-08	0.0147976	0.00207429	469767	6.89922e-13	Systolic blood pressure || id:ebi-a-GCST90029011	ebi-a-GCST90029011	NA	NA
Any Migraine,IHGC2022	rs11825434	11	46901574	C	T	-0.052364	0.009243	1.51e-08	-0.0241866	0.00336906	NA	7.00003e-13	HDL cholesterol || id:ieu-b-109	ieu-b-109	NA	NA
Any Migraine,Both	rs11825434	11	46901574	C	T	-0.052364	0.009243	1.51e-08	-0.0241866	0.00336906	NA	7.00003e-13	HDL cholesterol || id:ieu-b-109	ieu-b-109	NA	NA
Any Migraine,Bjornsdottir et al	rs131263	22	30133045	T	C	0.0374981	0.00651697	8.72e-09	0.107688	0.015003	520580	7.06968e-13	Type 1 diabetes || id:ebi-a-GCST90014023	ebi-a-GCST90014023	NA	NA
Any Migraine,Both	rs131263	22	30133045	T	C	0.0374981	0.00651697	8.72e-09	0.107688	0.015003	520580	7.06968e-13	Type 1 diabetes || id:ebi-a-GCST90014023	ebi-a-GCST90014023	NA	NA
Any Migraine,Bjornsdottir et al	rs715595	22	30111302	G	A	0.0338022	0.00600977	1.86e-08	-0.0145204	0.00201309	400754	7.19946e-13	HDL cholesterol levels || id:ebi-a-GCST90025956	ebi-a-GCST90025956	TRUE	rs737932
Any Migraine,Bjornsdottir et al	rs737932	22	30112364	C	T	0.0329995	0.00600942	3.99e-08	-0.0145204	0.00201309	400754	7.19946e-13	HDL cholesterol levels || id:ebi-a-GCST90025956	ebi-a-GCST90025956	NA	NA
Any Migraine,Both	rs715595	22	30111302	G	A	0.0338022	0.00600977	1.86e-08	-0.0145204	0.00201309	400754	7.19946e-13	HDL cholesterol levels || id:ebi-a-GCST90025956	ebi-a-GCST90025956	TRUE	rs737932
Any Migraine,Both	rs737932	22	30112364	C	T	0.0329995	0.00600942	3.99e-08	-0.0145204	0.00201309	400754	7.19946e-13	HDL cholesterol levels || id:ebi-a-GCST90025956	ebi-a-GCST90025956	NA	NA
Any Migraine,IHGC2022	rs6751139	2	43627363	T	G	-0.02925	0.005357	4.86e-08	-0.0148988	0.00211135	490469	7.29962e-13	Diastolic blood pressure || id:ebi-a-GCST90029010	ebi-a-GCST90029010	NA	NA
Any Migraine,Both	rs6751139	2	43627363	T	G	-0.02925	0.005357	4.86e-08	-0.0148988	0.00211135	490469	7.29962e-13	Diastolic blood pressure || id:ebi-a-GCST90029010	ebi-a-GCST90029010	NA	NA
Migraine without aura,Bjornsdottir et al	rs2303788	16	71497918	A	C	0.0690969	0.0153639	6.88e-06	-0.1044	0.0146	10708	8.24518e-13	Apolipoprotein A-I measurement || id:ebi-a-GCST90019420	ebi-a-GCST90019420	NA	NA
Migraine without aura,Both	rs2303788	16	71497918	A	C	0.0690969	0.0153639	6.88e-06	-0.1044	0.0146	10708	8.24518e-13	Apolipoprotein A-I measurement || id:ebi-a-GCST90019420	ebi-a-GCST90019420	NA	NA
Any Migraine,IHGC2022	rs58930260	2	146039101	T	C	0.036466	0.005609	8.23e-11	0.0106831	0.00149549	468170	8.30042e-13	Smoking status || id:ebi-a-GCST90029014	ebi-a-GCST90029014	NA	NA
Any Migraine,Both	rs58930260	2	146039101	T	C	0.036466	0.005609	8.23e-11	0.0106831	0.00149549	468170	8.30042e-13	Smoking status || id:ebi-a-GCST90029014	ebi-a-GCST90029014	NA	NA
Any Migraine,Bjornsdottir et al	rs131262	22	30133044	T	G	0.0374981	0.00651741	8.74e-09	0.107316	0.015005	520580	8.54083e-13	Type 1 diabetes || id:ebi-a-GCST90014023	ebi-a-GCST90014023	NA	NA
Any Migraine,Both	rs131262	22	30133044	T	G	0.0374981	0.00651741	8.74e-09	0.107316	0.015005	520580	8.54083e-13	Type 1 diabetes || id:ebi-a-GCST90014023	ebi-a-GCST90014023	NA	NA
Any Migraine,IHGC2022	rs7105172	11	46906231	C	T	-0.053359	0.009305	1e-08	-0.0241877	0.00338297	NA	8.69961e-13	HDL cholesterol || id:ieu-b-109	ieu-b-109	NA	NA
Any Migraine,IHGC2022	rs61898529	11	46905731	A	G	-0.052403	0.009274	1.64e-08	-0.0241877	0.00338297	NA	8.69961e-13	HDL cholesterol || id:ieu-b-109	ieu-b-109	TRUE	rs7105172
Any Migraine,Both	rs7105172	11	46906231	C	T	-0.053359	0.009305	1e-08	-0.0241877	0.00338297	NA	8.69961e-13	HDL cholesterol || id:ieu-b-109	ieu-b-109	NA	NA
Any Migraine,Both	rs61898529	11	46905731	A	G	-0.052403	0.009274	1.64e-08	-0.0241877	0.00338297	NA	8.69961e-13	HDL cholesterol || id:ieu-b-109	ieu-b-109	TRUE	rs7105172
Any Migraine,IHGC2022	rs17409500	2	146016572	G	A	0.033257	0.005482	1.35e-09	0.0104351	0.00147156	468170	9.49948e-13	Smoking status || id:ebi-a-GCST90029014	ebi-a-GCST90029014	NA	NA
Any Migraine,Both	rs17409500	2	146016572	G	A	0.033257	0.005482	1.35e-09	0.0104351	0.00147156	468170	9.49948e-13	Smoking status || id:ebi-a-GCST90029014	ebi-a-GCST90029014	NA	NA
Any Migraine,IHGC2022	rs7112518	11	46919895	A	C	-0.053063	0.009302	1.2e-08	-0.0241869	0.00339174	NA	1e-12	HDL cholesterol || id:ieu-b-109	ieu-b-109	NA	NA
Any Migraine,Both	rs7112518	11	46919895	A	C	-0.053063	0.009302	1.2e-08	-0.0241869	0.00339174	NA	1e-12	HDL cholesterol || id:ieu-b-109	ieu-b-109	NA	NA
Any Migraine,IHGC2022	rs1778830	1	156489974	A	G	-0.032037	0.005378	2.64e-09	0.0153664	0.00215714	407609	1.05245e-12	Body mass index (UKB data field 21001) || id:ebi-a-GCST90013870	ebi-a-GCST90013870	NA	NA
Any Migraine,Both	rs1778830	1	156489974	A	G	-0.032037	0.005378	2.64e-09	0.0153664	0.00215714	407609	1.05245e-12	Body mass index (UKB data field 21001) || id:ebi-a-GCST90013870	ebi-a-GCST90013870	NA	NA
Any Migraine,IHGC2022	rs1035691	11	10658735	A	G	-0.035296	0.005401	6.58e-11	-0.1282	0.018	754668	1.05999e-12	diastolic blood pressure || id:ieu-b-39	ieu-b-39	NA	NA
Any Migraine,Both	rs1035691	11	10658735	A	G	-0.035296	0.005401	6.58e-11	-0.1282	0.018	754668	1.05999e-12	diastolic blood pressure || id:ieu-b-39	ieu-b-39	NA	NA
Migraine without aura,Bjornsdottir et al	rs730470	16	71483931	A	G	0.0682006	0.0153772	9.2e-06	-0.1043	0.0146	10708	1.06709e-12	Apolipoprotein A-I measurement || id:ebi-a-GCST90019420	ebi-a-GCST90019420	NA	NA
Migraine without aura,Both	rs730470	16	71483931	A	G	0.0682006	0.0153772	9.2e-06	-0.1043	0.0146	10708	1.06709e-12	Apolipoprotein A-I measurement || id:ebi-a-GCST90019420	ebi-a-GCST90019420	NA	NA
Any Migraine,IHGC2022	rs1863244	11	10657739	C	T	-0.036419	0.005421	1.91e-11	-0.1282	0.018	751072	1.08393e-12	diastolic blood pressure || id:ieu-b-39	ieu-b-39	NA	NA
Any Migraine,Both	rs1863244	11	10657739	C	T	-0.036419	0.005421	1.91e-11	-0.1282	0.018	751072	1.08393e-12	diastolic blood pressure || id:ieu-b-39	ieu-b-39	NA	NA
Any Migraine,IHGC2022	rs62167214	2	146039752	C	A	0.0367	0.005613	6.43e-11	0.0106295	0.00149699	468170	1.10002e-12	Smoking status || id:ebi-a-GCST90029014	ebi-a-GCST90029014	NA	NA
Any Migraine,IHGC2022	rs61382645	11	46923107	T	C	-0.052972	0.009323	1.37e-08	-0.0241349	0.00339364	NA	1.10002e-12	HDL cholesterol || id:ieu-b-109	ieu-b-109	NA	NA
Any Migraine,IHGC2022	rs12294921	11	46915192	A	G	-0.052819	0.00932	1.49e-08	-0.0241588	0.00339334	NA	1.10002e-12	HDL cholesterol || id:ieu-b-109	ieu-b-109	NA	NA
Any Migraine,Both	rs62167214	2	146039752	C	A	0.0367	0.005613	6.43e-11	0.0106295	0.00149699	468170	1.10002e-12	Smoking status || id:ebi-a-GCST90029014	ebi-a-GCST90029014	NA	NA
Any Migraine,Both	rs61382645	11	46923107	T	C	-0.052972	0.009323	1.37e-08	-0.0241349	0.00339364	NA	1.10002e-12	HDL cholesterol || id:ieu-b-109	ieu-b-109	NA	NA
Any Migraine,Both	rs12294921	11	46915192	A	G	-0.052819	0.00932	1.49e-08	-0.0241588	0.00339334	NA	1.10002e-12	HDL cholesterol || id:ieu-b-109	ieu-b-109	NA	NA
Any Migraine,IHGC2022	rs61898531	11	46922596	T	C	-0.052956	0.009356	1.55e-08	-0.0241794	0.00340144	NA	1.20005e-12	HDL cholesterol || id:ieu-b-109	ieu-b-109	NA	NA
Any Migraine,Both	rs61898531	11	46922596	T	C	-0.052956	0.009356	1.55e-08	-0.0241794	0.00340144	NA	1.20005e-12	HDL cholesterol || id:ieu-b-109	ieu-b-109	NA	NA
Migraine without aura,Bjornsdottir et al	rs2288487	16	71509588	A	G	0.0735014	0.0151676	1.26e-06	-0.1028	0.0145	10708	1.25487e-12	Apolipoprotein A-I measurement || id:ebi-a-GCST90019420	ebi-a-GCST90019420	NA	NA
Migraine without aura,Both	rs2288487	16	71509588	A	G	0.0735014	0.0151676	1.26e-06	-0.1028	0.0145	10708	1.25487e-12	Apolipoprotein A-I measurement || id:ebi-a-GCST90019420	ebi-a-GCST90019420	NA	NA
Any Migraine,IHGC2022	rs1750306	1	156487688	T	C	-0.031858	0.005366	2.98e-09	0.0153187	0.00215805	407609	1.26212e-12	Body mass index (UKB data field 21001) || id:ebi-a-GCST90013870	ebi-a-GCST90013870	NA	NA
Any Migraine,Both	rs1750306	1	156487688	T	C	-0.031858	0.005366	2.98e-09	0.0153187	0.00215805	407609	1.26212e-12	Body mass index (UKB data field 21001) || id:ebi-a-GCST90013870	ebi-a-GCST90013870	NA	NA
Any Migraine,IHGC2022	rs895219	2	146037564	C	T	0.036982	0.005587	3.74e-11	0.0105937	0.00149524	468170	1.29987e-12	Smoking status || id:ebi-a-GCST90029014	ebi-a-GCST90029014	NA	NA
Any Migraine,IHGC2022	rs4662236	2	146034665	G	A	0.036951	0.005588	3.91e-11	0.0105967	0.00149546	468170	1.29987e-12	Smoking status || id:ebi-a-GCST90029014	ebi-a-GCST90029014	NA	NA
Any Migraine,IHGC2022	rs3922405	12	57259205	G	A	0.031883	0.005234	1.15e-09	-0.0140518	0.00198213	NA	1.29987e-12	apolipoprotein A-I || id:ieu-b-107	ieu-b-107	NA	NA
Any Migraine,IHGC2022	rs10783805	12	57255195	C	T	0.031643	0.005237	1.57e-09	-0.0140533	0.00198237	NA	1.29987e-12	apolipoprotein A-I || id:ieu-b-107	ieu-b-107	NA	NA
Any Migraine,IHGC2022	rs118012321	11	47120066	C	T	-0.055111	0.0093	3.19e-09	-0.0236093	0.00332642	NA	1.29987e-12	HDL cholesterol || id:ieu-b-109	ieu-b-109	TRUE	rs4647709
Any Migraine,IHGC2022	rs4647709	11	47237359	T	C	-0.052253	0.009137	1.1e-08	-0.0236093	0.00332642	NA	1.29987e-12	HDL cholesterol || id:ieu-b-109	ieu-b-109	NA	NA
Any Migraine,IHGC2022	rs4739105	8	64496159	T	C	0.035642	0.006416	2.85e-08	0.0154648	0.00218013	462630	1.29987e-12	Salt added to food || id:ukb-b-8121	ukb-b-8121	NA	NA
Any Migraine,Both	rs895219	2	146037564	C	T	0.036982	0.005587	3.74e-11	0.0105937	0.00149524	468170	1.29987e-12	Smoking status || id:ebi-a-GCST90029014	ebi-a-GCST90029014	NA	NA
Any Migraine,Both	rs4662236	2	146034665	G	A	0.036951	0.005588	3.91e-11	0.0105967	0.00149546	468170	1.29987e-12	Smoking status || id:ebi-a-GCST90029014	ebi-a-GCST90029014	NA	NA
Any Migraine,Both	rs3922405	12	57259205	G	A	0.031883	0.005234	1.15e-09	-0.0140518	0.00198213	NA	1.29987e-12	apolipoprotein A-I || id:ieu-b-107	ieu-b-107	NA	NA
Any Migraine,Both	rs10783805	12	57255195	C	T	0.031643	0.005237	1.57e-09	-0.0140533	0.00198237	NA	1.29987e-12	apolipoprotein A-I || id:ieu-b-107	ieu-b-107	NA	NA
Any Migraine,Both	rs118012321	11	47120066	C	T	-0.055111	0.0093	3.19e-09	-0.0236093	0.00332642	NA	1.29987e-12	HDL cholesterol || id:ieu-b-109	ieu-b-109	TRUE	rs4647709
Any Migraine,Both	rs4647709	11	47237359	T	C	-0.052253	0.009137	1.1e-08	-0.0236093	0.00332642	NA	1.29987e-12	HDL cholesterol || id:ieu-b-109	ieu-b-109	NA	NA
Any Migraine,Both	rs4739105	8	64496159	T	C	0.035642	0.006416	2.85e-08	0.0154648	0.00218013	462630	1.29987e-12	Salt added to food || id:ukb-b-8121	ukb-b-8121	NA	NA
Any Migraine,IHGC2022	rs7936267	11	10660816	A	G	-0.032371	0.005475	3.47e-09	0.129	0.0182	748563	1.30798e-12	diastolic blood pressure || id:ieu-b-39	ieu-b-39	NA	NA
Any Migraine,Both	rs7936267	11	10660816	A	G	-0.032371	0.005475	3.47e-09	0.129	0.0182	748563	1.30798e-12	diastolic blood pressure || id:ieu-b-39	ieu-b-39	NA	NA
Any Migraine,IHGC2022	rs6674079	1	156486061	G	A	-0.031767	0.005365	3.29e-09	0.0153008	0.00215876	407609	1.3627e-12	Body mass index (UKB data field 21001) || id:ebi-a-GCST90013870	ebi-a-GCST90013870	NA	NA
Any Migraine,Both	rs6674079	1	156486061	G	A	-0.031767	0.005365	3.29e-09	0.0153008	0.00215876	407609	1.3627e-12	Body mass index (UKB data field 21001) || id:ebi-a-GCST90013870	ebi-a-GCST90013870	NA	NA
Any Migraine,Bjornsdottir et al	rs6478240	9	119249198	G	A	-0.0484972	0.00640069	3.54e-14	-0.010954	0.00154703	NA	1.39991e-12	HbA1C || id:ieu-b-104	ieu-b-104	NA	NA
Any Migraine,IHGC2022	rs4414033	1	156406853	G	A	0.0518	0.005345	3.51e-22	0.0129	0.0018	672697	1.39991e-12	body mass index || id:ieu-b-40	ieu-b-40	NA	NA
Any Migraine,IHGC2022	rs6478240	9	119249198	G	A	-0.043248	0.005368	8.2e-16	-0.010954	0.00154703	NA	1.39991e-12	HbA1C || id:ieu-b-104	ieu-b-104	NA	NA
Any Migraine,Both	rs6478240	9	119249198	G	A	-0.0484972	0.00640069	3.54e-14	-0.010954	0.00154703	NA	1.39991e-12	HbA1C || id:ieu-b-104	ieu-b-104	NA	NA
Any Migraine,Both	rs4414033	1	156406853	G	A	0.0518	0.005345	3.51e-22	0.0129	0.0018	672697	1.39991e-12	body mass index || id:ieu-b-40	ieu-b-40	NA	NA
Migraine without aura,Bjornsdottir et al	rs4414033	1	156406853	G	A	0.0624958	0.0140323	8.44e-06	0.0129	0.0018	672697	1.39991e-12	body mass index || id:ieu-b-40	ieu-b-40	NA	NA
Migraine without aura,Bjornsdottir et al	rs6478240	9	119249198	G	A	-0.0724954	0.0149043	1.15e-06	-0.010954	0.00154703	NA	1.39991e-12	HbA1C || id:ieu-b-104	ieu-b-104	NA	NA
Migraine without aura,Both	rs4414033	1	156406853	G	A	0.0624958	0.0140323	8.44e-06	0.0129	0.0018	672697	1.39991e-12	body mass index || id:ieu-b-40	ieu-b-40	NA	NA
Migraine without aura,Both	rs6478240	9	119249198	G	A	-0.0724954	0.0149043	1.15e-06	-0.010954	0.00154703	NA	1.39991e-12	HbA1C || id:ieu-b-104	ieu-b-104	NA	NA
Any Migraine,IHGC2022	rs7189407	16	75337332	G	A	0.036067	0.006266	8.82e-09	0.2635	0.0372	730968	1.43186e-12	systolic blood pressure || id:ieu-b-38	ieu-b-38	TRUE	rs8046416
Any Migraine,Both	rs7189407	16	75337332	G	A	0.036067	0.006266	8.82e-09	0.2635	0.0372	730968	1.43186e-12	systolic blood pressure || id:ieu-b-38	ieu-b-38	TRUE	rs8046416
Any Migraine,IHGC2022	rs11264489	1	156480831	G	A	-0.03275	0.005404	1.4e-09	0.0152952	0.00216072	407609	1.45479e-12	Body mass index (UKB data field 21001) || id:ebi-a-GCST90013870	ebi-a-GCST90013870	NA	NA
Any Migraine,Both	rs11264489	1	156480831	G	A	-0.03275	0.005404	1.4e-09	0.0152952	0.00216072	407609	1.45479e-12	Body mass index (UKB data field 21001) || id:ebi-a-GCST90013870	ebi-a-GCST90013870	NA	NA
Any Migraine,IHGC2022	rs3891689	9	119258583	C	T	0.057673	0.006072	2.28e-21	0.0124506	0.00175996	NA	1.50003e-12	HbA1C || id:ieu-b-104	ieu-b-104	NA	NA
Any Migraine,IHGC2022	rs7040792	9	119248993	C	T	-0.043137	0.005367	9.63e-16	-0.0109471	0.00154703	NA	1.50003e-12	HbA1C || id:ieu-b-104	ieu-b-104	NA	NA
Any Migraine,IHGC2022	rs7102325	11	46929777	A	G	-0.052929	0.009282	1.21e-08	-0.0239894	0.00338885	NA	1.50003e-12	HDL cholesterol || id:ieu-b-109	ieu-b-109	NA	NA
Migraine without aura,IHGC	rs3891689	9	119258583	C	T	0.122573	0.015935	1.52e-14	0.0124506	0.00175996	NA	1.50003e-12	HbA1C || id:ieu-b-104	ieu-b-104	NA	NA
Migraine without aura,Both	rs3891689	9	119258583	C	T	0.122573	0.015935	1.52e-14	0.0124506	0.00175996	NA	1.50003e-12	HbA1C || id:ieu-b-104	ieu-b-104	NA	NA
Any Migraine,Both	rs3891689	9	119258583	C	T	0.057673	0.006072	2.28e-21	0.0124506	0.00175996	NA	1.50003e-12	HbA1C || id:ieu-b-104	ieu-b-104	NA	NA
Any Migraine,Both	rs7040792	9	119248993	C	T	-0.043137	0.005367	9.63e-16	-0.0109471	0.00154703	NA	1.50003e-12	HbA1C || id:ieu-b-104	ieu-b-104	NA	NA
Any Migraine,Both	rs7102325	11	46929777	A	G	-0.052929	0.009282	1.21e-08	-0.0239894	0.00338885	NA	1.50003e-12	HDL cholesterol || id:ieu-b-109	ieu-b-109	NA	NA
Migraine without aura,Bjornsdottir et al	rs7040792	9	119248993	C	T	-0.0663963	0.0141098	2.53e-06	-0.0109471	0.00154703	NA	1.50003e-12	HbA1C || id:ieu-b-104	ieu-b-104	NA	NA
Migraine without aura,IHGC	rs7969559	12	69655167	G	A	0.101625	0.021005	1.33e-06	-0.0136	0.0019	687741	1.50003e-12	body mass index || id:ieu-b-40	ieu-b-40	NA	NA
Migraine without aura,IHGC	rs490872	12	69645864	G	A	0.101299	0.021024	1.47e-06	-0.0136	0.0019	687741	1.50003e-12	body mass index || id:ieu-b-40	ieu-b-40	TRUE	rs7969559
Migraine without aura,Both	rs7040792	9	119248993	C	T	-0.0663963	0.0141098	2.53e-06	-0.0109471	0.00154703	NA	1.50003e-12	HbA1C || id:ieu-b-104	ieu-b-104	NA	NA
Migraine without aura,Both	rs7969559	12	69655167	G	A	0.101625	0.021005	1.33e-06	-0.0136	0.0019	687741	1.50003e-12	body mass index || id:ieu-b-40	ieu-b-40	NA	NA
Migraine without aura,Both	rs490872	12	69645864	G	A	0.101299	0.021024	1.47e-06	-0.0136	0.0019	687741	1.50003e-12	body mass index || id:ieu-b-40	ieu-b-40	TRUE	rs7969559
Any Migraine,IHGC2022	rs1750308	1	156489543	A	G	-0.03174	0.005377	3.67e-09	0.0152581	0.00215702	407609	1.50904e-12	Body mass index (UKB data field 21001) || id:ebi-a-GCST90013870	ebi-a-GCST90013870	NA	NA
Any Migraine,Both	rs1750308	1	156489543	A	G	-0.03174	0.005377	3.67e-09	0.0152581	0.00215702	407609	1.50904e-12	Body mass index (UKB data field 21001) || id:ebi-a-GCST90013870	ebi-a-GCST90013870	NA	NA
Any Migraine,IHGC2022	rs875235	5	172625555	A	C	0.030256	0.005361	1.71e-08	-0.0491	0.0069	1030836	1.51217e-12	Atrial fibrillation || id:ebi-a-GCST006414	ebi-a-GCST006414	NA	NA
Any Migraine,Both	rs875235	5	172625555	A	C	0.030256	0.005361	1.71e-08	-0.0491	0.0069	1030836	1.51217e-12	Atrial fibrillation || id:ebi-a-GCST006414	ebi-a-GCST006414	NA	NA
Any Migraine,Bjornsdottir et al	rs4759276	12	57526646	A	G	-0.0893997	0.00603682	1.28e-49	0.0108337	0.00153189	810865	1.52616e-12	Pulse pressure || id:ebi-a-GCST90000065	ebi-a-GCST90000065	TRUE	rs11172113
Any Migraine,Bjornsdottir et al	rs11172113	12	57527283	C	T	-0.0919947	0.00597565	1.77e-53	0.0108337	0.00153189	810865	1.52616e-12	Pulse pressure || id:ebi-a-GCST90000065	ebi-a-GCST90000065	NA	NA
Migraine without aura,Bjornsdottir et al	rs11172113	12	57527283	C	T	-0.111099	0.0139753	1.87e-15	0.0108337	0.00153189	810865	1.52616e-12	Pulse pressure || id:ebi-a-GCST90000065	ebi-a-GCST90000065	NA	NA
Any Migraine,IHGC2022	rs11172113	12	57527283	C	T	-0.106774	0.005289	1.38e-90	0.0108337	0.00153189	810865	1.52616e-12	Pulse pressure || id:ebi-a-GCST90000065	ebi-a-GCST90000065	NA	NA
Any Migraine,IHGC2022	rs4759276	12	57526646	A	G	-0.104169	0.005399	7.05e-83	0.0108337	0.00153189	810865	1.52616e-12	Pulse pressure || id:ebi-a-GCST90000065	ebi-a-GCST90000065	TRUE	rs11172113
Migraine without aura,IHGC	rs4759276	12	57526646	A	G	-0.152287	0.019865	1.86e-14	0.0108337	0.00153189	810865	1.52616e-12	Pulse pressure || id:ebi-a-GCST90000065	ebi-a-GCST90000065	TRUE	rs11172113
Migraine with aura,IHGC	rs11172113	12	57527283	T	C	0.074955	0.013464	2.65e-08	0.0108337	0.00153189	810865	1.52616e-12	Pulse pressure || id:ebi-a-GCST90000065	ebi-a-GCST90000065	NA	NA
Migraine without aura,IHGC	rs11172113	12	57527283	T	C	0.156602	0.013865	1.51e-29	0.0108337	0.00153189	810865	1.52616e-12	Pulse pressure || id:ebi-a-GCST90000065	ebi-a-GCST90000065	NA	NA
Migraine with aura,Both	rs11172113	12	57527283	T	C	0.074955	0.013464	2.65e-08	0.0108337	0.00153189	810865	1.52616e-12	Pulse pressure || id:ebi-a-GCST90000065	ebi-a-GCST90000065	NA	NA
Migraine without aura,Both	rs11172113	12	57527283	C	T	-0.111099	0.0139753	1.87e-15	0.0108337	0.00153189	810865	1.52616e-12	Pulse pressure || id:ebi-a-GCST90000065	ebi-a-GCST90000065	NA	NA
Migraine without aura,Both	rs4759276	12	57526646	A	G	-0.152287	0.019865	1.86e-14	0.0108337	0.00153189	810865	1.52616e-12	Pulse pressure || id:ebi-a-GCST90000065	ebi-a-GCST90000065	TRUE	rs11172113
Any Migraine,Both	rs4759276	12	57526646	A	G	-0.0893997	0.00603682	1.28e-49	0.0108337	0.00153189	810865	1.52616e-12	Pulse pressure || id:ebi-a-GCST90000065	ebi-a-GCST90000065	TRUE	rs11172113
Any Migraine,Both	rs11172113	12	57527283	C	T	-0.0919947	0.00597565	1.77e-53	0.0108337	0.00153189	810865	1.52616e-12	Pulse pressure || id:ebi-a-GCST90000065	ebi-a-GCST90000065	NA	NA
Migraine with aura,Bjornsdottir et al	rs4759276	12	57526646	A	G	-0.0544034	0.012052	6.36e-06	0.0108337	0.00153189	810865	1.52616e-12	Pulse pressure || id:ebi-a-GCST90000065	ebi-a-GCST90000065	TRUE	rs11172113
Migraine with aura,Bjornsdottir et al	rs11172113	12	57527283	C	T	-0.0598031	0.011922	5.27e-07	0.0108337	0.00153189	810865	1.52616e-12	Pulse pressure || id:ebi-a-GCST90000065	ebi-a-GCST90000065	NA	NA
Migraine with aura,IHGC	rs4759276	12	57526646	A	G	-0.102509	0.021886	2.86e-06	0.0108337	0.00153189	810865	1.52616e-12	Pulse pressure || id:ebi-a-GCST90000065	ebi-a-GCST90000065	TRUE	rs11172113
Migraine with aura,Both	rs4759276	12	57526646	A	G	-0.0544034	0.012052	6.36e-06	0.0108337	0.00153189	810865	1.52616e-12	Pulse pressure || id:ebi-a-GCST90000065	ebi-a-GCST90000065	TRUE	rs11172113
Any Migraine,IHGC2022	rs1934975	10	96769769	G	A	-0.031619	0.005563	1.35e-08	-0.1321	0.0187	752499	1.56892e-12	diastolic blood pressure || id:ieu-b-39	ieu-b-39	NA	NA
Any Migraine,Both	rs1934975	10	96769769	G	A	-0.031619	0.005563	1.35e-08	-0.1321	0.0187	752499	1.56892e-12	diastolic blood pressure || id:ieu-b-39	ieu-b-39	NA	NA
Any Migraine,IHGC2022	rs11188127	10	96761891	G	A	-0.031599	0.005581	1.54e-08	-0.1324	0.0187	749685	1.60583e-12	diastolic blood pressure || id:ieu-b-39	ieu-b-39	NA	NA
Any Migraine,Both	rs11188127	10	96761891	G	A	-0.031599	0.005581	1.54e-08	-0.1324	0.0187	749685	1.60583e-12	diastolic blood pressure || id:ieu-b-39	ieu-b-39	NA	NA
Any Migraine,IHGC2022	rs6046201	20	19574290	A	G	0.041517	0.006847	1.37e-09	-0.0154	0.0022	360863	1.65615e-12	Pulse pressure || id:ebi-a-GCST90018970	ebi-a-GCST90018970	NA	NA
Any Migraine,Both	rs6046201	20	19574290	A	G	0.041517	0.006847	1.37e-09	-0.0154	0.0022	360863	1.65615e-12	Pulse pressure || id:ebi-a-GCST90018970	ebi-a-GCST90018970	NA	NA
Any Migraine,IHGC2022	rs6485706	11	46927877	T	C	-0.052822	0.009278	1.28e-08	-0.0238624	0.00338308	NA	1.69981e-12	HDL cholesterol || id:ieu-b-109	ieu-b-109	NA	NA
Any Migraine,Both	rs6485706	11	46927877	T	C	-0.052822	0.009278	1.28e-08	-0.0238624	0.00338308	NA	1.69981e-12	HDL cholesterol || id:ieu-b-109	ieu-b-109	NA	NA
Any Migraine,Bjornsdottir et al	rs144202989	7	40371197	TGCC	T	0.0691995	0.00979031	1.57e-12	-0.0211	0.003	360863	1.71199e-12	Pulse pressure || id:ebi-a-GCST90018970	ebi-a-GCST90018970	NA	NA
Any Migraine,Both	rs144202989	7	40371197	TGCC	T	0.0691995	0.00979031	1.57e-12	-0.0211	0.003	360863	1.71199e-12	Pulse pressure || id:ebi-a-GCST90018970	ebi-a-GCST90018970	NA	NA
Any Migraine,IHGC2022	rs6046198	20	19573475	C	T	0.047276	0.007234	6.57e-11	-0.0168	0.0024	360863	1.76685e-12	Pulse pressure || id:ebi-a-GCST90018970	ebi-a-GCST90018970	NA	NA
Any Migraine,Both	rs6046198	20	19573475	C	T	0.047276	0.007234	6.57e-11	-0.0168	0.0024	360863	1.76685e-12	Pulse pressure || id:ebi-a-GCST90018970	ebi-a-GCST90018970	NA	NA
Any Migraine,IHGC2022	rs7128102	11	46928455	A	G	-0.05283	0.009295	1.35e-08	-0.0238789	0.00338739	NA	1.80011e-12	HDL cholesterol || id:ieu-b-109	ieu-b-109	TRUE	rs7120113
Any Migraine,IHGC2022	rs7120113	11	46934369	T	C	-0.05228	0.00925	1.63e-08	-0.0238789	0.00338739	NA	1.80011e-12	HDL cholesterol || id:ieu-b-109	ieu-b-109	NA	NA
Any Migraine,Both	rs7128102	11	46928455	A	G	-0.05283	0.009295	1.35e-08	-0.0238789	0.00338739	NA	1.80011e-12	HDL cholesterol || id:ieu-b-109	ieu-b-109	TRUE	rs7120113
Any Migraine,Both	rs7120113	11	46934369	T	C	-0.05228	0.00925	1.63e-08	-0.0238789	0.00338739	NA	1.80011e-12	HDL cholesterol || id:ieu-b-109	ieu-b-109	NA	NA
Any Migraine,IHGC2022	rs1778832	1	156488260	C	T	-0.031681	0.005366	3.65e-09	0.0151991	0.00215734	407609	1.85055e-12	Body mass index (UKB data field 21001) || id:ebi-a-GCST90013870	ebi-a-GCST90013870	NA	NA
Any Migraine,Both	rs1778832	1	156488260	C	T	-0.031681	0.005366	3.65e-09	0.0151991	0.00215734	407609	1.85055e-12	Body mass index (UKB data field 21001) || id:ebi-a-GCST90013870	ebi-a-GCST90013870	NA	NA
Any Migraine,IHGC2022	rs705145	10	125226178	A	C	0.034005	0.005355	2.22e-10	0.0138	0.002	359983	1.95389e-12	Body mass index || id:ebi-a-GCST90018947	ebi-a-GCST90018947	NA	NA
Any Migraine,Both	rs705145	10	125226178	A	C	0.034005	0.005355	2.22e-10	0.0138	0.002	359983	1.95389e-12	Body mass index || id:ebi-a-GCST90018947	ebi-a-GCST90018947	NA	NA
Any Migraine,IHGC2022	rs6583966	10	96759902	T	C	-0.032138	0.005624	1.13e-08	-0.1321	0.0188	748243	2.04315e-12	diastolic blood pressure || id:ieu-b-39	ieu-b-39	NA	NA
Any Migraine,Both	rs6583966	10	96759902	T	C	-0.032138	0.005624	1.13e-08	-0.1321	0.0188	748243	2.04315e-12	diastolic blood pressure || id:ieu-b-39	ieu-b-39	NA	NA
Any Migraine,Bjornsdottir et al	rs73320559	7	40360982	T	G	0.052896	0.00922969	9.98e-09	-0.0239	0.0034	360863	2.08689e-12	Pulse pressure || id:ebi-a-GCST90018970	ebi-a-GCST90018970	NA	NA
Any Migraine,IHGC2022	rs73320559	7	40360982	T	G	0.072406	0.008377	5.75e-18	-0.0239	0.0034	360863	2.08689e-12	Pulse pressure || id:ebi-a-GCST90018970	ebi-a-GCST90018970	NA	NA
Any Migraine,Both	rs73320559	7	40360982	T	G	0.052896	0.00922969	9.98e-09	-0.0239	0.0034	360863	2.08689e-12	Pulse pressure || id:ebi-a-GCST90018970	ebi-a-GCST90018970	NA	NA
Any Migraine,IHGC2022	rs2901826	10	96769079	A	G	-0.031607	0.005564	1.38e-08	-0.1312	0.0187	754587	2.09508e-12	diastolic blood pressure || id:ieu-b-39	ieu-b-39	NA	NA
Any Migraine,Both	rs2901826	10	96769079	A	G	-0.031607	0.005564	1.38e-08	-0.1312	0.0187	754587	2.09508e-12	diastolic blood pressure || id:ieu-b-39	ieu-b-39	NA	NA
Migraine without aura,IHGC	rs7873551	9	119245127	C	T	0.118441	0.022506	1.45e-07	0.0124272	0.00176875	NA	2.09991e-12	HbA1C || id:ieu-b-104	ieu-b-104	NA	NA
Migraine without aura,Both	rs7873551	9	119245127	C	T	0.118441	0.022506	1.45e-07	0.0124272	0.00176875	NA	2.09991e-12	HbA1C || id:ieu-b-104	ieu-b-104	NA	NA
Any Migraine,IHGC2022	rs12355760	10	96768802	G	A	-0.031829	0.005569	1.12e-08	-0.1314	0.0187	753763	2.16421e-12	diastolic blood pressure || id:ieu-b-39	ieu-b-39	NA	NA
Any Migraine,Both	rs12355760	10	96768802	G	A	-0.031829	0.005569	1.12e-08	-0.1314	0.0187	753763	2.16421e-12	diastolic blood pressure || id:ieu-b-39	ieu-b-39	NA	NA
Any Migraine,IHGC2022	rs11188138	10	96775993	T	C	-0.031479	0.005648	2.56e-08	-0.1311	0.0187	754317	2.1742e-12	diastolic blood pressure || id:ieu-b-39	ieu-b-39	TRUE	rs12767162
Any Migraine,Both	rs11188138	10	96775993	T	C	-0.031479	0.005648	2.56e-08	-0.1311	0.0187	754317	2.1742e-12	diastolic blood pressure || id:ieu-b-39	ieu-b-39	TRUE	rs12767162
Any Migraine,IHGC2022	rs11188128	10	96762123	T	C	-0.030796	0.005556	3.05e-08	-0.1312	0.0187	749959	2.21718e-12	diastolic blood pressure || id:ieu-b-39	ieu-b-39	NA	NA
Any Migraine,Both	rs11188128	10	96762123	T	C	-0.030796	0.005556	3.05e-08	-0.1312	0.0187	749959	2.21718e-12	diastolic blood pressure || id:ieu-b-39	ieu-b-39	NA	NA
Any Migraine,IHGC2022	rs1568080	10	125251915	A	C	-0.035983	0.006058	2.94e-09	-0.0147	0.0021	359983	2.26725e-12	Body mass index || id:ebi-a-GCST90018947	ebi-a-GCST90018947	NA	NA
Any Migraine,Both	rs1568080	10	125251915	A	C	-0.035983	0.006058	2.94e-09	-0.0147	0.0021	359983	2.26725e-12	Body mass index || id:ebi-a-GCST90018947	ebi-a-GCST90018947	NA	NA
Migraine without aura,IHGC	rs12684144	9	119241635	C	T	0.119075	0.022557	1.33e-07	0.012423	0.00177016	NA	2.29985e-12	HbA1C || id:ieu-b-104	ieu-b-104	NA	NA
Migraine without aura,Both	rs12684144	9	119241635	C	T	0.119075	0.022557	1.33e-07	0.012423	0.00177016	NA	2.29985e-12	HbA1C || id:ieu-b-104	ieu-b-104	NA	NA
Any Migraine,IHGC2022	rs705147	10	125228161	T	C	0.03533	0.00541	6.79e-11	0.0138	0.002	359983	2.34315e-12	Body mass index || id:ebi-a-GCST90018947	ebi-a-GCST90018947	NA	NA
Any Migraine,Both	rs705147	10	125228161	T	C	0.03533	0.00541	6.79e-11	0.0138	0.002	359983	2.34315e-12	Body mass index || id:ebi-a-GCST90018947	ebi-a-GCST90018947	NA	NA
Any Migraine,IHGC2022	rs72928969	2	203591540	A	G	-0.104236	0.017265	1.61e-09	-0.0338426	0.00482884	431167	2.39994e-12	Low density lipoprotein cholesterol levels || id:ebi-a-GCST90002412	ebi-a-GCST90002412	NA	NA
Any Migraine,Both	rs72928969	2	203591540	A	G	-0.104236	0.017265	1.61e-09	-0.0338426	0.00482884	431167	2.39994e-12	Low density lipoprotein cholesterol levels || id:ebi-a-GCST90002412	ebi-a-GCST90002412	NA	NA
Any Migraine,IHGC2022	rs7909806	10	96762439	A	G	-0.030866	0.005556	2.83e-08	-0.1307	0.0187	751239	2.43108e-12	diastolic blood pressure || id:ieu-b-39	ieu-b-39	NA	NA
Any Migraine,Both	rs7909806	10	96762439	A	G	-0.030866	0.005556	2.83e-08	-0.1307	0.0187	751239	2.43108e-12	diastolic blood pressure || id:ieu-b-39	ieu-b-39	NA	NA
Migraine without aura,IHGC	rs7858153	9	119245085	A	G	0.118445	0.022507	1.45e-07	0.0123759	0.00176899	NA	2.60016e-12	HbA1C || id:ieu-b-104	ieu-b-104	NA	NA
Migraine without aura,Both	rs7858153	9	119245085	A	G	0.118445	0.022507	1.45e-07	0.0123759	0.00176899	NA	2.60016e-12	HbA1C || id:ieu-b-104	ieu-b-104	NA	NA
Any Migraine,IHGC2022	rs12712881	2	43649780	A	C	0.032774	0.005219	3.5e-10	0.0132809	0.00203724	435744	2.70023e-12	Apolipoprotein B levels || id:ebi-a-GCST90025952	ebi-a-GCST90025952	TRUE	rs12478601
Any Migraine,IHGC2022	rs12478601	2	43721508	C	T	0.030796	0.005228	3.95e-09	0.0132809	0.00203724	435744	2.70023e-12	Apolipoprotein B levels || id:ebi-a-GCST90025952	ebi-a-GCST90025952	NA	NA
Any Migraine,Both	rs12712881	2	43649780	A	C	0.032774	0.005219	3.5e-10	0.0132809	0.00203724	435744	2.70023e-12	Apolipoprotein B levels || id:ebi-a-GCST90025952	ebi-a-GCST90025952	TRUE	rs12478601
Any Migraine,Both	rs12478601	2	43721508	C	T	0.030796	0.005228	3.95e-09	0.0132809	0.00203724	435744	2.70023e-12	Apolipoprotein B levels || id:ebi-a-GCST90025952	ebi-a-GCST90025952	NA	NA
Migraine without aura,IHGC	rs34499708	9	119241165	A	G	0.119238	0.022564	1.29e-07	0.0123745	0.00177027	NA	2.70023e-12	HbA1C || id:ieu-b-104	ieu-b-104	NA	NA
Migraine without aura,Both	rs34499708	9	119241165	A	G	0.119238	0.022564	1.29e-07	0.0123745	0.00177027	NA	2.70023e-12	HbA1C || id:ieu-b-104	ieu-b-104	NA	NA
Any Migraine,IHGC2022	rs72928975	2	203592529	A	C	-0.103612	0.017248	1.94e-09	-0.0336536	0.00481647	431167	2.80027e-12	Low density lipoprotein cholesterol levels || id:ebi-a-GCST90002412	ebi-a-GCST90002412	NA	NA
Any Migraine,Both	rs72928975	2	203592529	A	C	-0.103612	0.017248	1.94e-09	-0.0336536	0.00481647	431167	2.80027e-12	Low density lipoprotein cholesterol levels || id:ebi-a-GCST90002412	ebi-a-GCST90002412	NA	NA
Migraine without aura,IHGC	rs607797	12	69646010	C	T	0.101089	0.021031	1.56e-06	-0.0151249	0.00215097	532396	2.80027e-12	Body mass index || id:ebi-a-GCST90029007	ebi-a-GCST90029007	NA	NA
Migraine without aura,Both	rs607797	12	69646010	C	T	0.101089	0.021031	1.56e-06	-0.0151249	0.00215097	532396	2.80027e-12	Body mass index || id:ebi-a-GCST90029007	ebi-a-GCST90029007	NA	NA
Migraine without aura,IHGC	rs479971	12	69672471	G	A	0.100199	0.021067	2e-06	-0.0151164	0.00214985	532396	2.99985e-12	Body mass index || id:ebi-a-GCST90029007	ebi-a-GCST90029007	NA	NA
Migraine without aura,Both	rs479971	12	69672471	G	A	0.100199	0.021067	2e-06	-0.0151164	0.00214985	532396	2.99985e-12	Body mass index || id:ebi-a-GCST90029007	ebi-a-GCST90029007	NA	NA
Any Migraine,IHGC2022	rs34946089	10	96765227	C	A	-0.030772	0.00555	3.02e-08	-0.1301	0.0187	753162	3.02134e-12	diastolic blood pressure || id:ieu-b-39	ieu-b-39	NA	NA
Any Migraine,Both	rs34946089	10	96765227	C	A	-0.030772	0.00555	3.02e-08	-0.1301	0.0187	753162	3.02134e-12	diastolic blood pressure || id:ieu-b-39	ieu-b-39	NA	NA
Migraine without aura,Bjornsdottir et al	rs3790455	1	156456301	C	T	0.081202	0.0141356	9.22e-09	-0.0148089	0.00212339	389889	3.07681e-12	Glycated haemoglobin HbA1c levels (UKB data field 30750) || id:ebi-a-GCST90014006	ebi-a-GCST90014006	NA	NA
Any Migraine,IHGC2022	rs3790455	1	156456301	C	T	0.072082	0.005381	7.16e-41	-0.0148089	0.00212339	389889	3.07681e-12	Glycated haemoglobin HbA1c levels (UKB data field 30750) || id:ebi-a-GCST90014006	ebi-a-GCST90014006	NA	NA
Migraine without aura,Both	rs3790455	1	156456301	C	T	0.081202	0.0141356	9.22e-09	-0.0148089	0.00212339	389889	3.07681e-12	Glycated haemoglobin HbA1c levels (UKB data field 30750) || id:ebi-a-GCST90014006	ebi-a-GCST90014006	NA	NA
Any Migraine,Both	rs3790455	1	156456301	C	T	0.072082	0.005381	7.16e-41	-0.0148089	0.00212339	389889	3.07681e-12	Glycated haemoglobin HbA1c levels (UKB data field 30750) || id:ebi-a-GCST90014006	ebi-a-GCST90014006	NA	NA
Any Migraine,IHGC2022	rs11188123	10	96759534	T	C	-0.031487	0.005606	2e-08	-0.1303	0.0187	748599	3.09599e-12	diastolic blood pressure || id:ieu-b-39	ieu-b-39	NA	NA
Any Migraine,Both	rs11188123	10	96759534	T	C	-0.031487	0.005606	2e-08	-0.1303	0.0187	748599	3.09599e-12	diastolic blood pressure || id:ieu-b-39	ieu-b-39	NA	NA
Any Migraine,IHGC2022	rs11492714	10	96780514	A	G	-0.031757	0.005575	1.25e-08	-0.1301	0.0187	754565	3.12033e-12	diastolic blood pressure || id:ieu-b-39	ieu-b-39	NA	NA
Any Migraine,Both	rs11492714	10	96780514	A	G	-0.031757	0.005575	1.25e-08	-0.1301	0.0187	754565	3.12033e-12	diastolic blood pressure || id:ieu-b-39	ieu-b-39	NA	NA
Any Migraine,IHGC2022	rs2211267	10	96781920	T	C	-0.031233	0.005616	2.75e-08	-0.1303	0.0187	751931	3.14992e-12	diastolic blood pressure || id:ieu-b-39	ieu-b-39	NA	NA
Any Migraine,Both	rs2211267	10	96781920	T	C	-0.031233	0.005616	2.75e-08	-0.1303	0.0187	751931	3.14992e-12	diastolic blood pressure || id:ieu-b-39	ieu-b-39	NA	NA
Any Migraine,IHGC2022	rs11188131	10	96768411	T	C	-0.031002	0.00555	2.38e-08	-0.1297	0.0186	754504	3.1989e-12	diastolic blood pressure || id:ieu-b-39	ieu-b-39	NA	NA
Any Migraine,Both	rs11188131	10	96768411	T	C	-0.031002	0.00555	2.38e-08	-0.1297	0.0186	754504	3.1989e-12	diastolic blood pressure || id:ieu-b-39	ieu-b-39	NA	NA
Any Migraine,IHGC2022	rs34294497	10	96770060	T	C	-0.031084	0.005551	2.19e-08	-0.1297	0.0186	754991	3.21514e-12	diastolic blood pressure || id:ieu-b-39	ieu-b-39	NA	NA
Any Migraine,Both	rs34294497	10	96770060	T	C	-0.031084	0.005551	2.19e-08	-0.1297	0.0186	754991	3.21514e-12	diastolic blood pressure || id:ieu-b-39	ieu-b-39	NA	NA
Any Migraine,IHGC2022	rs34707620	10	96770019	C	T	-0.03094	0.005581	3.03e-08	-0.13	0.0187	749927	3.25612e-12	diastolic blood pressure || id:ieu-b-39	ieu-b-39	NA	NA
Any Migraine,Both	rs34707620	10	96770019	C	T	-0.03094	0.005581	3.03e-08	-0.13	0.0187	749927	3.25612e-12	diastolic blood pressure || id:ieu-b-39	ieu-b-39	NA	NA
Any Migraine,Bjornsdottir et al	rs9399930	6	96854444	G	T	0.0667985	0.0063391	5.8e-26	-0.2272	0.0326	729894	3.28398e-12	systolic blood pressure || id:ieu-b-38	ieu-b-38	NA	NA
Any Migraine,IHGC2022	rs9399930	6	96854444	G	T	0.073994	0.005573	3.49e-40	-0.2272	0.0326	729894	3.28398e-12	systolic blood pressure || id:ieu-b-38	ieu-b-38	NA	NA
Any Migraine,Both	rs9399930	6	96854444	G	T	0.0667985	0.0063391	5.8e-26	-0.2272	0.0326	729894	3.28398e-12	systolic blood pressure || id:ieu-b-38	ieu-b-38	NA	NA
Migraine without aura,Bjornsdottir et al	rs9399930	6	96854444	G	T	0.0667985	0.0148907	7.26e-06	-0.2272	0.0326	729894	3.28398e-12	systolic blood pressure || id:ieu-b-38	ieu-b-38	NA	NA
Migraine without aura,IHGC	rs9399930	6	96854444	T	G	-0.102433	0.020545	6.29e-07	-0.2272	0.0326	729894	3.28398e-12	systolic blood pressure || id:ieu-b-38	ieu-b-38	NA	NA
Migraine without aura,Both	rs9399930	6	96854444	G	T	0.0667985	0.0148907	7.26e-06	-0.2272	0.0326	729894	3.28398e-12	systolic blood pressure || id:ieu-b-38	ieu-b-38	NA	NA
Any Migraine,IHGC2022	rs11812285	10	96760812	C	A	-0.030705	0.005589	4.02e-08	-0.1303	0.0187	748216	3.30826e-12	diastolic blood pressure || id:ieu-b-39	ieu-b-39	NA	NA
Any Migraine,Both	rs11812285	10	96760812	C	A	-0.030705	0.005589	4.02e-08	-0.1303	0.0187	748216	3.30826e-12	diastolic blood pressure || id:ieu-b-39	ieu-b-39	NA	NA
Any Migraine,IHGC2022	rs7910170	10	96759180	T	G	-0.033123	0.005643	4.49e-09	-0.1303	0.0187	747387	3.35815e-12	diastolic blood pressure || id:ieu-b-39	ieu-b-39	NA	NA
Any Migraine,Both	rs7910170	10	96759180	T	G	-0.033123	0.005643	4.49e-09	-0.1303	0.0187	747387	3.35815e-12	diastolic blood pressure || id:ieu-b-39	ieu-b-39	NA	NA
Any Migraine,IHGC2022	rs7900980	10	96784778	C	A	-0.031631	0.005559	1.31e-08	-0.1296	0.0186	754562	3.4033e-12	diastolic blood pressure || id:ieu-b-39	ieu-b-39	NA	NA
Any Migraine,Both	rs7900980	10	96784778	C	A	-0.031631	0.005559	1.31e-08	-0.1296	0.0186	754562	3.4033e-12	diastolic blood pressure || id:ieu-b-39	ieu-b-39	NA	NA
Any Migraine,IHGC2022	rs7919295	10	96772808	C	T	-0.031196	0.005553	1.98e-08	-0.1294	0.0186	755376	3.5229e-12	diastolic blood pressure || id:ieu-b-39	ieu-b-39	NA	NA
Any Migraine,Both	rs7919295	10	96772808	C	T	-0.031196	0.005553	1.98e-08	-0.1294	0.0186	755376	3.5229e-12	diastolic blood pressure || id:ieu-b-39	ieu-b-39	NA	NA
Any Migraine,IHGC2022	rs10882510	10	96773163	T	C	-0.031203	0.005553	1.97e-08	-0.1294	0.0186	755298	3.57191e-12	diastolic blood pressure || id:ieu-b-39	ieu-b-39	NA	NA
Any Migraine,Both	rs10882510	10	96773163	T	C	-0.031203	0.005553	1.97e-08	-0.1294	0.0186	755298	3.57191e-12	diastolic blood pressure || id:ieu-b-39	ieu-b-39	NA	NA
Any Migraine,IHGC2022	rs4836726	9	119246425	G	A	-0.043512	0.005387	6.95e-16	-0.010796	0.00155343	NA	3.69999e-12	HbA1C || id:ieu-b-104	ieu-b-104	NA	NA
Any Migraine,Both	rs4836726	9	119246425	G	A	-0.043512	0.005387	6.95e-16	-0.010796	0.00155343	NA	3.69999e-12	HbA1C || id:ieu-b-104	ieu-b-104	NA	NA
Migraine without aura,Bjornsdottir et al	rs4836726	9	119246425	G	A	-0.0657019	0.0141445	3.4e-06	-0.010796	0.00155343	NA	3.69999e-12	HbA1C || id:ieu-b-104	ieu-b-104	NA	NA
Migraine without aura,Both	rs4836726	9	119246425	G	A	-0.0657019	0.0141445	3.4e-06	-0.010796	0.00155343	NA	3.69999e-12	HbA1C || id:ieu-b-104	ieu-b-104	NA	NA
Any Migraine,IHGC2022	rs7899038	10	96772412	T	C	-0.031095	0.005553	2.19e-08	-0.1293	0.0186	755529	3.71364e-12	diastolic blood pressure || id:ieu-b-39	ieu-b-39	NA	NA
Any Migraine,Both	rs7899038	10	96772412	T	C	-0.031095	0.005553	2.19e-08	-0.1293	0.0186	755529	3.71364e-12	diastolic blood pressure || id:ieu-b-39	ieu-b-39	NA	NA
Any Migraine,IHGC2022	rs7097433	10	96776966	T	C	-0.031365	0.005556	1.7e-08	-0.1292	0.0186	754684	3.84592e-12	diastolic blood pressure || id:ieu-b-39	ieu-b-39	NA	NA
Any Migraine,Both	rs7097433	10	96776966	T	C	-0.031365	0.005556	1.7e-08	-0.1292	0.0186	754684	3.84592e-12	diastolic blood pressure || id:ieu-b-39	ieu-b-39	NA	NA
Migraine with aura,IHGC	rs9665487	10	96776172	A	G	-0.170122	0.037628	6.24e-06	-0.1292	0.0186	754684	3.84592e-12	diastolic blood pressure || id:ieu-b-39	ieu-b-39	TRUE	rs7097433
Migraine with aura,Both	rs9665487	10	96776172	A	G	-0.170122	0.037628	6.24e-06	-0.1292	0.0186	754684	3.84592e-12	diastolic blood pressure || id:ieu-b-39	ieu-b-39	TRUE	rs7097433
Any Migraine,Bjornsdottir et al	rs35266083	6	12961161	C	T	0.0481995	0.00811201	2.82e-09	-0.0521	0.0075	296525	3.8699e-12	Coronary artery disease || id:ebi-a-GCST005194	ebi-a-GCST005194	NA	NA
Any Migraine,IHGC2022	rs35266083	6	12961161	C	T	0.044027	0.006951	2.48e-10	-0.0521	0.0075	296525	3.8699e-12	Coronary artery disease || id:ebi-a-GCST005194	ebi-a-GCST005194	NA	NA
Any Migraine,Both	rs35266083	6	12961161	C	T	0.0481995	0.00811201	2.82e-09	-0.0521	0.0075	296525	3.8699e-12	Coronary artery disease || id:ebi-a-GCST005194	ebi-a-GCST005194	NA	NA
Any Migraine,Bjornsdottir et al	rs6906890	6	12961220	G	A	0.0481042	0.00810681	2.96e-09	-0.047	0.0068	296525	3.92826e-12	Coronary artery disease || id:ebi-a-GCST005194	ebi-a-GCST005194	NA	NA
Any Migraine,IHGC2022	rs6906890	6	12961220	G	A	0.044154	0.006954	2.24e-10	-0.047	0.0068	296525	3.92826e-12	Coronary artery disease || id:ebi-a-GCST005194	ebi-a-GCST005194	NA	NA
Any Migraine,Both	rs6906890	6	12961220	G	A	0.0481042	0.00810681	2.96e-09	-0.047	0.0068	296525	3.92826e-12	Coronary artery disease || id:ebi-a-GCST005194	ebi-a-GCST005194	NA	NA
Any Migraine,IHGC2022	rs7901193	10	96784723	A	G	-0.031547	0.005566	1.48e-08	-0.1293	0.0186	754054	4.05042e-12	diastolic blood pressure || id:ieu-b-39	ieu-b-39	NA	NA
Any Migraine,Both	rs7901193	10	96784723	A	G	-0.031547	0.005566	1.48e-08	-0.1293	0.0186	754054	4.05042e-12	diastolic blood pressure || id:ieu-b-39	ieu-b-39	NA	NA
Any Migraine,IHGC2022	rs7030607	9	119245183	A	G	-0.044661	0.005405	1.5e-16	-0.0107929	0.00155811	NA	4.30031e-12	HbA1C || id:ieu-b-104	ieu-b-104	NA	NA
Any Migraine,Both	rs7030607	9	119245183	A	G	-0.044661	0.005405	1.5e-16	-0.0107929	0.00155811	NA	4.30031e-12	HbA1C || id:ieu-b-104	ieu-b-104	NA	NA
Migraine without aura,Bjornsdottir et al	rs7030607	9	119245183	A	G	-0.0669949	0.0141838	2.32e-06	-0.0107929	0.00155811	NA	4.30031e-12	HbA1C || id:ieu-b-104	ieu-b-104	NA	NA
Migraine without aura,Both	rs7030607	9	119245183	A	G	-0.0669949	0.0141838	2.32e-06	-0.0107929	0.00155811	NA	4.30031e-12	HbA1C || id:ieu-b-104	ieu-b-104	NA	NA
Any Migraine,IHGC2022	rs1934974	10	96783126	A	G	-0.031515	0.005558	1.46e-08	-0.1289	0.0186	754735	4.30824e-12	diastolic blood pressure || id:ieu-b-39	ieu-b-39	NA	NA
Any Migraine,Both	rs1934974	10	96783126	A	G	-0.031515	0.005558	1.46e-08	-0.1289	0.0186	754735	4.30824e-12	diastolic blood pressure || id:ieu-b-39	ieu-b-39	NA	NA
Any Migraine,IHGC2022	rs2211268	10	96776464	A	G	-0.031217	0.00558	2.27e-08	-0.1293	0.0187	751638	4.3391e-12	diastolic blood pressure || id:ieu-b-39	ieu-b-39	NA	NA
Any Migraine,Both	rs2211268	10	96776464	A	G	-0.031217	0.00558	2.27e-08	-0.1293	0.0187	751638	4.3391e-12	diastolic blood pressure || id:ieu-b-39	ieu-b-39	NA	NA
Migraine with aura,IHGC	rs9663265	10	96776174	G	T	-0.16819	0.037612	7.87e-06	-0.1293	0.0187	751638	4.3391e-12	diastolic blood pressure || id:ieu-b-39	ieu-b-39	TRUE	rs2211268
Migraine with aura,Both	rs9663265	10	96776174	G	T	-0.16819	0.037612	7.87e-06	-0.1293	0.0187	751638	4.3391e-12	diastolic blood pressure || id:ieu-b-39	ieu-b-39	TRUE	rs2211268
Any Migraine,IHGC2022	rs12255990	10	96784103	C	A	-0.031552	0.005561	1.43e-08	-0.1289	0.0186	754292	4.36817e-12	diastolic blood pressure || id:ieu-b-39	ieu-b-39	NA	NA
Any Migraine,Both	rs12255990	10	96784103	C	A	-0.031552	0.005561	1.43e-08	-0.1289	0.0186	754292	4.36817e-12	diastolic blood pressure || id:ieu-b-39	ieu-b-39	NA	NA
Migraine with aura,Bjornsdottir et al	rs28559870	6	31377974	T	C	-0.0743034	0.0142701	1.92e-07	0.1619	0.0234	NA	4.41266e-12	Type 1 diabetes || id:finn-b-E4_DM1	finn-b-E4_DM1	NA	NA
Migraine with aura,Both	rs28559870	6	31377974	T	C	-0.0743034	0.0142701	1.92e-07	0.1619	0.0234	NA	4.41266e-12	Type 1 diabetes || id:finn-b-E4_DM1	finn-b-E4_DM1	NA	NA
Any Migraine,Bjornsdottir et al	rs10948372	6	12982423	C	T	0.0483996	0.00812404	2.56e-09	-0.0519	0.0075	296525	4.52793e-12	Coronary artery disease || id:ebi-a-GCST005194	ebi-a-GCST005194	NA	NA
Any Migraine,IHGC2022	rs10948372	6	12982423	C	T	0.044261	0.006992	2.52e-10	-0.0519	0.0075	296525	4.52793e-12	Coronary artery disease || id:ebi-a-GCST005194	ebi-a-GCST005194	NA	NA
Any Migraine,Both	rs10948372	6	12982423	C	T	0.0483996	0.00812404	2.56e-09	-0.0519	0.0075	296525	4.52793e-12	Coronary artery disease || id:ebi-a-GCST005194	ebi-a-GCST005194	NA	NA
Any Migraine,IHGC2022	rs11187869	10	96087497	T	C	-0.03375	0.006011	2.01e-08	-0.0169383	0.00240476	490469	4.70002e-12	Diastolic blood pressure || id:ebi-a-GCST90029010	ebi-a-GCST90029010	NA	NA
Any Migraine,Both	rs11187869	10	96087497	T	C	-0.03375	0.006011	2.01e-08	-0.0169383	0.00240476	490469	4.70002e-12	Diastolic blood pressure || id:ebi-a-GCST90029010	ebi-a-GCST90029010	NA	NA
Migraine without aura,IHGC	rs478188	12	69639215	G	A	0.101391	0.021133	1.63e-06	-0.0149643	0.00215257	532396	4.70002e-12	Body mass index || id:ebi-a-GCST90029007	ebi-a-GCST90029007	NA	NA
Migraine without aura,IHGC	rs547827	12	69669703	A	G	0.100458	0.021058	1.87e-06	-0.0149669	0.0021497	532396	4.70002e-12	Body mass index || id:ebi-a-GCST90029007	ebi-a-GCST90029007	NA	NA
Migraine without aura,Both	rs478188	12	69639215	G	A	0.101391	0.021133	1.63e-06	-0.0149643	0.00215257	532396	4.70002e-12	Body mass index || id:ebi-a-GCST90029007	ebi-a-GCST90029007	NA	NA
Migraine without aura,Both	rs547827	12	69669703	A	G	0.100458	0.021058	1.87e-06	-0.0149669	0.0021497	532396	4.70002e-12	Body mass index || id:ebi-a-GCST90029007	ebi-a-GCST90029007	NA	NA
Any Migraine,IHGC2022	rs10817897	9	119245955	A	G	-0.043937	0.005396	4.07e-16	-0.010743	0.00155509	NA	4.90004e-12	HbA1C || id:ieu-b-104	ieu-b-104	NA	NA
Any Migraine,Both	rs10817897	9	119245955	A	G	-0.043937	0.005396	4.07e-16	-0.010743	0.00155509	NA	4.90004e-12	HbA1C || id:ieu-b-104	ieu-b-104	NA	NA
Migraine without aura,Bjornsdottir et al	rs10817897	9	119245955	A	G	-0.0660009	0.0141569	3.13e-06	-0.010743	0.00155509	NA	4.90004e-12	HbA1C || id:ieu-b-104	ieu-b-104	NA	NA
Migraine without aura,Both	rs10817897	9	119245955	A	G	-0.0660009	0.0141569	3.13e-06	-0.010743	0.00155509	NA	4.90004e-12	HbA1C || id:ieu-b-104	ieu-b-104	NA	NA
Any Migraine,IHGC2022	rs61819386	1	150458654	T	C	0.034513	0.005429	2.13e-10	0.0146736	0.00210035	398508	5.00035e-12	Apolipoprotein A1 levels || id:ebi-a-GCST90025955	ebi-a-GCST90025955	TRUE	rs4970979
Any Migraine,IHGC2022	rs4970979	1	150483840	C	T	0.031669	0.005288	2.18e-09	0.0146736	0.00210035	398508	5.00035e-12	Apolipoprotein A1 levels || id:ebi-a-GCST90025955	ebi-a-GCST90025955	NA	NA
Any Migraine,Both	rs61819386	1	150458654	T	C	0.034513	0.005429	2.13e-10	0.0146736	0.00210035	398508	5.00035e-12	Apolipoprotein A1 levels || id:ebi-a-GCST90025955	ebi-a-GCST90025955	TRUE	rs4970979
Any Migraine,Both	rs4970979	1	150483840	C	T	0.031669	0.005288	2.18e-09	0.0146736	0.00210035	398508	5.00035e-12	Apolipoprotein A1 levels || id:ebi-a-GCST90025955	ebi-a-GCST90025955	NA	NA
Migraine without aura,IHGC	rs595348	12	69638610	C	T	0.101679	0.021119	1.5e-06	-0.0149471	0.00215272	532396	5.00035e-12	Body mass index || id:ebi-a-GCST90029007	ebi-a-GCST90029007	NA	NA
Migraine without aura,Both	rs595348	12	69638610	C	T	0.101679	0.021119	1.5e-06	-0.0149471	0.00215272	532396	5.00035e-12	Body mass index || id:ebi-a-GCST90029007	ebi-a-GCST90029007	NA	NA
Any Migraine,IHGC2022	rs62386823	6	12961929	G	T	0.053448	0.008428	2.35e-10	-0.0661	0.0096	296525	5.11564e-12	Coronary artery disease || id:ebi-a-GCST005194	ebi-a-GCST005194	NA	NA
Any Migraine,Both	rs62386823	6	12961929	G	T	0.053448	0.008428	2.35e-10	-0.0661	0.0096	296525	5.11564e-12	Coronary artery disease || id:ebi-a-GCST005194	ebi-a-GCST005194	NA	NA
Any Migraine,IHGC2022	rs7167767	15	81025755	G	A	-0.031241	0.005396	7.26e-09	0.00658726	0.000954529	461880	5.19996e-12	Vascular/heart problems diagnosed by doctor: High blood pressure || id:ukb-b-14177	ukb-b-14177	NA	NA
Any Migraine,IHGC2022	rs57739486	11	46723516	T	C	-0.040208	0.007184	2.24e-08	-0.018028	0.00261229	NA	5.19996e-12	HDL cholesterol || id:ieu-b-109	ieu-b-109	NA	NA
Any Migraine,Both	rs7167767	15	81025755	G	A	-0.031241	0.005396	7.26e-09	0.00658726	0.000954529	461880	5.19996e-12	Vascular/heart problems diagnosed by doctor: High blood pressure || id:ukb-b-14177	ukb-b-14177	NA	NA
Any Migraine,Both	rs57739486	11	46723516	T	C	-0.040208	0.007184	2.24e-08	-0.018028	0.00261229	NA	5.19996e-12	HDL cholesterol || id:ieu-b-109	ieu-b-109	NA	NA
Any Migraine,IHGC2022	rs13374465	1	150406110	C	T	0.0362	0.005612	1.15e-10	0.0145949	0.00208441	398508	5.50047e-12	Apolipoprotein A1 levels || id:ebi-a-GCST90025955	ebi-a-GCST90025955	TRUE	rs4446975
Any Migraine,IHGC2022	rs4446975	1	150456169	C	T	0.033335	0.005269	2.59e-10	0.0145949	0.00208441	398508	5.50047e-12	Apolipoprotein A1 levels || id:ebi-a-GCST90025955	ebi-a-GCST90025955	NA	NA
Any Migraine,Both	rs13374465	1	150406110	C	T	0.0362	0.005612	1.15e-10	0.0145949	0.00208441	398508	5.50047e-12	Apolipoprotein A1 levels || id:ebi-a-GCST90025955	ebi-a-GCST90025955	TRUE	rs4446975
Any Migraine,Both	rs4446975	1	150456169	C	T	0.033335	0.005269	2.59e-10	0.0145949	0.00208441	398508	5.50047e-12	Apolipoprotein A1 levels || id:ebi-a-GCST90025955	ebi-a-GCST90025955	NA	NA
Any Migraine,IHGC2022	rs3136468	11	46749246	C	T	-0.053094	0.009306	1.19e-08	-0.0239559	0.0034775	357810	5.626e-12	High density lipoprotein cholesterol levels (UKB data field 30760) || id:ebi-a-GCST90014007	ebi-a-GCST90014007	NA	NA
Any Migraine,Both	rs3136468	11	46749246	C	T	-0.053094	0.009306	1.19e-08	-0.0239559	0.0034775	357810	5.626e-12	High density lipoprotein cholesterol levels (UKB data field 30760) || id:ebi-a-GCST90014007	ebi-a-GCST90014007	NA	NA
Any Migraine,Bjornsdottir et al	rs12353303	9	119255634	T	C	-0.0425005	0.00623995	9.69e-12	-0.0109952	0.00159659	NA	5.70033e-12	HbA1C || id:ieu-b-104	ieu-b-104	TRUE	rs1861882
Any Migraine,Bjornsdottir et al	rs1861882	9	119256146	A	C	-0.0425005	0.00624672	1.02e-11	-0.0109952	0.00159659	NA	5.70033e-12	HbA1C || id:ieu-b-104	ieu-b-104	NA	NA
Any Migraine,IHGC2022	rs1861882	9	119256146	A	C	-0.041853	0.005532	4.03e-14	-0.0109952	0.00159659	NA	5.70033e-12	HbA1C || id:ieu-b-104	ieu-b-104	NA	NA
Any Migraine,IHGC2022	rs12353303	9	119255634	T	C	-0.041781	0.005527	4.22e-14	-0.0109952	0.00159659	NA	5.70033e-12	HbA1C || id:ieu-b-104	ieu-b-104	TRUE	rs1861882
Any Migraine,Both	rs12353303	9	119255634	T	C	-0.0425005	0.00623995	9.69e-12	-0.0109952	0.00159659	NA	5.70033e-12	HbA1C || id:ieu-b-104	ieu-b-104	TRUE	rs1861882
Any Migraine,Both	rs1861882	9	119256146	A	C	-0.0425005	0.00624672	1.02e-11	-0.0109952	0.00159659	NA	5.70033e-12	HbA1C || id:ieu-b-104	ieu-b-104	NA	NA
Migraine without aura,Bjornsdottir et al	rs12353303	9	119255634	T	C	-0.0666955	0.0145182	4.35e-06	-0.0109952	0.00159659	NA	5.70033e-12	HbA1C || id:ieu-b-104	ieu-b-104	TRUE	rs1861882
Migraine without aura,Bjornsdottir et al	rs1861882	9	119256146	A	C	-0.067198	0.0145352	3.78e-06	-0.0109952	0.00159659	NA	5.70033e-12	HbA1C || id:ieu-b-104	ieu-b-104	NA	NA
Migraine without aura,Both	rs12353303	9	119255634	T	C	-0.0666955	0.0145182	4.35e-06	-0.0109952	0.00159659	NA	5.70033e-12	HbA1C || id:ieu-b-104	ieu-b-104	TRUE	rs1861882
Migraine without aura,Both	rs1861882	9	119256146	A	C	-0.067198	0.0145352	3.78e-06	-0.0109952	0.00159659	NA	5.70033e-12	HbA1C || id:ieu-b-104	ieu-b-104	NA	NA
Any Migraine,IHGC2022	rs7090367	10	125234492	C	T	-0.03416	0.005465	4.22e-10	-0.0136	0.002	359983	5.71084e-12	Body mass index || id:ebi-a-GCST90018947	ebi-a-GCST90018947	NA	NA
Any Migraine,Both	rs7090367	10	125234492	C	T	-0.03416	0.005465	4.22e-10	-0.0136	0.002	359983	5.71084e-12	Body mass index || id:ebi-a-GCST90018947	ebi-a-GCST90018947	NA	NA
Any Migraine,IHGC2022	rs10794618	10	125234633	G	A	-0.03499	0.005668	6.89e-10	-0.0136	0.002	359983	5.73984e-12	Body mass index || id:ebi-a-GCST90018947	ebi-a-GCST90018947	NA	NA
Any Migraine,Both	rs10794618	10	125234633	G	A	-0.03499	0.005668	6.89e-10	-0.0136	0.002	359983	5.73984e-12	Body mass index || id:ebi-a-GCST90018947	ebi-a-GCST90018947	NA	NA
Any Migraine,IHGC2022	rs76568359	10	124196473	T	G	-0.062407	0.01074	6.38e-09	-0.0200938	0.002921	NA	6.00067e-12	HbA1C || id:ieu-b-104	ieu-b-104	NA	NA
Any Migraine,Both	rs76568359	10	124196473	T	G	-0.062407	0.01074	6.38e-09	-0.0200938	0.002921	NA	6.00067e-12	HbA1C || id:ieu-b-104	ieu-b-104	NA	NA
Any Migraine,IHGC2022	rs1571422	10	125250341	C	T	-0.036842	0.005484	1.92e-11	-0.0136	0.002	359983	6.24166e-12	Body mass index || id:ebi-a-GCST90018947	ebi-a-GCST90018947	NA	NA
Any Migraine,IHGC2022	rs56396848	10	125236864	C	T	-0.034927	0.00548	1.91e-10	-0.0136	0.002	359983	6.24166e-12	Body mass index || id:ebi-a-GCST90018947	ebi-a-GCST90018947	TRUE	rs1571422
Any Migraine,Both	rs1571422	10	125250341	C	T	-0.036842	0.005484	1.92e-11	-0.0136	0.002	359983	6.24166e-12	Body mass index || id:ebi-a-GCST90018947	ebi-a-GCST90018947	NA	NA
Any Migraine,Both	rs56396848	10	125236864	C	T	-0.034927	0.00548	1.91e-10	-0.0136	0.002	359983	6.24166e-12	Body mass index || id:ebi-a-GCST90018947	ebi-a-GCST90018947	TRUE	rs1571422
Migraine without aura,Bjornsdottir et al	rs59819114	16	71553452	C	T	0.0625991	0.0140969	8.97e-06	-0.0926	0.0135	10708	6.53582e-12	Apolipoprotein A-I measurement || id:ebi-a-GCST90019420	ebi-a-GCST90019420	NA	NA
Migraine without aura,Both	rs59819114	16	71553452	C	T	0.0625991	0.0140969	8.97e-06	-0.0926	0.0135	10708	6.53582e-12	Apolipoprotein A-I measurement || id:ebi-a-GCST90019420	ebi-a-GCST90019420	NA	NA
Any Migraine,IHGC2022	rs6581110	12	57267095	G	T	0.029194	0.005185	1.84e-08	0.0135446	0.00197418	NA	6.79986e-12	apolipoprotein A-I || id:ieu-b-107	ieu-b-107	NA	NA
Any Migraine,Both	rs6581110	12	57267095	G	T	0.029194	0.005185	1.84e-08	0.0135446	0.00197418	NA	6.79986e-12	apolipoprotein A-I || id:ieu-b-107	ieu-b-107	NA	NA
Any Migraine,Bjornsdottir et al	rs767432	9	119258187	T	C	-0.0401972	0.006227	1.08e-10	-0.0109292	0.00159339	NA	6.89922e-12	HbA1C || id:ieu-b-104	ieu-b-104	NA	NA
Any Migraine,IHGC2022	rs767432	9	119258187	T	C	-0.041047	0.005532	1.22e-13	-0.0109292	0.00159339	NA	6.89922e-12	HbA1C || id:ieu-b-104	ieu-b-104	NA	NA
Any Migraine,IHGC2022	rs1861881	9	119312256	T	G	0.034371	0.005514	4.72e-10	0.0152092	0.00220773	490469	6.89922e-12	Diastolic blood pressure || id:ebi-a-GCST90029010	ebi-a-GCST90029010	NA	NA
Any Migraine,Both	rs767432	9	119258187	T	C	-0.0401972	0.006227	1.08e-10	-0.0109292	0.00159339	NA	6.89922e-12	HbA1C || id:ieu-b-104	ieu-b-104	NA	NA
Any Migraine,Both	rs1861881	9	119312256	T	G	0.034371	0.005514	4.72e-10	0.0152092	0.00220773	490469	6.89922e-12	Diastolic blood pressure || id:ebi-a-GCST90029010	ebi-a-GCST90029010	NA	NA
Migraine without aura,Bjornsdottir et al	rs767432	9	119258187	T	C	-0.0694037	0.0144828	1.65e-06	-0.0109292	0.00159339	NA	6.89922e-12	HbA1C || id:ieu-b-104	ieu-b-104	NA	NA
Migraine without aura,Both	rs767432	9	119258187	T	C	-0.0694037	0.0144828	1.65e-06	-0.0109292	0.00159339	NA	6.89922e-12	HbA1C || id:ieu-b-104	ieu-b-104	NA	NA
Any Migraine,IHGC2022	rs1694380	1	150292341	A	G	0.032177	0.005261	9.86e-10	0.0144876	0.00208555	398508	7.19946e-12	Apolipoprotein A1 levels || id:ebi-a-GCST90025955	ebi-a-GCST90025955	TRUE	rs1694379
Any Migraine,IHGC2022	rs1694379	1	150292417	C	A	0.032018	0.005268	1.25e-09	0.0144876	0.00208555	398508	7.19946e-12	Apolipoprotein A1 levels || id:ebi-a-GCST90025955	ebi-a-GCST90025955	NA	NA
Any Migraine,Both	rs1694380	1	150292341	A	G	0.032177	0.005261	9.86e-10	0.0144876	0.00208555	398508	7.19946e-12	Apolipoprotein A1 levels || id:ebi-a-GCST90025955	ebi-a-GCST90025955	TRUE	rs1694379
Any Migraine,Both	rs1694379	1	150292417	C	A	0.032018	0.005268	1.25e-09	0.0144876	0.00208555	398508	7.19946e-12	Apolipoprotein A1 levels || id:ebi-a-GCST90025955	ebi-a-GCST90025955	NA	NA
Any Migraine,IHGC2022	rs61897848	11	47198638	T	C	-0.052139	0.009332	2.36e-08	-0.0228206	0.00362614	398508	7.29962e-12	Apolipoprotein A1 levels || id:ebi-a-GCST90025955	ebi-a-GCST90025955	NA	NA
Any Migraine,IHGC2022	rs79443985	11	46710829	C	T	-0.039628	0.007177	3.44e-08	-0.0178936	0.0026117	NA	7.29962e-12	HDL cholesterol || id:ieu-b-109	ieu-b-109	NA	NA
Any Migraine,Both	rs61897848	11	47198638	T	C	-0.052139	0.009332	2.36e-08	-0.0228206	0.00362614	398508	7.29962e-12	Apolipoprotein A1 levels || id:ebi-a-GCST90025955	ebi-a-GCST90025955	NA	NA
Any Migraine,Both	rs79443985	11	46710829	C	T	-0.039628	0.007177	3.44e-08	-0.0178936	0.0026117	NA	7.29962e-12	HDL cholesterol || id:ieu-b-109	ieu-b-109	NA	NA
Migraine without aura,IHGC	rs34278882	9	119257528	G	T	0.126604	0.022144	1.11e-08	0.0119236	0.00174298	NA	7.89951e-12	HbA1C || id:ieu-b-104	ieu-b-104	NA	NA
Migraine without aura,Both	rs34278882	9	119257528	G	T	0.126604	0.022144	1.11e-08	0.0119236	0.00174298	NA	7.89951e-12	HbA1C || id:ieu-b-104	ieu-b-104	NA	NA
Any Migraine,IHGC2022	rs61884301	11	46729115	T	G	-0.040483	0.007183	1.78e-08	-0.0178747	0.00261358	NA	8.00018e-12	HDL cholesterol || id:ieu-b-109	ieu-b-109	NA	NA
Any Migraine,IHGC2022	rs11038974	11	46728954	T	G	-0.040424	0.007179	1.84e-08	-0.0178747	0.00261358	NA	8.00018e-12	HDL cholesterol || id:ieu-b-109	ieu-b-109	TRUE	rs61884301
Any Migraine,Both	rs61884301	11	46729115	T	G	-0.040483	0.007183	1.78e-08	-0.0178747	0.00261358	NA	8.00018e-12	HDL cholesterol || id:ieu-b-109	ieu-b-109	NA	NA
Any Migraine,Both	rs11038974	11	46728954	T	G	-0.040424	0.007179	1.84e-08	-0.0178747	0.00261358	NA	8.00018e-12	HDL cholesterol || id:ieu-b-109	ieu-b-109	TRUE	rs61884301
Any Migraine,IHGC2022	rs7684253	4	57727311	C	T	-0.039211	0.005187	4.21e-14	-0.0102974	0.00150638	NA	8.19974e-12	HbA1C || id:ieu-b-104	ieu-b-104	NA	NA
Migraine without aura,IHGC	rs7684253	4	57727311	T	C	0.081515	0.013645	2.38e-09	-0.0102974	0.00150638	NA	8.19974e-12	HbA1C || id:ieu-b-104	ieu-b-104	NA	NA
Migraine without aura,Both	rs7684253	4	57727311	T	C	0.081515	0.013645	2.38e-09	-0.0102974	0.00150638	NA	8.19974e-12	HbA1C || id:ieu-b-104	ieu-b-104	NA	NA
Any Migraine,Both	rs7684253	4	57727311	C	T	-0.039211	0.005187	4.21e-14	-0.0102974	0.00150638	NA	8.19974e-12	HbA1C || id:ieu-b-104	ieu-b-104	NA	NA
Migraine without aura,Bjornsdottir et al	rs7684253	4	57727311	C	T	-0.0677009	0.0137781	8.94e-07	-0.0102974	0.00150638	NA	8.19974e-12	HbA1C || id:ieu-b-104	ieu-b-104	NA	NA
Any Migraine,IHGC2022	rs17787930	11	46958299	T	G	-0.052232	0.009266	1.77e-08	-0.0228053	0.00364216	398508	8.60003e-12	Apolipoprotein A1 levels || id:ebi-a-GCST90025955	ebi-a-GCST90025955	NA	NA
Any Migraine,Both	rs17787930	11	46958299	T	G	-0.052232	0.009266	1.77e-08	-0.0228053	0.00364216	398508	8.60003e-12	Apolipoprotein A1 levels || id:ebi-a-GCST90025955	ebi-a-GCST90025955	NA	NA
Any Migraine,IHGC2022	rs79175663	11	46730043	T	C	-0.040606	0.007182	1.61e-08	-0.0178307	0.00261347	NA	8.9002e-12	HDL cholesterol || id:ieu-b-109	ieu-b-109	NA	NA
Any Migraine,Both	rs79175663	11	46730043	T	C	-0.040606	0.007182	1.61e-08	-0.0178307	0.00261347	NA	8.9002e-12	HDL cholesterol || id:ieu-b-109	ieu-b-109	NA	NA
Any Migraine,IHGC2022	rs733701	6	39171862	T	C	0.050051	0.005884	1.89e-17	0.0399	0.0059	296525	9.31108e-12	Coronary artery disease || id:ebi-a-GCST005194	ebi-a-GCST005194	NA	NA
Any Migraine,Both	rs733701	6	39171862	T	C	0.050051	0.005884	1.89e-17	0.0399	0.0059	296525	9.31108e-12	Coronary artery disease || id:ebi-a-GCST005194	ebi-a-GCST005194	NA	NA
Migraine without aura,Bjornsdottir et al	rs7184543	16	71545631	C	A	0.0627025	0.0140899	8.58e-06	-0.0913	0.0134	10708	9.49292e-12	Apolipoprotein A-I measurement || id:ebi-a-GCST90019420	ebi-a-GCST90019420	NA	NA
Migraine without aura,Both	rs7184543	16	71545631	C	A	0.0627025	0.0140899	8.58e-06	-0.0913	0.0134	10708	9.49292e-12	Apolipoprotein A-I measurement || id:ebi-a-GCST90019420	ebi-a-GCST90019420	NA	NA
Any Migraine,IHGC2022	rs7926389	11	46711854	G	A	-0.039762	0.007153	2.78e-08	-0.0177652	0.00260694	NA	9.49948e-12	HDL cholesterol || id:ieu-b-109	ieu-b-109	NA	NA
Any Migraine,Both	rs7926389	11	46711854	G	A	-0.039762	0.007153	2.78e-08	-0.0177652	0.00260694	NA	9.49948e-12	HDL cholesterol || id:ieu-b-109	ieu-b-109	NA	NA
Any Migraine,IHGC2022	rs834225	1	150300727	T	C	0.032374	0.00527	8.35e-10	0.0144846	0.00209951	398508	9.60064e-12	Apolipoprotein A1 levels || id:ebi-a-GCST90025955	ebi-a-GCST90025955	NA	NA
Any Migraine,IHGC2022	rs1776276	1	150293078	A	C	0.032278	0.005281	1.01e-09	0.0144846	0.00209951	398508	9.60064e-12	Apolipoprotein A1 levels || id:ebi-a-GCST90025955	ebi-a-GCST90025955	TRUE	rs834225
Any Migraine,Both	rs834225	1	150300727	T	C	0.032374	0.00527	8.35e-10	0.0144846	0.00209951	398508	9.60064e-12	Apolipoprotein A1 levels || id:ebi-a-GCST90025955	ebi-a-GCST90025955	NA	NA
Any Migraine,Both	rs1776276	1	150293078	A	C	0.032278	0.005281	1.01e-09	0.0144846	0.00209951	398508	9.60064e-12	Apolipoprotein A1 levels || id:ebi-a-GCST90025955	ebi-a-GCST90025955	TRUE	rs834225
Any Migraine,IHGC2022	rs7524581	1	66166499	T	C	0.029316	0.005337	4.04e-08	-0.0139966	0.00205507	NA	9.70063e-12	apolipoprotein A-I || id:ieu-b-107	ieu-b-107	NA	NA
Any Migraine,Both	rs7524581	1	66166499	T	C	0.029316	0.005337	4.04e-08	-0.0139966	0.00205507	NA	9.70063e-12	apolipoprotein A-I || id:ieu-b-107	ieu-b-107	NA	NA
Any Migraine,IHGC2022	rs1260406	1	150305863	A	C	-0.029476	0.005282	2.45e-08	-0.0130855	0.00192354	431167	1e-11	Low density lipoprotein cholesterol levels || id:ebi-a-GCST90002412	ebi-a-GCST90002412	NA	NA
Any Migraine,Both	rs1260406	1	150305863	A	C	-0.029476	0.005282	2.45e-08	-0.0130855	0.00192354	431167	1e-11	Low density lipoprotein cholesterol levels || id:ebi-a-GCST90002412	ebi-a-GCST90002412	NA	NA
Any Migraine,IHGC2022	rs1097068	1	150330345	T	C	-0.029243	0.005302	3.56e-08	-0.0130688	0.00192362	431167	1.10002e-11	Low density lipoprotein cholesterol levels || id:ebi-a-GCST90002412	ebi-a-GCST90002412	NA	NA
Any Migraine,Both	rs1097068	1	150330345	T	C	-0.029243	0.005302	3.56e-08	-0.0130688	0.00192362	431167	1.10002e-11	Low density lipoprotein cholesterol levels || id:ebi-a-GCST90002412	ebi-a-GCST90002412	NA	NA
Migraine with aura,Bjornsdottir et al	rs2061101	12	123348925	C	A	-0.083099	0.0174893	2.02e-06	-0.020895	0.0030749	NA	1.10002e-11	HDL cholesterol || id:ieu-b-109	ieu-b-109	NA	NA
Migraine without aura,Bjornsdottir et al	rs4794005	17	47041247	A	G	0.075497	0.0169857	8.8e-06	-0.0130972	0.00192802	431167	1.10002e-11	Low density lipoprotein cholesterol levels || id:ebi-a-GCST90002412	ebi-a-GCST90002412	NA	NA
Migraine with aura,Both	rs2061101	12	123348925	C	A	-0.083099	0.0174893	2.02e-06	-0.020895	0.0030749	NA	1.10002e-11	HDL cholesterol || id:ieu-b-109	ieu-b-109	NA	NA
Migraine without aura,Both	rs4794005	17	47041247	A	G	0.075497	0.0169857	8.8e-06	-0.0130972	0.00192802	431167	1.10002e-11	Low density lipoprotein cholesterol levels || id:ebi-a-GCST90002412	ebi-a-GCST90002412	NA	NA
Any Migraine,IHGC2022	rs2339832	5	172658139	C	A	0.031016	0.005439	1.21e-08	-0.0528	0.0078	1030836	1.10306e-11	Atrial fibrillation || id:ebi-a-GCST006414	ebi-a-GCST006414	NA	NA
Any Migraine,Both	rs2339832	5	172658139	C	A	0.031016	0.005439	1.21e-08	-0.0528	0.0078	1030836	1.10306e-11	Atrial fibrillation || id:ebi-a-GCST006414	ebi-a-GCST006414	NA	NA
Migraine without aura,Bjornsdottir et al	rs59023532	16	71553195	T	C	0.0625991	0.0140954	8.95e-06	-0.0911	0.0134	10708	1.10408e-11	Apolipoprotein A-I measurement || id:ebi-a-GCST90019420	ebi-a-GCST90019420	NA	NA
Migraine without aura,Both	rs59023532	16	71553195	T	C	0.0625991	0.0140954	8.95e-06	-0.0911	0.0134	10708	1.10408e-11	Apolipoprotein A-I measurement || id:ebi-a-GCST90019420	ebi-a-GCST90019420	NA	NA
Any Migraine,IHGC2022	rs7555507	1	73766037	C	T	-0.035236	0.005196	1.24e-11	-0.0241444	0.00355604	632802	1.13999e-11	smoking initiation || id:ieu-b-4877	ieu-b-4877	NA	NA
Any Migraine,Both	rs7555507	1	73766037	C	T	-0.035236	0.005196	1.24e-11	-0.0241444	0.00355604	632802	1.13999e-11	smoking initiation || id:ieu-b-4877	ieu-b-4877	NA	NA
Any Migraine,Bjornsdottir et al	rs2274319	1	156450873	T	C	0.0458048	0.00610677	6.35e-14	-0.0143916	0.0021206	389889	1.14815e-11	Glycated haemoglobin HbA1c levels (UKB data field 30750) || id:ebi-a-GCST90014006	ebi-a-GCST90014006	NA	NA
Migraine without aura,Bjornsdottir et al	rs2274319	1	156450873	T	C	0.0835964	0.01411	3.13e-09	-0.0143916	0.0021206	389889	1.14815e-11	Glycated haemoglobin HbA1c levels (UKB data field 30750) || id:ebi-a-GCST90014006	ebi-a-GCST90014006	NA	NA
Any Migraine,IHGC2022	rs2274319	1	156450873	T	C	0.072653	0.005395	2.74e-41	-0.0143916	0.0021206	389889	1.14815e-11	Glycated haemoglobin HbA1c levels (UKB data field 30750) || id:ebi-a-GCST90014006	ebi-a-GCST90014006	NA	NA
Migraine without aura,IHGC	rs2274319	1	156450873	T	C	0.108371	0.014126	1.77e-14	-0.0143916	0.0021206	389889	1.14815e-11	Glycated haemoglobin HbA1c levels (UKB data field 30750) || id:ebi-a-GCST90014006	ebi-a-GCST90014006	NA	NA
Migraine without aura,Both	rs2274319	1	156450873	T	C	0.0835964	0.01411	3.13e-09	-0.0143916	0.0021206	389889	1.14815e-11	Glycated haemoglobin HbA1c levels (UKB data field 30750) || id:ebi-a-GCST90014006	ebi-a-GCST90014006	NA	NA
Any Migraine,Both	rs2274319	1	156450873	T	C	0.0458048	0.00610677	6.35e-14	-0.0143916	0.0021206	389889	1.14815e-11	Glycated haemoglobin HbA1c levels (UKB data field 30750) || id:ebi-a-GCST90014006	ebi-a-GCST90014006	NA	NA
Any Migraine,IHGC2022	rs11210196	1	73750567	C	T	-0.035421	0.00519	9.1e-12	-0.0241437	0.00355593	632802	1.15001e-11	smoking initiation || id:ieu-b-4877	ieu-b-4877	NA	NA
Any Migraine,Both	rs11210196	1	73750567	C	T	-0.035421	0.00519	9.1e-12	-0.0241437	0.00355593	632802	1.15001e-11	smoking initiation || id:ieu-b-4877	ieu-b-4877	NA	NA
Any Migraine,IHGC2022	rs35208023	1	156415673	C	T	0.053957	0.005494	9.83e-23	0.0137	0.002	359983	1.19895e-11	Body mass index || id:ebi-a-GCST90018947	ebi-a-GCST90018947	NA	NA
Any Migraine,Both	rs35208023	1	156415673	C	T	0.053957	0.005494	9.83e-23	0.0137	0.002	359983	1.19895e-11	Body mass index || id:ebi-a-GCST90018947	ebi-a-GCST90018947	NA	NA
Any Migraine,IHGC2022	rs1352307	11	47168254	G	A	-0.052788	0.009277	1.3e-08	-0.0229989	0.0033893	NA	1.20005e-11	HDL cholesterol || id:ieu-b-109	ieu-b-109	NA	NA
Migraine without aura,IHGC	rs13290589	9	119251786	C	T	0.124155	0.022082	1.93e-08	0.0117849	0.00173765	NA	1.20005e-11	HbA1C || id:ieu-b-104	ieu-b-104	NA	NA
Migraine without aura,IHGC	rs17220352	9	119248059	G	A	0.124114	0.022085	1.96e-08	0.0117786	0.00173716	NA	1.20005e-11	HbA1C || id:ieu-b-104	ieu-b-104	NA	NA
Migraine without aura,Both	rs13290589	9	119251786	C	T	0.124155	0.022082	1.93e-08	0.0117849	0.00173765	NA	1.20005e-11	HbA1C || id:ieu-b-104	ieu-b-104	NA	NA
Migraine without aura,Both	rs17220352	9	119248059	G	A	0.124114	0.022085	1.96e-08	0.0117786	0.00173716	NA	1.20005e-11	HbA1C || id:ieu-b-104	ieu-b-104	NA	NA
Any Migraine,Both	rs1352307	11	47168254	G	A	-0.052788	0.009277	1.3e-08	-0.0229989	0.0033893	NA	1.20005e-11	HDL cholesterol || id:ieu-b-109	ieu-b-109	NA	NA
Migraine without aura,Bjornsdottir et al	rs3108318	17	43719829	T	G	0.111604	0.0233687	1.79e-06	0.0375372	0.00553696	88411	1.20698e-11	Physical activity (Total log acceleration) || id:ebi-a-GCST90061408	ebi-a-GCST90061408	NA	NA
Migraine without aura,Both	rs3108318	17	43719829	T	G	0.111604	0.0233687	1.79e-06	0.0375372	0.00553696	88411	1.20698e-11	Physical activity (Total log acceleration) || id:ebi-a-GCST90061408	ebi-a-GCST90061408	NA	NA
Any Migraine,Bjornsdottir et al	rs2282286	1	156452870	G	A	0.0456041	0.0061071	8.18e-14	-0.0143656	0.00211942	389889	1.21787e-11	Glycated haemoglobin HbA1c levels (UKB data field 30750) || id:ebi-a-GCST90014006	ebi-a-GCST90014006	NA	NA
Migraine without aura,Bjornsdottir et al	rs2282286	1	156452870	G	A	0.0836976	0.0141207	3.08e-09	-0.0143656	0.00211942	389889	1.21787e-11	Glycated haemoglobin HbA1c levels (UKB data field 30750) || id:ebi-a-GCST90014006	ebi-a-GCST90014006	NA	NA
Any Migraine,IHGC2022	rs2282286	1	156452870	G	A	0.072313	0.005392	5.79e-41	-0.0143656	0.00211942	389889	1.21787e-11	Glycated haemoglobin HbA1c levels (UKB data field 30750) || id:ebi-a-GCST90014006	ebi-a-GCST90014006	NA	NA
Migraine without aura,Both	rs2282286	1	156452870	G	A	0.0836976	0.0141207	3.08e-09	-0.0143656	0.00211942	389889	1.21787e-11	Glycated haemoglobin HbA1c levels (UKB data field 30750) || id:ebi-a-GCST90014006	ebi-a-GCST90014006	NA	NA
Any Migraine,Both	rs2282286	1	156452870	G	A	0.0456041	0.0061071	8.18e-14	-0.0143656	0.00211942	389889	1.21787e-11	Glycated haemoglobin HbA1c levels (UKB data field 30750) || id:ebi-a-GCST90014006	ebi-a-GCST90014006	NA	NA
Any Migraine,Bjornsdottir et al	rs4450010	1	156448209	T	G	0.0458048	0.00610525	6.26e-14	-0.0143678	0.00212085	389889	1.24796e-11	Glycated haemoglobin HbA1c levels (UKB data field 30750) || id:ebi-a-GCST90014006	ebi-a-GCST90014006	NA	NA
Migraine without aura,Bjornsdottir et al	rs4450010	1	156448209	T	G	0.0837987	0.0141116	2.88e-09	-0.0143678	0.00212085	389889	1.24796e-11	Glycated haemoglobin HbA1c levels (UKB data field 30750) || id:ebi-a-GCST90014006	ebi-a-GCST90014006	NA	NA
Any Migraine,IHGC2022	rs4450010	1	156448209	T	G	0.072114	0.005388	8.18e-41	-0.0143678	0.00212085	389889	1.24796e-11	Glycated haemoglobin HbA1c levels (UKB data field 30750) || id:ebi-a-GCST90014006	ebi-a-GCST90014006	NA	NA
Migraine without aura,Both	rs4450010	1	156448209	T	G	0.0837987	0.0141116	2.88e-09	-0.0143678	0.00212085	389889	1.24796e-11	Glycated haemoglobin HbA1c levels (UKB data field 30750) || id:ebi-a-GCST90014006	ebi-a-GCST90014006	NA	NA
Any Migraine,Both	rs4450010	1	156448209	T	G	0.0458048	0.00610525	6.26e-14	-0.0143678	0.00212085	389889	1.24796e-11	Glycated haemoglobin HbA1c levels (UKB data field 30750) || id:ebi-a-GCST90014006	ebi-a-GCST90014006	NA	NA
Any Migraine,IHGC2022	rs61896127	11	47099867	T	C	-0.053132	0.009285	1.08e-08	-0.0228913	0.00338414	NA	1.29987e-11	HDL cholesterol || id:ieu-b-109	ieu-b-109	NA	NA
Any Migraine,IHGC2022	rs2794682	1	150320847	T	C	-0.029307	0.005299	3.28e-08	-0.0130277	0.00192365	431167	1.29987e-11	Low density lipoprotein cholesterol levels || id:ebi-a-GCST90002412	ebi-a-GCST90002412	NA	NA
Any Migraine,Both	rs61896127	11	47099867	T	C	-0.053132	0.009285	1.08e-08	-0.0228913	0.00338414	NA	1.29987e-11	HDL cholesterol || id:ieu-b-109	ieu-b-109	NA	NA
Any Migraine,Both	rs2794682	1	150320847	T	C	-0.029307	0.005299	3.28e-08	-0.0130277	0.00192365	431167	1.29987e-11	Low density lipoprotein cholesterol levels || id:ebi-a-GCST90002412	ebi-a-GCST90002412	NA	NA
Any Migraine,IHGC2022	rs194255	5	172613785	T	C	0.03022	0.005417	2.48e-08	0.0475	0.007	1030836	1.3119e-11	Atrial fibrillation || id:ebi-a-GCST006414	ebi-a-GCST006414	NA	NA
Any Migraine,Both	rs194255	5	172613785	T	C	0.03022	0.005417	2.48e-08	0.0475	0.007	1030836	1.3119e-11	Atrial fibrillation || id:ebi-a-GCST006414	ebi-a-GCST006414	NA	NA
Any Migraine,Bjornsdottir et al	rs3818463	1	156453441	C	T	0.0456997	0.00611436	7.77e-14	-0.0143362	0.00211918	389889	1.33352e-11	Glycated haemoglobin HbA1c levels (UKB data field 30750) || id:ebi-a-GCST90014006	ebi-a-GCST90014006	NA	NA
Migraine without aura,Bjornsdottir et al	rs3818463	1	156453441	C	T	0.0835964	0.0141199	3.21e-09	-0.0143362	0.00211918	389889	1.33352e-11	Glycated haemoglobin HbA1c levels (UKB data field 30750) || id:ebi-a-GCST90014006	ebi-a-GCST90014006	NA	NA
Any Migraine,IHGC2022	rs3818463	1	156453441	C	T	0.072172	0.005387	6.88e-41	-0.0143362	0.00211918	389889	1.33352e-11	Glycated haemoglobin HbA1c levels (UKB data field 30750) || id:ebi-a-GCST90014006	ebi-a-GCST90014006	NA	NA
Migraine without aura,Both	rs3818463	1	156453441	C	T	0.0835964	0.0141199	3.21e-09	-0.0143362	0.00211918	389889	1.33352e-11	Glycated haemoglobin HbA1c levels (UKB data field 30750) || id:ebi-a-GCST90014006	ebi-a-GCST90014006	NA	NA
Any Migraine,Both	rs3818463	1	156453441	C	T	0.0456997	0.00611436	7.77e-14	-0.0143362	0.00211918	389889	1.33352e-11	Glycated haemoglobin HbA1c levels (UKB data field 30750) || id:ebi-a-GCST90014006	ebi-a-GCST90014006	NA	NA
Any Migraine,Bjornsdottir et al	rs1342442	1	156466699	G	A	0.0456997	0.00611268	7.65e-14	-0.0143492	0.00212171	389889	1.35114e-11	Glycated haemoglobin HbA1c levels (UKB data field 30750) || id:ebi-a-GCST90014006	ebi-a-GCST90014006	NA	NA
Migraine without aura,Bjornsdottir et al	rs1342442	1	156466699	G	A	0.0826025	0.0141293	5.03e-09	-0.0143492	0.00212171	389889	1.35114e-11	Glycated haemoglobin HbA1c levels (UKB data field 30750) || id:ebi-a-GCST90014006	ebi-a-GCST90014006	NA	NA
Any Migraine,IHGC2022	rs1342442	1	156466699	G	A	0.071997	0.005395	1.38e-40	-0.0143492	0.00212171	389889	1.35114e-11	Glycated haemoglobin HbA1c levels (UKB data field 30750) || id:ebi-a-GCST90014006	ebi-a-GCST90014006	NA	NA
Migraine without aura,Both	rs1342442	1	156466699	G	A	0.0826025	0.0141293	5.03e-09	-0.0143492	0.00212171	389889	1.35114e-11	Glycated haemoglobin HbA1c levels (UKB data field 30750) || id:ebi-a-GCST90014006	ebi-a-GCST90014006	NA	NA
Any Migraine,Both	rs1342442	1	156466699	G	A	0.0456997	0.00611268	7.65e-14	-0.0143492	0.00212171	389889	1.35114e-11	Glycated haemoglobin HbA1c levels (UKB data field 30750) || id:ebi-a-GCST90014006	ebi-a-GCST90014006	NA	NA
Any Migraine,Bjornsdottir et al	rs3790454	1	156451349	T	G	0.0456997	0.00609943	6.76e-14	-0.0143363	0.00212004	389889	1.35863e-11	Glycated haemoglobin HbA1c levels (UKB data field 30750) || id:ebi-a-GCST90014006	ebi-a-GCST90014006	NA	NA
Migraine without aura,Bjornsdottir et al	rs3790454	1	156451349	T	G	0.0838999	0.0141176	2.8e-09	-0.0143363	0.00212004	389889	1.35863e-11	Glycated haemoglobin HbA1c levels (UKB data field 30750) || id:ebi-a-GCST90014006	ebi-a-GCST90014006	NA	NA
Any Migraine,IHGC2022	rs3790454	1	156451349	T	G	0.072367	0.00539	4.62e-41	-0.0143363	0.00212004	389889	1.35863e-11	Glycated haemoglobin HbA1c levels (UKB data field 30750) || id:ebi-a-GCST90014006	ebi-a-GCST90014006	NA	NA
Migraine without aura,Both	rs3790454	1	156451349	T	G	0.0838999	0.0141176	2.8e-09	-0.0143363	0.00212004	389889	1.35863e-11	Glycated haemoglobin HbA1c levels (UKB data field 30750) || id:ebi-a-GCST90014006	ebi-a-GCST90014006	NA	NA
Any Migraine,Both	rs3790454	1	156451349	T	G	0.0456997	0.00609943	6.76e-14	-0.0143363	0.00212004	389889	1.35863e-11	Glycated haemoglobin HbA1c levels (UKB data field 30750) || id:ebi-a-GCST90014006	ebi-a-GCST90014006	NA	NA
Any Migraine,IHGC2022	rs2241715	19	41856886	A	C	-0.036531	0.005624	8.54e-11	-0.0411	0.0061	296525	1.36113e-11	Coronary artery disease || id:ebi-a-GCST005194	ebi-a-GCST005194	NA	NA
Any Migraine,Both	rs2241715	19	41856886	A	C	-0.036531	0.005624	8.54e-11	-0.0411	0.0061	296525	1.36113e-11	Coronary artery disease || id:ebi-a-GCST005194	ebi-a-GCST005194	NA	NA
Any Migraine,IHGC2022	rs1103115	1	150332304	A	G	-0.029314	0.005297	3.2e-08	-0.0130063	0.00192368	431167	1.39991e-11	Low density lipoprotein cholesterol levels || id:ebi-a-GCST90002412	ebi-a-GCST90002412	NA	NA
Any Migraine,IHGC2022	rs1617829	1	150349902	A	G	-0.029757	0.005396	3.58e-08	-0.0129958	0.00192361	431167	1.39991e-11	Low density lipoprotein cholesterol levels || id:ebi-a-GCST90002412	ebi-a-GCST90002412	NA	NA
Any Migraine,Both	rs1103115	1	150332304	A	G	-0.029314	0.005297	3.2e-08	-0.0130063	0.00192368	431167	1.39991e-11	Low density lipoprotein cholesterol levels || id:ebi-a-GCST90002412	ebi-a-GCST90002412	NA	NA
Any Migraine,Both	rs1617829	1	150349902	A	G	-0.029757	0.005396	3.58e-08	-0.0129958	0.00192361	431167	1.39991e-11	Low density lipoprotein cholesterol levels || id:ebi-a-GCST90002412	ebi-a-GCST90002412	NA	NA
Any Migraine,IHGC2022	rs6684341	1	73744843	C	T	-0.035477	0.005191	8.56e-12	-0.0240395	0.00355604	632802	1.40994e-11	smoking initiation || id:ieu-b-4877	ieu-b-4877	NA	NA
Any Migraine,Both	rs6684341	1	73744843	C	T	-0.035477	0.005191	8.56e-12	-0.0240395	0.00355604	632802	1.40994e-11	smoking initiation || id:ieu-b-4877	ieu-b-4877	NA	NA
Any Migraine,IHGC2022	rs7522217	1	73766120	A	G	-0.035394	0.005193	9.71e-12	-0.0240124	0.00355593	632802	1.42988e-11	smoking initiation || id:ieu-b-4877	ieu-b-4877	NA	NA
Any Migraine,Both	rs7522217	1	73766120	A	G	-0.035394	0.005193	9.71e-12	-0.0240124	0.00355593	632802	1.42988e-11	smoking initiation || id:ieu-b-4877	ieu-b-4877	NA	NA
Any Migraine,IHGC2022	rs7532462	1	73766162	G	T	-0.035415	0.005193	9.45e-12	-0.0240124	0.00355593	632802	1.44012e-11	smoking initiation || id:ieu-b-4877	ieu-b-4877	NA	NA
Any Migraine,Both	rs7532462	1	73766162	G	T	-0.035415	0.005193	9.45e-12	-0.0240124	0.00355593	632802	1.44012e-11	smoking initiation || id:ieu-b-4877	ieu-b-4877	NA	NA
Any Migraine,IHGC2022	rs12128961	1	156410691	A	G	0.053072	0.005544	1.12e-21	0.0137	0.002	359983	1.49796e-11	Body mass index || id:ebi-a-GCST90018947	ebi-a-GCST90018947	NA	NA
Any Migraine,Both	rs12128961	1	156410691	A	G	0.053072	0.005544	1.12e-21	0.0137	0.002	359983	1.49796e-11	Body mass index || id:ebi-a-GCST90018947	ebi-a-GCST90018947	NA	NA
Any Migraine,IHGC2022	rs7558302	2	43836687	C	T	0.031326	0.005176	1.47e-09	0.0142576	0.00211213	NA	1.50003e-11	apolipoprotein B || id:ieu-b-108	ieu-b-108	TRUE	rs11901691
Any Migraine,IHGC2022	rs61899282	11	46977408	T	C	-0.052616	0.009276	1.44e-08	-0.0228127	0.00338077	NA	1.50003e-11	HDL cholesterol || id:ieu-b-109	ieu-b-109	NA	NA
Any Migraine,IHGC2022	rs9436108	1	150360930	G	A	-0.029386	0.005312	3.24e-08	-0.0129833	0.00192362	431167	1.50003e-11	Low density lipoprotein cholesterol levels || id:ebi-a-GCST90002412	ebi-a-GCST90002412	NA	NA
Any Migraine,IHGC2022	rs61884295	11	46693169	A	G	-0.039203	0.007137	4.04e-08	-0.0175171	0.00259693	NA	1.50003e-11	HDL cholesterol || id:ieu-b-109	ieu-b-109	NA	NA
Any Migraine,IHGC2022	rs57744667	11	46697142	T	C	-0.039104	0.00715	4.62e-08	-0.0175373	0.00259934	NA	1.50003e-11	HDL cholesterol || id:ieu-b-109	ieu-b-109	NA	NA
Any Migraine,IHGC2022	rs1260422	1	150357011	A	G	-0.028898	0.005288	4.73e-08	-0.0129836	0.00192362	431167	1.50003e-11	Low density lipoprotein cholesterol levels || id:ebi-a-GCST90002412	ebi-a-GCST90002412	NA	NA
Migraine without aura,IHGC	rs35109285	9	119254358	C	T	0.125186	0.022106	1.53e-08	0.0117423	0.00173961	NA	1.50003e-11	HbA1C || id:ieu-b-104	ieu-b-104	NA	NA
Migraine without aura,Both	rs35109285	9	119254358	C	T	0.125186	0.022106	1.53e-08	0.0117423	0.00173961	NA	1.50003e-11	HbA1C || id:ieu-b-104	ieu-b-104	NA	NA
Any Migraine,Both	rs7558302	2	43836687	C	T	0.031326	0.005176	1.47e-09	0.0142576	0.00211213	NA	1.50003e-11	apolipoprotein B || id:ieu-b-108	ieu-b-108	TRUE	rs11901691
Any Migraine,Both	rs61899282	11	46977408	T	C	-0.052616	0.009276	1.44e-08	-0.0228127	0.00338077	NA	1.50003e-11	HDL cholesterol || id:ieu-b-109	ieu-b-109	NA	NA
Any Migraine,Both	rs9436108	1	150360930	G	A	-0.029386	0.005312	3.24e-08	-0.0129833	0.00192362	431167	1.50003e-11	Low density lipoprotein cholesterol levels || id:ebi-a-GCST90002412	ebi-a-GCST90002412	NA	NA
Any Migraine,Both	rs61884295	11	46693169	A	G	-0.039203	0.007137	4.04e-08	-0.0175171	0.00259693	NA	1.50003e-11	HDL cholesterol || id:ieu-b-109	ieu-b-109	NA	NA
Any Migraine,Both	rs57744667	11	46697142	T	C	-0.039104	0.00715	4.62e-08	-0.0175373	0.00259934	NA	1.50003e-11	HDL cholesterol || id:ieu-b-109	ieu-b-109	NA	NA
Any Migraine,Both	rs1260422	1	150357011	A	G	-0.028898	0.005288	4.73e-08	-0.0129836	0.00192362	431167	1.50003e-11	Low density lipoprotein cholesterol levels || id:ebi-a-GCST90002412	ebi-a-GCST90002412	NA	NA
Migraine without aura,Bjornsdottir et al	rs9747749	17	47042496	A	G	0.0778033	0.0170075	4.77e-06	-0.0130056	0.0019266	431167	1.50003e-11	Low density lipoprotein cholesterol levels || id:ebi-a-GCST90002412	ebi-a-GCST90002412	NA	NA
Migraine without aura,Bjornsdottir et al	rs8078994	17	47042651	G	A	0.0760996	0.016986	7.46e-06	-0.0129941	0.00192666	431167	1.50003e-11	Low density lipoprotein cholesterol levels || id:ebi-a-GCST90002412	ebi-a-GCST90002412	NA	NA
Migraine without aura,Both	rs9747749	17	47042496	A	G	0.0778033	0.0170075	4.77e-06	-0.0130056	0.0019266	431167	1.50003e-11	Low density lipoprotein cholesterol levels || id:ebi-a-GCST90002412	ebi-a-GCST90002412	NA	NA
Migraine without aura,Both	rs8078994	17	47042651	G	A	0.0760996	0.016986	7.46e-06	-0.0129941	0.00192666	431167	1.50003e-11	Low density lipoprotein cholesterol levels || id:ebi-a-GCST90002412	ebi-a-GCST90002412	NA	NA
Any Migraine,IHGC2022	rs10890029	1	73751701	A	C	-0.035456	0.005187	8.5e-12	0.0239876	0.00355616	632802	1.53003e-11	smoking initiation || id:ieu-b-4877	ieu-b-4877	NA	NA
Any Migraine,Both	rs10890029	1	73751701	A	C	-0.035456	0.005187	8.5e-12	0.0239876	0.00355616	632802	1.53003e-11	smoking initiation || id:ieu-b-4877	ieu-b-4877	NA	NA
Any Migraine,IHGC2022	rs61899292	11	47036950	A	G	-0.052718	0.009266	1.31e-08	-0.0227853	0.00338068	NA	1.59993e-11	HDL cholesterol || id:ieu-b-109	ieu-b-109	NA	NA
Any Migraine,IHGC2022	rs56349329	11	46695483	A	G	-0.039294	0.007137	3.76e-08	-0.0175086	0.00259687	NA	1.59993e-11	HDL cholesterol || id:ieu-b-109	ieu-b-109	NA	NA
Any Migraine,IHGC2022	rs4319473	11	46702691	A	G	-0.039249	0.007177	4.64e-08	-0.0176128	0.00261393	NA	1.59993e-11	HDL cholesterol || id:ieu-b-109	ieu-b-109	NA	NA
Any Migraine,Both	rs61899292	11	47036950	A	G	-0.052718	0.009266	1.31e-08	-0.0227853	0.00338068	NA	1.59993e-11	HDL cholesterol || id:ieu-b-109	ieu-b-109	NA	NA
Any Migraine,Both	rs56349329	11	46695483	A	G	-0.039294	0.007137	3.76e-08	-0.0175086	0.00259687	NA	1.59993e-11	HDL cholesterol || id:ieu-b-109	ieu-b-109	NA	NA
Any Migraine,Both	rs4319473	11	46702691	A	G	-0.039249	0.007177	4.64e-08	-0.0176128	0.00261393	NA	1.59993e-11	HDL cholesterol || id:ieu-b-109	ieu-b-109	NA	NA
Any Migraine,IHGC2022	rs12044218	1	73750422	T	C	-0.035882	0.005189	4.88e-12	-0.023931	0.00355559	632802	1.65997e-11	smoking initiation || id:ieu-b-4877	ieu-b-4877	NA	NA
Any Migraine,Both	rs12044218	1	73750422	T	C	-0.035882	0.005189	4.88e-12	-0.023931	0.00355559	632802	1.65997e-11	smoking initiation || id:ieu-b-4877	ieu-b-4877	NA	NA
Any Migraine,IHGC2022	rs2794680	1	150322591	T	C	0.035041	0.00541	9.65e-11	0.0142154	0.00208588	398508	1.69981e-11	Apolipoprotein A1 levels || id:ebi-a-GCST90025955	ebi-a-GCST90025955	TRUE	rs834235
Any Migraine,IHGC2022	rs834235	1	150362154	C	T	0.032682	0.005282	6.31e-10	0.0142154	0.00208588	398508	1.69981e-11	Apolipoprotein A1 levels || id:ebi-a-GCST90025955	ebi-a-GCST90025955	NA	NA
Any Migraine,IHGC2022	rs8012947	14	58784455	A	G	-0.032749	0.005775	1.46e-08	-0.0150542	0.00222095	502773	1.69981e-11	Waist-hip ratio || id:ebi-a-GCST90029009	ebi-a-GCST90029009	NA	NA
Any Migraine,IHGC2022	rs61899283	11	46983238	G	A	-0.052434	0.009276	1.62e-08	-0.0227335	0.00337999	NA	1.69981e-11	HDL cholesterol || id:ieu-b-109	ieu-b-109	NA	NA
Any Migraine,Both	rs2794680	1	150322591	T	C	0.035041	0.00541	9.65e-11	0.0142154	0.00208588	398508	1.69981e-11	Apolipoprotein A1 levels || id:ebi-a-GCST90025955	ebi-a-GCST90025955	TRUE	rs834235
Any Migraine,Both	rs834235	1	150362154	C	T	0.032682	0.005282	6.31e-10	0.0142154	0.00208588	398508	1.69981e-11	Apolipoprotein A1 levels || id:ebi-a-GCST90025955	ebi-a-GCST90025955	NA	NA
Any Migraine,Both	rs8012947	14	58784455	A	G	-0.032749	0.005775	1.46e-08	-0.0150542	0.00222095	502773	1.69981e-11	Waist-hip ratio || id:ebi-a-GCST90029009	ebi-a-GCST90029009	NA	NA
Any Migraine,Both	rs61899283	11	46983238	G	A	-0.052434	0.009276	1.62e-08	-0.0227335	0.00337999	NA	1.69981e-11	HDL cholesterol || id:ieu-b-109	ieu-b-109	NA	NA
Any Migraine,Bjornsdottir et al	rs12038396	1	156459535	C	T	0.045499	0.00609991	8.72e-14	-0.0142696	0.00212044	389889	1.70177e-11	Glycated haemoglobin HbA1c levels (UKB data field 30750) || id:ebi-a-GCST90014006	ebi-a-GCST90014006	NA	NA
Migraine without aura,Bjornsdottir et al	rs12038396	1	156459535	C	T	0.0826025	0.014113	4.83e-09	-0.0142696	0.00212044	389889	1.70177e-11	Glycated haemoglobin HbA1c levels (UKB data field 30750) || id:ebi-a-GCST90014006	ebi-a-GCST90014006	NA	NA
Any Migraine,IHGC2022	rs12038396	1	156459535	C	T	0.072014	0.005386	9.9e-41	-0.0142696	0.00212044	389889	1.70177e-11	Glycated haemoglobin HbA1c levels (UKB data field 30750) || id:ebi-a-GCST90014006	ebi-a-GCST90014006	NA	NA
Migraine without aura,Both	rs12038396	1	156459535	C	T	0.0826025	0.014113	4.83e-09	-0.0142696	0.00212044	389889	1.70177e-11	Glycated haemoglobin HbA1c levels (UKB data field 30750) || id:ebi-a-GCST90014006	ebi-a-GCST90014006	NA	NA
Any Migraine,Both	rs12038396	1	156459535	C	T	0.045499	0.00609991	8.72e-14	-0.0142696	0.00212044	389889	1.70177e-11	Glycated haemoglobin HbA1c levels (UKB data field 30750) || id:ebi-a-GCST90014006	ebi-a-GCST90014006	NA	NA
Any Migraine,Bjornsdottir et al	rs10908504	1	156464429	C	A	0.0454035	0.00609991	9.82e-14	-0.0142725	0.00212096	389889	1.70569e-11	Glycated haemoglobin HbA1c levels (UKB data field 30750) || id:ebi-a-GCST90014006	ebi-a-GCST90014006	NA	NA
Migraine without aura,Bjornsdottir et al	rs10908504	1	156464429	C	A	0.0827958	0.0141256	4.59e-09	-0.0142725	0.00212096	389889	1.70569e-11	Glycated haemoglobin HbA1c levels (UKB data field 30750) || id:ebi-a-GCST90014006	ebi-a-GCST90014006	NA	NA
Any Migraine,IHGC2022	rs10908504	1	156464429	C	A	0.071981	0.005397	1.53e-40	-0.0142725	0.00212096	389889	1.70569e-11	Glycated haemoglobin HbA1c levels (UKB data field 30750) || id:ebi-a-GCST90014006	ebi-a-GCST90014006	NA	NA
Migraine without aura,Both	rs10908504	1	156464429	C	A	0.0827958	0.0141256	4.59e-09	-0.0142725	0.00212096	389889	1.70569e-11	Glycated haemoglobin HbA1c levels (UKB data field 30750) || id:ebi-a-GCST90014006	ebi-a-GCST90014006	NA	NA
Any Migraine,Both	rs10908504	1	156464429	C	A	0.0454035	0.00609991	9.82e-14	-0.0142725	0.00212096	389889	1.70569e-11	Glycated haemoglobin HbA1c levels (UKB data field 30750) || id:ebi-a-GCST90014006	ebi-a-GCST90014006	NA	NA
Any Migraine,IHGC2022	rs7549372	1	73755529	G	A	-0.035452	0.005184	8.33e-12	0.0239358	0.0035563	632802	1.71989e-11	smoking initiation || id:ieu-b-4877	ieu-b-4877	NA	NA
Any Migraine,Both	rs7549372	1	73755529	G	A	-0.035452	0.005184	8.33e-12	0.0239358	0.0035563	632802	1.71989e-11	smoking initiation || id:ieu-b-4877	ieu-b-4877	NA	NA
Any Migraine,Bjornsdottir et al	rs3790457	1	156458840	C	T	0.0454035	0.0061082	1.06e-13	-0.0142645	0.00212028	389889	1.72425e-11	Glycated haemoglobin HbA1c levels (UKB data field 30750) || id:ebi-a-GCST90014006	ebi-a-GCST90014006	NA	NA
Migraine without aura,Bjornsdottir et al	rs3790457	1	156458840	C	T	0.0828971	0.014126	4.4e-09	-0.0142645	0.00212028	389889	1.72425e-11	Glycated haemoglobin HbA1c levels (UKB data field 30750) || id:ebi-a-GCST90014006	ebi-a-GCST90014006	NA	NA
Any Migraine,IHGC2022	rs3790457	1	156458840	C	T	0.072146	0.005404	1.3e-40	-0.0142645	0.00212028	389889	1.72425e-11	Glycated haemoglobin HbA1c levels (UKB data field 30750) || id:ebi-a-GCST90014006	ebi-a-GCST90014006	NA	NA
Migraine without aura,Both	rs3790457	1	156458840	C	T	0.0828971	0.014126	4.4e-09	-0.0142645	0.00212028	389889	1.72425e-11	Glycated haemoglobin HbA1c levels (UKB data field 30750) || id:ebi-a-GCST90014006	ebi-a-GCST90014006	NA	NA
Any Migraine,Both	rs3790457	1	156458840	C	T	0.0454035	0.0061082	1.06e-13	-0.0142645	0.00212028	389889	1.72425e-11	Glycated haemoglobin HbA1c levels (UKB data field 30750) || id:ebi-a-GCST90014006	ebi-a-GCST90014006	NA	NA
Any Migraine,IHGC2022	rs7513593	1	73747237	C	T	-0.035457	0.005189	8.59e-12	0.0239093	0.0035563	632802	1.72982e-11	smoking initiation || id:ieu-b-4877	ieu-b-4877	NA	NA
Any Migraine,Both	rs7513593	1	73747237	C	T	-0.035457	0.005189	8.59e-12	0.0239093	0.0035563	632802	1.72982e-11	smoking initiation || id:ieu-b-4877	ieu-b-4877	NA	NA
Any Migraine,IHGC2022	rs11210193	1	73743873	A	G	-0.03593	0.005192	4.68e-12	-0.0239047	0.00355561	632802	1.75995e-11	smoking initiation || id:ieu-b-4877	ieu-b-4877	NA	NA
Any Migraine,Both	rs11210193	1	73743873	A	G	-0.03593	0.005192	4.68e-12	-0.0239047	0.00355561	632802	1.75995e-11	smoking initiation || id:ieu-b-4877	ieu-b-4877	NA	NA
Any Migraine,IHGC2022	rs11210195	1	73749283	C	T	-0.035794	0.005192	5.62e-12	-0.0239045	0.00355559	632802	1.77992e-11	smoking initiation || id:ieu-b-4877	ieu-b-4877	NA	NA
Any Migraine,Both	rs11210195	1	73749283	C	T	-0.035794	0.005192	5.62e-12	-0.0239045	0.00355559	632802	1.77992e-11	smoking initiation || id:ieu-b-4877	ieu-b-4877	NA	NA
Any Migraine,IHGC2022	rs10890030	1	73755783	C	T	-0.035924	0.005188	4.54e-12	-0.0238781	0.00355559	632802	1.83021e-11	smoking initiation || id:ieu-b-4877	ieu-b-4877	NA	NA
Any Migraine,Both	rs10890030	1	73755783	C	T	-0.035924	0.005188	4.54e-12	-0.0238781	0.00355559	632802	1.83021e-11	smoking initiation || id:ieu-b-4877	ieu-b-4877	NA	NA
Any Migraine,IHGC2022	rs4803457	19	41861359	T	C	-0.032783	0.00533	7.94e-10	-0.0386	0.0057	296525	1.85994e-11	Coronary artery disease || id:ebi-a-GCST005194	ebi-a-GCST005194	NA	NA
Any Migraine,Both	rs4803457	19	41861359	T	C	-0.032783	0.00533	7.94e-10	-0.0386	0.0057	296525	1.85994e-11	Coronary artery disease || id:ebi-a-GCST005194	ebi-a-GCST005194	NA	NA
Any Migraine,IHGC2022	rs2233752	14	58755480	G	A	-0.032603	0.00574	1.38e-08	-0.0149093	0.00221026	502773	1.9002e-11	Waist-hip ratio || id:ebi-a-GCST90029009	ebi-a-GCST90029009	NA	NA
Any Migraine,IHGC2022	rs118016470	11	46982163	G	A	-0.052556	0.009277	1.5e-08	-0.0227019	0.00337986	NA	1.9002e-11	HDL cholesterol || id:ieu-b-109	ieu-b-109	NA	NA
Any Migraine,Both	rs2233752	14	58755480	G	A	-0.032603	0.00574	1.38e-08	-0.0149093	0.00221026	502773	1.9002e-11	Waist-hip ratio || id:ebi-a-GCST90029009	ebi-a-GCST90029009	NA	NA
Any Migraine,Both	rs118016470	11	46982163	G	A	-0.052556	0.009277	1.5e-08	-0.0227019	0.00337986	NA	1.9002e-11	HDL cholesterol || id:ieu-b-109	ieu-b-109	NA	NA
Any Migraine,IHGC2022	rs6081636	20	19526066	T	C	-0.034217	0.005942	8.72e-09	-0.0148	0.0022	360863	1.90722e-11	Pulse pressure || id:ebi-a-GCST90018970	ebi-a-GCST90018970	NA	NA
Any Migraine,Both	rs6081636	20	19526066	T	C	-0.034217	0.005942	8.72e-09	-0.0148	0.0022	360863	1.90722e-11	Pulse pressure || id:ebi-a-GCST90018970	ebi-a-GCST90018970	NA	NA
Any Migraine,IHGC2022	rs6424544	1	73757712	T	C	-0.03789	0.005371	1.8e-12	-0.0238516	0.00355559	632802	1.99022e-11	smoking initiation || id:ieu-b-4877	ieu-b-4877	TRUE	rs35641559
Any Migraine,IHGC2022	rs35641559	1	73760104	T	C	-0.036163	0.005215	4.23e-12	-0.0238516	0.00355559	632802	1.99022e-11	smoking initiation || id:ieu-b-4877	ieu-b-4877	NA	NA
Any Migraine,Both	rs6424544	1	73757712	T	C	-0.03789	0.005371	1.8e-12	-0.0238516	0.00355559	632802	1.99022e-11	smoking initiation || id:ieu-b-4877	ieu-b-4877	TRUE	rs35641559
Any Migraine,Both	rs35641559	1	73760104	T	C	-0.036163	0.005215	4.23e-12	-0.0238516	0.00355559	632802	1.99022e-11	smoking initiation || id:ieu-b-4877	ieu-b-4877	NA	NA
Any Migraine,Bjornsdottir et al	rs3755799	3	52809193	A	G	-0.0343016	0.00626069	4.28e-08	-0.0141184	0.00216651	502773	1.99986e-11	Waist-hip ratio || id:ebi-a-GCST90029009	ebi-a-GCST90029009	NA	NA
Any Migraine,IHGC2022	rs2147324	1	150255587	T	C	-0.028789	0.005151	2.34e-08	0.012697	0.00189297	431167	1.99986e-11	Low density lipoprotein cholesterol levels || id:ebi-a-GCST90002412	ebi-a-GCST90002412	NA	NA
Any Migraine,Both	rs3755799	3	52809193	A	G	-0.0343016	0.00626069	4.28e-08	-0.0141184	0.00216651	502773	1.99986e-11	Waist-hip ratio || id:ebi-a-GCST90029009	ebi-a-GCST90029009	NA	NA
Any Migraine,Both	rs2147324	1	150255587	T	C	-0.028789	0.005151	2.34e-08	0.012697	0.00189297	431167	1.99986e-11	Low density lipoprotein cholesterol levels || id:ebi-a-GCST90002412	ebi-a-GCST90002412	NA	NA
Any Migraine,IHGC2022	rs2179071	6	22114325	T	C	-0.034229	0.005301	1.11e-10	0.119	0.0177	739304	2.00078e-11	diastolic blood pressure || id:ieu-b-39	ieu-b-39	NA	NA
Any Migraine,Both	rs2179071	6	22114325	T	C	-0.034229	0.005301	1.11e-10	0.119	0.0177	739304	2.00078e-11	diastolic blood pressure || id:ieu-b-39	ieu-b-39	NA	NA
Any Migraine,IHGC2022	rs10890025	1	73738163	G	A	-0.035648	0.005212	8.28e-12	0.0238298	0.0035563	632802	2.09991e-11	smoking initiation || id:ieu-b-4877	ieu-b-4877	NA	NA
Any Migraine,IHGC2022	rs7154212	14	58762209	G	A	-0.033321	0.005769	7.85e-09	-0.0148852	0.00221107	502773	2.09991e-11	Waist-hip ratio || id:ebi-a-GCST90029009	ebi-a-GCST90029009	NA	NA
Any Migraine,IHGC2022	rs10135729	14	58744577	A	G	-0.033568	0.00582	8.23e-09	-0.0148875	0.00221018	502773	2.09991e-11	Waist-hip ratio || id:ebi-a-GCST90029009	ebi-a-GCST90029009	TRUE	rs6573198
Any Migraine,IHGC2022	rs7107703	11	47013441	A	G	-0.052854	0.009242	1.1e-08	-0.0226592	0.00338087	NA	2.09991e-11	HDL cholesterol || id:ieu-b-109	ieu-b-109	NA	NA
Any Migraine,IHGC2022	rs10133305	14	58761129	G	A	-0.032659	0.00574	1.3e-08	-0.0148865	0.00221002	502773	2.09991e-11	Waist-hip ratio || id:ebi-a-GCST90029009	ebi-a-GCST90029009	NA	NA
Any Migraine,IHGC2022	rs6573198	14	58759762	G	A	-0.032641	0.005741	1.34e-08	-0.0148875	0.00221018	502773	2.09991e-11	Waist-hip ratio || id:ebi-a-GCST90029009	ebi-a-GCST90029009	NA	NA
Any Migraine,IHGC2022	rs7146801	14	58759487	C	T	-0.032596	0.00574	1.39e-08	-0.0148842	0.00221002	502773	2.09991e-11	Waist-hip ratio || id:ebi-a-GCST90029009	ebi-a-GCST90029009	NA	NA
Any Migraine,IHGC2022	rs2348071	14	58730626	A	G	-0.032655	0.005756	1.43e-08	-0.0149136	0.00221161	502773	2.09991e-11	Waist-hip ratio || id:ebi-a-GCST90029009	ebi-a-GCST90029009	NA	NA
Any Migraine,Both	rs10890025	1	73738163	G	A	-0.035648	0.005212	8.28e-12	0.0238298	0.0035563	632802	2.09991e-11	smoking initiation || id:ieu-b-4877	ieu-b-4877	NA	NA
Any Migraine,Both	rs7154212	14	58762209	G	A	-0.033321	0.005769	7.85e-09	-0.0148852	0.00221107	502773	2.09991e-11	Waist-hip ratio || id:ebi-a-GCST90029009	ebi-a-GCST90029009	NA	NA
Any Migraine,Both	rs10135729	14	58744577	A	G	-0.033568	0.00582	8.23e-09	-0.0148875	0.00221018	502773	2.09991e-11	Waist-hip ratio || id:ebi-a-GCST90029009	ebi-a-GCST90029009	TRUE	rs6573198
Any Migraine,Both	rs7107703	11	47013441	A	G	-0.052854	0.009242	1.1e-08	-0.0226592	0.00338087	NA	2.09991e-11	HDL cholesterol || id:ieu-b-109	ieu-b-109	NA	NA
Any Migraine,Both	rs10133305	14	58761129	G	A	-0.032659	0.00574	1.3e-08	-0.0148865	0.00221002	502773	2.09991e-11	Waist-hip ratio || id:ebi-a-GCST90029009	ebi-a-GCST90029009	NA	NA
Any Migraine,Both	rs6573198	14	58759762	G	A	-0.032641	0.005741	1.34e-08	-0.0148875	0.00221018	502773	2.09991e-11	Waist-hip ratio || id:ebi-a-GCST90029009	ebi-a-GCST90029009	NA	NA
Any Migraine,Both	rs7146801	14	58759487	C	T	-0.032596	0.00574	1.39e-08	-0.0148842	0.00221002	502773	2.09991e-11	Waist-hip ratio || id:ebi-a-GCST90029009	ebi-a-GCST90029009	NA	NA
Any Migraine,Both	rs2348071	14	58730626	A	G	-0.032655	0.005756	1.43e-08	-0.0149136	0.00221161	502773	2.09991e-11	Waist-hip ratio || id:ebi-a-GCST90029009	ebi-a-GCST90029009	NA	NA
Migraine without aura,Bjornsdottir et al	rs11079848	17	47043597	C	T	0.0768962	0.0169911	6.02e-06	-0.0129005	0.00192606	431167	2.09991e-11	Low density lipoprotein cholesterol levels || id:ebi-a-GCST90002412	ebi-a-GCST90002412	NA	NA
Migraine without aura,Both	rs11079848	17	47043597	C	T	0.0768962	0.0169911	6.02e-06	-0.0129005	0.00192606	431167	2.09991e-11	Low density lipoprotein cholesterol levels || id:ebi-a-GCST90002412	ebi-a-GCST90002412	NA	NA
Any Migraine,IHGC2022	rs28756401	14	58761912	A	G	-0.033494	0.005764	6.4e-09	-0.0148843	0.00221071	502773	2.19989e-11	Waist-hip ratio || id:ebi-a-GCST90029009	ebi-a-GCST90029009	NA	NA
Any Migraine,IHGC2022	rs7147470	14	58759666	G	A	-0.032699	0.00574	1.26e-08	-0.0148665	0.00220997	502773	2.19989e-11	Waist-hip ratio || id:ebi-a-GCST90029009	ebi-a-GCST90029009	NA	NA
Any Migraine,IHGC2022	rs7149735	14	58756421	A	G	-0.032733	0.005761	1.37e-08	-0.0148729	0.00221168	502773	2.19989e-11	Waist-hip ratio || id:ebi-a-GCST90029009	ebi-a-GCST90029009	NA	NA
Any Migraine,IHGC2022	rs504691	6	72206620	A	C	-0.029626	0.005294	2.25e-08	-0.0140806	0.00209814	490469	2.19989e-11	Diastolic blood pressure || id:ebi-a-GCST90029010	ebi-a-GCST90029010	NA	NA
Any Migraine,Both	rs28756401	14	58761912	A	G	-0.033494	0.005764	6.4e-09	-0.0148843	0.00221071	502773	2.19989e-11	Waist-hip ratio || id:ebi-a-GCST90029009	ebi-a-GCST90029009	NA	NA
Any Migraine,Both	rs7147470	14	58759666	G	A	-0.032699	0.00574	1.26e-08	-0.0148665	0.00220997	502773	2.19989e-11	Waist-hip ratio || id:ebi-a-GCST90029009	ebi-a-GCST90029009	NA	NA
Any Migraine,Both	rs7149735	14	58756421	A	G	-0.032733	0.005761	1.37e-08	-0.0148729	0.00221168	502773	2.19989e-11	Waist-hip ratio || id:ebi-a-GCST90029009	ebi-a-GCST90029009	NA	NA
Any Migraine,Both	rs504691	6	72206620	A	C	-0.029626	0.005294	2.25e-08	-0.0140806	0.00209814	490469	2.19989e-11	Diastolic blood pressure || id:ebi-a-GCST90029010	ebi-a-GCST90029010	NA	NA
Any Migraine,IHGC2022	rs11670143	19	41864971	A	G	-0.032917	0.00533	6.77e-10	-0.0385	0.0057	296525	2.21309e-11	Coronary artery disease || id:ebi-a-GCST005194	ebi-a-GCST005194	NA	NA
Any Migraine,Both	rs11670143	19	41864971	A	G	-0.032917	0.00533	6.77e-10	-0.0385	0.0057	296525	2.21309e-11	Coronary artery disease || id:ebi-a-GCST005194	ebi-a-GCST005194	NA	NA
Any Migraine,IHGC2022	rs2180945	1	73772693	T	C	-0.035096	0.005172	1.2e-11	-0.023772	0.00355559	632802	2.28981e-11	smoking initiation || id:ieu-b-4877	ieu-b-4877	NA	NA
Any Migraine,Both	rs2180945	1	73772693	T	C	-0.035096	0.005172	1.2e-11	-0.023772	0.00355559	632802	2.28981e-11	smoking initiation || id:ieu-b-4877	ieu-b-4877	NA	NA
Any Migraine,IHGC2022	rs10151828	14	58749429	C	T	-0.032891	0.005749	1.09e-08	-0.0148563	0.00221094	502773	2.29985e-11	Waist-hip ratio || id:ebi-a-GCST90029009	ebi-a-GCST90029009	NA	NA
Any Migraine,IHGC2022	rs10137327	14	58753901	T	C	-0.032773	0.005744	1.19e-08	-0.0148584	0.002211	502773	2.29985e-11	Waist-hip ratio || id:ebi-a-GCST90029009	ebi-a-GCST90029009	NA	NA
Any Migraine,IHGC2022	rs10145437	14	58761203	T	C	-0.032742	0.005741	1.21e-08	-0.0148621	0.00221032	502773	2.29985e-11	Waist-hip ratio || id:ebi-a-GCST90029009	ebi-a-GCST90029009	NA	NA
Any Migraine,IHGC2022	rs2274127	1	150252984	T	G	-0.02917	0.005151	1.53e-08	0.0126541	0.00189301	431167	2.29985e-11	Low density lipoprotein cholesterol levels || id:ebi-a-GCST90002412	ebi-a-GCST90002412	NA	NA
Any Migraine,IHGC2022	rs9436007	1	150433389	T	C	-0.02925	0.005298	3.45e-08	-0.0128717	0.00192464	431167	2.29985e-11	Low density lipoprotein cholesterol levels || id:ebi-a-GCST90002412	ebi-a-GCST90002412	NA	NA
Any Migraine,Both	rs10151828	14	58749429	C	T	-0.032891	0.005749	1.09e-08	-0.0148563	0.00221094	502773	2.29985e-11	Waist-hip ratio || id:ebi-a-GCST90029009	ebi-a-GCST90029009	NA	NA
Any Migraine,Both	rs10137327	14	58753901	T	C	-0.032773	0.005744	1.19e-08	-0.0148584	0.002211	502773	2.29985e-11	Waist-hip ratio || id:ebi-a-GCST90029009	ebi-a-GCST90029009	NA	NA
Any Migraine,Both	rs10145437	14	58761203	T	C	-0.032742	0.005741	1.21e-08	-0.0148621	0.00221032	502773	2.29985e-11	Waist-hip ratio || id:ebi-a-GCST90029009	ebi-a-GCST90029009	NA	NA
Any Migraine,Both	rs2274127	1	150252984	T	G	-0.02917	0.005151	1.53e-08	0.0126541	0.00189301	431167	2.29985e-11	Low density lipoprotein cholesterol levels || id:ebi-a-GCST90002412	ebi-a-GCST90002412	NA	NA
Any Migraine,Both	rs9436007	1	150433389	T	C	-0.02925	0.005298	3.45e-08	-0.0128717	0.00192464	431167	2.29985e-11	Low density lipoprotein cholesterol levels || id:ebi-a-GCST90002412	ebi-a-GCST90002412	NA	NA
Migraine with aura,IHGC	rs1826347	3	49671654	C	A	-0.118223	0.023602	5.57e-07	-0.0127194	0.00196285	437749	2.29985e-11	Hemoglobin A1c levels || id:ebi-a-GCST90025974	ebi-a-GCST90025974	TRUE	rs2005557
Migraine with aura,Both	rs1826347	3	49671654	C	A	-0.118223	0.023602	5.57e-07	-0.0127194	0.00196285	437749	2.29985e-11	Hemoglobin A1c levels || id:ebi-a-GCST90025974	ebi-a-GCST90025974	TRUE	rs2005557
Any Migraine,IHGC2022	rs12023347	1	73768022	T	C	-0.035256	0.005177	1.01e-11	-0.0237721	0.00355561	632802	2.32006e-11	smoking initiation || id:ieu-b-4877	ieu-b-4877	NA	NA
Any Migraine,IHGC2022	rs7523734	1	73758014	A	G	-0.035207	0.005212	1.48e-11	-0.0237721	0.00355561	632802	2.32006e-11	smoking initiation || id:ieu-b-4877	ieu-b-4877	TRUE	rs12023347
Any Migraine,Both	rs12023347	1	73768022	T	C	-0.035256	0.005177	1.01e-11	-0.0237721	0.00355561	632802	2.32006e-11	smoking initiation || id:ieu-b-4877	ieu-b-4877	NA	NA
Any Migraine,Both	rs7523734	1	73758014	A	G	-0.035207	0.005212	1.48e-11	-0.0237721	0.00355561	632802	2.32006e-11	smoking initiation || id:ieu-b-4877	ieu-b-4877	TRUE	rs12023347
Any Migraine,IHGC2022	rs73900405	20	19524364	G	A	-0.034942	0.005935	4.04e-09	-0.0146	0.0022	360863	2.34909e-11	Pulse pressure || id:ebi-a-GCST90018970	ebi-a-GCST90018970	NA	NA
Any Migraine,Both	rs73900405	20	19524364	G	A	-0.034942	0.005935	4.04e-09	-0.0146	0.0022	360863	2.34909e-11	Pulse pressure || id:ebi-a-GCST90018970	ebi-a-GCST90018970	NA	NA
Any Migraine,IHGC2022	rs6672818	1	73731145	T	C	-0.035656	0.005223	9.01e-12	0.0237522	0.00355661	632802	2.35993e-11	smoking initiation || id:ieu-b-4877	ieu-b-4877	NA	NA
Any Migraine,Both	rs6672818	1	73731145	T	C	-0.035656	0.005223	9.01e-12	0.0237522	0.00355661	632802	2.35993e-11	smoking initiation || id:ieu-b-4877	ieu-b-4877	NA	NA
Any Migraine,IHGC2022	rs28929474	14	94844947	T	C	0.110981	0.018611	2.54e-09	-0.0476809	0.00713966	528430	2.39001e-11	Alcoholic drinks per week || id:ieu-b-73	ieu-b-73	NA	NA
Any Migraine,Both	rs28929474	14	94844947	T	C	0.110981	0.018611	2.54e-09	-0.0476809	0.00713966	528430	2.39001e-11	Alcoholic drinks per week || id:ieu-b-73	ieu-b-73	NA	NA
Any Migraine,IHGC2022	rs2180871	14	58739537	G	A	-0.032557	0.005756	1.59e-08	-0.0148379	0.00221089	502773	2.39994e-11	Waist-hip ratio || id:ebi-a-GCST90029009	ebi-a-GCST90029009	NA	NA
Any Migraine,IHGC2022	rs828783	1	150376977	T	C	-0.03008	0.005385	2.38e-08	-0.0128534	0.0019246	431167	2.39994e-11	Low density lipoprotein cholesterol levels || id:ebi-a-GCST90002412	ebi-a-GCST90002412	NA	NA
Any Migraine,Both	rs2180871	14	58739537	G	A	-0.032557	0.005756	1.59e-08	-0.0148379	0.00221089	502773	2.39994e-11	Waist-hip ratio || id:ebi-a-GCST90029009	ebi-a-GCST90029009	NA	NA
Any Migraine,Both	rs828783	1	150376977	T	C	-0.03008	0.005385	2.38e-08	-0.0128534	0.0019246	431167	2.39994e-11	Low density lipoprotein cholesterol levels || id:ebi-a-GCST90002412	ebi-a-GCST90002412	NA	NA
Any Migraine,IHGC2022	rs11210191	1	73742618	G	T	-0.035446	0.005191	8.9e-12	0.0237511	0.00355645	632802	2.47002e-11	smoking initiation || id:ieu-b-4877	ieu-b-4877	NA	NA
Any Migraine,Both	rs11210191	1	73742618	G	T	-0.035446	0.005191	8.9e-12	0.0237511	0.00355645	632802	2.47002e-11	smoking initiation || id:ieu-b-4877	ieu-b-4877	NA	NA
Any Migraine,IHGC2022	rs912434	13	47189928	G	T	0.034197	0.005987	1.15e-08	0.234	0.0351	742139	2.47116e-11	systolic blood pressure || id:ieu-b-38	ieu-b-38	NA	NA
Any Migraine,Both	rs912434	13	47189928	G	T	0.034197	0.005987	1.15e-08	0.234	0.0351	742139	2.47116e-11	systolic blood pressure || id:ieu-b-38	ieu-b-38	NA	NA
Any Migraine,IHGC2022	rs2145596	14	58774336	A	G	-0.033218	0.005809	1.1e-08	-0.0149162	0.00221969	502773	2.49977e-11	Waist-hip ratio || id:ebi-a-GCST90029009	ebi-a-GCST90029009	NA	NA
Any Migraine,IHGC2022	rs8009527	14	58752112	G	A	-0.032588	0.005741	1.41e-08	-0.0148291	0.00221048	502773	2.49977e-11	Waist-hip ratio || id:ebi-a-GCST90029009	ebi-a-GCST90029009	NA	NA
Any Migraine,IHGC2022	rs6573196	14	58722539	A	G	-0.0326	0.005764	1.59e-08	-0.0148566	0.00221142	502773	2.49977e-11	Waist-hip ratio || id:ebi-a-GCST90029009	ebi-a-GCST90029009	NA	NA
Any Migraine,Both	rs2145596	14	58774336	A	G	-0.033218	0.005809	1.1e-08	-0.0149162	0.00221969	502773	2.49977e-11	Waist-hip ratio || id:ebi-a-GCST90029009	ebi-a-GCST90029009	NA	NA
Any Migraine,Both	rs8009527	14	58752112	G	A	-0.032588	0.005741	1.41e-08	-0.0148291	0.00221048	502773	2.49977e-11	Waist-hip ratio || id:ebi-a-GCST90029009	ebi-a-GCST90029009	NA	NA
Any Migraine,Both	rs6573196	14	58722539	A	G	-0.0326	0.005764	1.59e-08	-0.0148566	0.00221142	502773	2.49977e-11	Waist-hip ratio || id:ebi-a-GCST90029009	ebi-a-GCST90029009	NA	NA
Any Migraine,IHGC2022	rs705128	10	125196872	A	G	0.031205	0.005668	3.77e-08	0.0137	0.0021	359983	2.51884e-11	Body mass index || id:ebi-a-GCST90018947	ebi-a-GCST90018947	NA	NA
Any Migraine,Both	rs705128	10	125196872	A	G	0.031205	0.005668	3.77e-08	0.0137	0.0021	359983	2.51884e-11	Body mass index || id:ebi-a-GCST90018947	ebi-a-GCST90018947	NA	NA
Any Migraine,IHGC2022	rs1800469	19	41860296	A	G	-0.037031	0.005634	5.13e-11	-0.0405	0.0061	296525	2.55976e-11	Coronary artery disease || id:ebi-a-GCST005194	ebi-a-GCST005194	NA	NA
Any Migraine,Both	rs1800469	19	41860296	A	G	-0.037031	0.005634	5.13e-11	-0.0405	0.0061	296525	2.55976e-11	Coronary artery disease || id:ebi-a-GCST005194	ebi-a-GCST005194	NA	NA
Any Migraine,IHGC2022	rs7155825	14	58762537	T	C	-0.032873	0.00577	1.25e-08	-0.0148484	0.00221244	502773	2.60016e-11	Waist-hip ratio || id:ebi-a-GCST90029009	ebi-a-GCST90029009	NA	NA
Any Migraine,IHGC2022	rs12023378	1	150467063	G	A	-0.029047	0.005305	4.47e-08	-0.012825	0.00192416	431167	2.60016e-11	Low density lipoprotein cholesterol levels || id:ebi-a-GCST90002412	ebi-a-GCST90002412	NA	NA
Any Migraine,Both	rs7155825	14	58762537	T	C	-0.032873	0.00577	1.25e-08	-0.0148484	0.00221244	502773	2.60016e-11	Waist-hip ratio || id:ebi-a-GCST90029009	ebi-a-GCST90029009	NA	NA
Any Migraine,Both	rs12023378	1	150467063	G	A	-0.029047	0.005305	4.47e-08	-0.012825	0.00192416	431167	2.60016e-11	Low density lipoprotein cholesterol levels || id:ebi-a-GCST90002412	ebi-a-GCST90002412	NA	NA
Any Migraine,IHGC2022	rs12036558	1	73796949	T	G	-0.03501	0.005165	1.26e-11	-0.0236925	0.00355565	632802	2.63998e-11	smoking initiation || id:ieu-b-4877	ieu-b-4877	NA	NA
Any Migraine,Both	rs12036558	1	73796949	T	G	-0.03501	0.005165	1.26e-11	-0.0236925	0.00355565	632802	2.63998e-11	smoking initiation || id:ieu-b-4877	ieu-b-4877	NA	NA
Any Migraine,Bjornsdottir et al	rs7542486	1	115812704	G	T	-0.0358034	0.00607546	3.79e-09	0.0139561	0.00208802	469767	2.70023e-11	Systolic blood pressure || id:ebi-a-GCST90029011	ebi-a-GCST90029011	NA	NA
Any Migraine,IHGC2022	rs7542486	1	115812704	G	T	-0.040012	0.00528	3.67e-14	0.0139561	0.00208802	469767	2.70023e-11	Systolic blood pressure || id:ebi-a-GCST90029011	ebi-a-GCST90029011	NA	NA
Any Migraine,IHGC2022	rs1885133	14	58737402	C	T	-0.032547	0.00576	1.64e-08	-0.0148178	0.00221128	502773	2.70023e-11	Waist-hip ratio || id:ebi-a-GCST90029009	ebi-a-GCST90029009	NA	NA
Any Migraine,Both	rs7542486	1	115812704	G	T	-0.0358034	0.00607546	3.79e-09	0.0139561	0.00208802	469767	2.70023e-11	Systolic blood pressure || id:ebi-a-GCST90029011	ebi-a-GCST90029011	NA	NA
Any Migraine,Both	rs1885133	14	58737402	C	T	-0.032547	0.00576	1.64e-08	-0.0148178	0.00221128	502773	2.70023e-11	Waist-hip ratio || id:ebi-a-GCST90029009	ebi-a-GCST90029009	NA	NA
Any Migraine,IHGC2022	rs12049376	1	73764712	G	A	-0.034249	0.005219	5.47e-11	-0.0236951	0.00355604	632802	2.72019e-11	smoking initiation || id:ieu-b-4877	ieu-b-4877	NA	NA
Any Migraine,Both	rs12049376	1	73764712	G	A	-0.034249	0.005219	5.47e-11	-0.0236951	0.00355604	632802	2.72019e-11	smoking initiation || id:ieu-b-4877	ieu-b-4877	NA	NA
Any Migraine,IHGC2022	rs1951204	14	58770701	A	C	-0.032898	0.005754	1.11e-08	-0.0148262	0.00221219	502773	2.80027e-11	Waist-hip ratio || id:ebi-a-GCST90029009	ebi-a-GCST90029009	NA	NA
Any Migraine,IHGC2022	rs11158203	14	58770023	A	G	-0.032841	0.005749	1.14e-08	-0.0148202	0.00221227	502773	2.80027e-11	Waist-hip ratio || id:ebi-a-GCST90029009	ebi-a-GCST90029009	NA	NA
Any Migraine,IHGC2022	rs56208804	14	58780126	G	A	-0.032856	0.005754	1.16e-08	-0.0148278	0.00221292	502773	2.80027e-11	Waist-hip ratio || id:ebi-a-GCST90029009	ebi-a-GCST90029009	NA	NA
Any Migraine,Both	rs1951204	14	58770701	A	C	-0.032898	0.005754	1.11e-08	-0.0148262	0.00221219	502773	2.80027e-11	Waist-hip ratio || id:ebi-a-GCST90029009	ebi-a-GCST90029009	NA	NA
Any Migraine,Both	rs11158203	14	58770023	A	G	-0.032841	0.005749	1.14e-08	-0.0148202	0.00221227	502773	2.80027e-11	Waist-hip ratio || id:ebi-a-GCST90029009	ebi-a-GCST90029009	NA	NA
Any Migraine,Both	rs56208804	14	58780126	G	A	-0.032856	0.005754	1.16e-08	-0.0148278	0.00221292	502773	2.80027e-11	Waist-hip ratio || id:ebi-a-GCST90029009	ebi-a-GCST90029009	NA	NA
Any Migraine,IHGC2022	rs112635299	14	94838142	T	G	0.11333	0.019139	3.28e-09	-0.0469061	0.00704738	525406	2.87012e-11	Alcoholic drinks per week || id:ieu-b-73	ieu-b-73	NA	NA
Any Migraine,Both	rs112635299	14	94838142	T	G	0.11333	0.019139	3.28e-09	-0.0469061	0.00704738	525406	2.87012e-11	Alcoholic drinks per week || id:ieu-b-73	ieu-b-73	NA	NA
Any Migraine,IHGC2022	rs12323535	14	58769855	A	C	-0.033198	0.005751	8.01e-09	-0.0148199	0.00221252	502773	2.90001e-11	Waist-hip ratio || id:ebi-a-GCST90029009	ebi-a-GCST90029009	NA	NA
Any Migraine,IHGC2022	rs10145280	14	58770055	G	A	-0.032811	0.005749	1.18e-08	-0.0148168	0.00221223	502773	2.90001e-11	Waist-hip ratio || id:ebi-a-GCST90029009	ebi-a-GCST90029009	NA	NA
Any Migraine,IHGC2022	rs2348072	14	58743752	G	A	-0.032524	0.005755	1.63e-08	-0.0147892	0.00221008	502773	2.90001e-11	Waist-hip ratio || id:ebi-a-GCST90029009	ebi-a-GCST90029009	NA	NA
Any Migraine,Both	rs12323535	14	58769855	A	C	-0.033198	0.005751	8.01e-09	-0.0148199	0.00221252	502773	2.90001e-11	Waist-hip ratio || id:ebi-a-GCST90029009	ebi-a-GCST90029009	NA	NA
Any Migraine,Both	rs10145280	14	58770055	G	A	-0.032811	0.005749	1.18e-08	-0.0148168	0.00221223	502773	2.90001e-11	Waist-hip ratio || id:ebi-a-GCST90029009	ebi-a-GCST90029009	NA	NA
Any Migraine,Both	rs2348072	14	58743752	G	A	-0.032524	0.005755	1.63e-08	-0.0147892	0.00221008	502773	2.90001e-11	Waist-hip ratio || id:ebi-a-GCST90029009	ebi-a-GCST90029009	NA	NA
Any Migraine,IHGC2022	rs9126	1	150259400	C	A	0.030483	0.005275	7.72e-09	-0.0145532	0.00216844	398508	2.99985e-11	Apolipoprotein A1 levels || id:ebi-a-GCST90025955	ebi-a-GCST90025955	NA	NA
Any Migraine,IHGC2022	rs7154076	14	58762282	C	T	-0.032656	0.00579	1.74e-08	-0.0147988	0.00221733	502773	2.99985e-11	Waist-hip ratio || id:ebi-a-GCST90029009	ebi-a-GCST90029009	NA	NA
Any Migraine,Both	rs9126	1	150259400	C	A	0.030483	0.005275	7.72e-09	-0.0145532	0.00216844	398508	2.99985e-11	Apolipoprotein A1 levels || id:ebi-a-GCST90025955	ebi-a-GCST90025955	NA	NA
Any Migraine,Both	rs7154076	14	58762282	C	T	-0.032656	0.00579	1.74e-08	-0.0147988	0.00221733	502773	2.99985e-11	Waist-hip ratio || id:ebi-a-GCST90029009	ebi-a-GCST90029009	NA	NA
Any Migraine,IHGC2022	rs1923204	1	73791614	T	G	-0.035186	0.005156	9.15e-12	-0.0236388	0.00355561	632802	3.04018e-11	smoking initiation || id:ieu-b-4877	ieu-b-4877	NA	NA
Any Migraine,Both	rs1923204	1	73791614	T	G	-0.035186	0.005156	9.15e-12	-0.0236388	0.00355561	632802	3.04018e-11	smoking initiation || id:ieu-b-4877	ieu-b-4877	NA	NA
Any Migraine,IHGC2022	rs4638492	14	58769172	G	A	-0.033054	0.00576	9.82e-09	-0.0147997	0.00221247	502773	3.10027e-11	Waist-hip ratio || id:ebi-a-GCST90029009	ebi-a-GCST90029009	NA	NA
Any Migraine,IHGC2022	rs6573199	14	58784781	T	C	-0.033021	0.005757	9.95e-09	-0.0147884	0.00221363	502773	3.10027e-11	Waist-hip ratio || id:ebi-a-GCST90029009	ebi-a-GCST90029009	NA	NA
Any Migraine,IHGC2022	rs4520768	14	58768941	G	A	-0.032883	0.00575	1.1e-08	-0.0147945	0.00221247	502773	3.10027e-11	Waist-hip ratio || id:ebi-a-GCST90029009	ebi-a-GCST90029009	NA	NA
Any Migraine,IHGC2022	rs7155580	14	58771632	A	G	-0.032779	0.00575	1.22e-08	-0.014792	0.00221235	502773	3.10027e-11	Waist-hip ratio || id:ebi-a-GCST90029009	ebi-a-GCST90029009	NA	NA
Any Migraine,Both	rs4638492	14	58769172	G	A	-0.033054	0.00576	9.82e-09	-0.0147997	0.00221247	502773	3.10027e-11	Waist-hip ratio || id:ebi-a-GCST90029009	ebi-a-GCST90029009	NA	NA
Any Migraine,Both	rs6573199	14	58784781	T	C	-0.033021	0.005757	9.95e-09	-0.0147884	0.00221363	502773	3.10027e-11	Waist-hip ratio || id:ebi-a-GCST90029009	ebi-a-GCST90029009	NA	NA
Any Migraine,Both	rs4520768	14	58768941	G	A	-0.032883	0.00575	1.1e-08	-0.0147945	0.00221247	502773	3.10027e-11	Waist-hip ratio || id:ebi-a-GCST90029009	ebi-a-GCST90029009	NA	NA
Any Migraine,Both	rs7155580	14	58771632	A	G	-0.032779	0.00575	1.22e-08	-0.014792	0.00221235	502773	3.10027e-11	Waist-hip ratio || id:ebi-a-GCST90029009	ebi-a-GCST90029009	NA	NA
Any Migraine,IHGC2022	rs12564425	1	73790683	G	T	-0.035074	0.005153	1.04e-11	-0.0236121	0.00355561	632802	3.12033e-11	smoking initiation || id:ieu-b-4877	ieu-b-4877	NA	NA
Any Migraine,Both	rs12564425	1	73790683	G	T	-0.035074	0.005153	1.04e-11	-0.0236121	0.00355561	632802	3.12033e-11	smoking initiation || id:ieu-b-4877	ieu-b-4877	NA	NA
Any Migraine,IHGC2022	rs12759031	1	73736889	T	C	-0.035591	0.005223	9.79e-12	0.0236157	0.00355616	632802	3.16009e-11	smoking initiation || id:ieu-b-4877	ieu-b-4877	NA	NA
Any Migraine,Both	rs12759031	1	73736889	T	C	-0.035591	0.005223	9.79e-12	0.0236157	0.00355616	632802	3.16009e-11	smoking initiation || id:ieu-b-4877	ieu-b-4877	NA	NA
Any Migraine,IHGC2022	rs12737087	1	73790407	G	A	-0.035084	0.005153	1.02e-11	-0.0236121	0.00355561	632802	3.19963e-11	smoking initiation || id:ieu-b-4877	ieu-b-4877	NA	NA
Any Migraine,IHGC2022	rs4595719	14	58768802	G	A	-0.032948	0.00575	1.03e-08	-0.0147849	0.0022125	502773	3.19963e-11	Waist-hip ratio || id:ebi-a-GCST90029009	ebi-a-GCST90029009	NA	NA
Any Migraine,IHGC2022	rs4316672	14	58768825	A	C	-0.032952	0.00575	1.03e-08	-0.0147861	0.0022125	502773	3.19963e-11	Waist-hip ratio || id:ebi-a-GCST90029009	ebi-a-GCST90029009	NA	NA
Any Migraine,IHGC2022	rs1951202	14	58779417	C	T	-0.032881	0.005755	1.13e-08	-0.0147768	0.00221275	502773	3.19963e-11	Waist-hip ratio || id:ebi-a-GCST90029009	ebi-a-GCST90029009	NA	NA
Any Migraine,IHGC2022	rs8020892	14	58724089	G	A	-0.03267	0.00577	1.53e-08	-0.014761	0.00221031	502773	3.19963e-11	Waist-hip ratio || id:ebi-a-GCST90029009	ebi-a-GCST90029009	NA	NA
Any Migraine,Both	rs12737087	1	73790407	G	A	-0.035084	0.005153	1.02e-11	-0.0236121	0.00355561	632802	3.19963e-11	smoking initiation || id:ieu-b-4877	ieu-b-4877	NA	NA
Any Migraine,Both	rs4595719	14	58768802	G	A	-0.032948	0.00575	1.03e-08	-0.0147849	0.0022125	502773	3.19963e-11	Waist-hip ratio || id:ebi-a-GCST90029009	ebi-a-GCST90029009	NA	NA
Any Migraine,Both	rs4316672	14	58768825	A	C	-0.032952	0.00575	1.03e-08	-0.0147861	0.0022125	502773	3.19963e-11	Waist-hip ratio || id:ebi-a-GCST90029009	ebi-a-GCST90029009	NA	NA
Any Migraine,Both	rs1951202	14	58779417	C	T	-0.032881	0.005755	1.13e-08	-0.0147768	0.00221275	502773	3.19963e-11	Waist-hip ratio || id:ebi-a-GCST90029009	ebi-a-GCST90029009	NA	NA
Any Migraine,Both	rs8020892	14	58724089	G	A	-0.03267	0.00577	1.53e-08	-0.014761	0.00221031	502773	3.19963e-11	Waist-hip ratio || id:ebi-a-GCST90029009	ebi-a-GCST90029009	NA	NA
Any Migraine,IHGC2022	rs62389460	6	13098302	A	G	0.046418	0.008046	8.18e-09	-0.0603	0.0091	296525	3.2337e-11	Coronary artery disease || id:ebi-a-GCST005194	ebi-a-GCST005194	NA	NA
Any Migraine,Both	rs62389460	6	13098302	A	G	0.046418	0.008046	8.18e-09	-0.0603	0.0091	296525	3.2337e-11	Coronary artery disease || id:ebi-a-GCST005194	ebi-a-GCST005194	NA	NA
Any Migraine,IHGC2022	rs11210188	1	73729188	G	A	-0.035006	0.005237	2.41e-11	0.0235919	0.00355661	632802	3.23966e-11	smoking initiation || id:ieu-b-4877	ieu-b-4877	NA	NA
Any Migraine,Both	rs11210188	1	73729188	G	A	-0.035006	0.005237	2.41e-11	0.0235919	0.00355661	632802	3.23966e-11	smoking initiation || id:ieu-b-4877	ieu-b-4877	NA	NA
Any Migraine,IHGC2022	rs1957038	14	58766617	A	G	-0.033251	0.005748	7.43e-09	-0.0147927	0.00221992	458349	3.29989e-11	Waist-to-hip ratio adjusted for BMI || id:ebi-a-GCST90025996	ebi-a-GCST90025996	NA	NA
Any Migraine,IHGC2022	rs9323331	14	58723382	A	G	-0.033391	0.005802	8.9e-09	-0.0147927	0.00221992	458349	3.29989e-11	Waist-to-hip ratio adjusted for BMI || id:ebi-a-GCST90025996	ebi-a-GCST90025996	TRUE	rs1957038
Any Migraine,IHGC2022	rs6573197	14	58724208	C	T	-0.032834	0.005777	1.35e-08	-0.0147437	0.00221043	502773	3.29989e-11	Waist-hip ratio || id:ebi-a-GCST90029009	ebi-a-GCST90029009	NA	NA
Any Migraine,IHGC2022	rs8009579	14	58713559	G	A	-0.032187	0.005767	2.45e-08	-0.0147857	0.00221055	502773	3.29989e-11	Waist-hip ratio || id:ebi-a-GCST90029009	ebi-a-GCST90029009	NA	NA
Any Migraine,Both	rs1957038	14	58766617	A	G	-0.033251	0.005748	7.43e-09	-0.0147927	0.00221992	458349	3.29989e-11	Waist-to-hip ratio adjusted for BMI || id:ebi-a-GCST90025996	ebi-a-GCST90025996	NA	NA
Any Migraine,Both	rs9323331	14	58723382	A	G	-0.033391	0.005802	8.9e-09	-0.0147927	0.00221992	458349	3.29989e-11	Waist-to-hip ratio adjusted for BMI || id:ebi-a-GCST90025996	ebi-a-GCST90025996	TRUE	rs1957038
Any Migraine,Both	rs6573197	14	58724208	C	T	-0.032834	0.005777	1.35e-08	-0.0147437	0.00221043	502773	3.29989e-11	Waist-hip ratio || id:ebi-a-GCST90029009	ebi-a-GCST90029009	NA	NA
Any Migraine,Both	rs8009579	14	58713559	G	A	-0.032187	0.005767	2.45e-08	-0.0147857	0.00221055	502773	3.29989e-11	Waist-hip ratio || id:ebi-a-GCST90029009	ebi-a-GCST90029009	NA	NA
Any Migraine,IHGC2022	rs3945957	14	58783053	G	A	-0.032561	0.005762	1.64e-08	-0.0147683	0.00221287	502773	3.40017e-11	Waist-hip ratio || id:ebi-a-GCST90029009	ebi-a-GCST90029009	NA	NA
Any Migraine,IHGC2022	rs8011191	14	58717013	G	T	-0.032149	0.005767	2.54e-08	-0.0147698	0.00221073	502773	3.40017e-11	Waist-hip ratio || id:ebi-a-GCST90029009	ebi-a-GCST90029009	NA	NA
Any Migraine,IHGC2022	rs10147580	14	58714140	T	C	-0.032017	0.005767	2.89e-08	-0.0147733	0.00221049	502773	3.40017e-11	Waist-hip ratio || id:ebi-a-GCST90029009	ebi-a-GCST90029009	NA	NA
Any Migraine,Both	rs3945957	14	58783053	G	A	-0.032561	0.005762	1.64e-08	-0.0147683	0.00221287	502773	3.40017e-11	Waist-hip ratio || id:ebi-a-GCST90029009	ebi-a-GCST90029009	NA	NA
Any Migraine,Both	rs8011191	14	58717013	G	T	-0.032149	0.005767	2.54e-08	-0.0147698	0.00221073	502773	3.40017e-11	Waist-hip ratio || id:ebi-a-GCST90029009	ebi-a-GCST90029009	NA	NA
Any Migraine,Both	rs10147580	14	58714140	T	C	-0.032017	0.005767	2.89e-08	-0.0147733	0.00221049	502773	3.40017e-11	Waist-hip ratio || id:ebi-a-GCST90029009	ebi-a-GCST90029009	NA	NA
Any Migraine,IHGC2022	rs4463622	1	73757456	A	G	-0.038267	0.005389	1.29e-12	-0.0235583	0.00355559	632802	3.53997e-11	smoking initiation || id:ieu-b-4877	ieu-b-4877	TRUE	rs2224494
Any Migraine,IHGC2022	rs2224494	1	73782148	T	G	-0.035108	0.005166	1.12e-11	-0.0235583	0.00355559	632802	3.53997e-11	smoking initiation || id:ieu-b-4877	ieu-b-4877	NA	NA
Any Migraine,Both	rs4463622	1	73757456	A	G	-0.038267	0.005389	1.29e-12	-0.0235583	0.00355559	632802	3.53997e-11	smoking initiation || id:ieu-b-4877	ieu-b-4877	TRUE	rs2224494
Any Migraine,Both	rs2224494	1	73782148	T	G	-0.035108	0.005166	1.12e-11	-0.0235583	0.00355559	632802	3.53997e-11	smoking initiation || id:ieu-b-4877	ieu-b-4877	NA	NA
Any Migraine,IHGC2022	rs4520767	14	58768938	G	A	-0.032825	0.00575	1.17e-08	-0.0147617	0.0022145	502773	3.59998e-11	Waist-hip ratio || id:ebi-a-GCST90029009	ebi-a-GCST90029009	NA	NA
Any Migraine,Both	rs4520767	14	58768938	G	A	-0.032825	0.00575	1.17e-08	-0.0147617	0.0022145	502773	3.59998e-11	Waist-hip ratio || id:ebi-a-GCST90029009	ebi-a-GCST90029009	NA	NA
Any Migraine,IHGC2022	rs1984549	14	58788839	A	G	-0.032972	0.005755	1.04e-08	-0.0147376	0.00221354	502773	3.69999e-11	Waist-hip ratio || id:ebi-a-GCST90029009	ebi-a-GCST90029009	NA	NA
Any Migraine,Both	rs1984549	14	58788839	A	G	-0.032972	0.005755	1.04e-08	-0.0147376	0.00221354	502773	3.69999e-11	Waist-hip ratio || id:ebi-a-GCST90029009	ebi-a-GCST90029009	NA	NA
Any Migraine,IHGC2022	rs10890031	1	73787158	G	A	-0.035058	0.005154	1.07e-11	-0.0235316	0.00355561	632802	3.71963e-11	smoking initiation || id:ieu-b-4877	ieu-b-4877	NA	NA
Any Migraine,Both	rs10890031	1	73787158	G	A	-0.035058	0.005154	1.07e-11	-0.0235316	0.00355561	632802	3.71963e-11	smoking initiation || id:ieu-b-4877	ieu-b-4877	NA	NA
Any Migraine,IHGC2022	rs6561323	13	47185601	A	G	0.033946	0.005985	1.45e-08	0.2319	0.0351	741399	3.88508e-11	systolic blood pressure || id:ieu-b-38	ieu-b-38	NA	NA
Any Migraine,Both	rs6561323	13	47185601	A	G	0.033946	0.005985	1.45e-08	0.2319	0.0351	741399	3.88508e-11	systolic blood pressure || id:ieu-b-38	ieu-b-38	NA	NA
Any Migraine,IHGC2022	rs11628909	14	58819226	T	C	-0.03322	0.005776	9.07e-09	0.0147611	0.00221694	502773	4.00037e-11	Waist-hip ratio || id:ebi-a-GCST90029009	ebi-a-GCST90029009	NA	NA
Any Migraine,Both	rs11628909	14	58819226	T	C	-0.03322	0.005776	9.07e-09	0.0147611	0.00221694	502773	4.00037e-11	Waist-hip ratio || id:ebi-a-GCST90029009	ebi-a-GCST90029009	NA	NA
Any Migraine,IHGC2022	rs4942557	13	47183068	G	A	0.033998	0.005987	1.39e-08	0.2314	0.0351	741829	4.10582e-11	systolic blood pressure || id:ieu-b-38	ieu-b-38	NA	NA
Any Migraine,Both	rs4942557	13	47183068	G	A	0.033998	0.005987	1.39e-08	0.2314	0.0351	741829	4.10582e-11	systolic blood pressure || id:ieu-b-38	ieu-b-38	NA	NA
Any Migraine,IHGC2022	rs12340737	9	119383320	A	C	-0.032714	0.005563	4.21e-09	-0.0104543	0.00158562	NA	4.30031e-11	HbA1C || id:ieu-b-104	ieu-b-104	NA	NA
Any Migraine,Both	rs12340737	9	119383320	A	C	-0.032714	0.005563	4.21e-09	-0.0104543	0.00158562	NA	4.30031e-11	HbA1C || id:ieu-b-104	ieu-b-104	NA	NA
Migraine with aura,IHGC	rs35880878	16	4597844	G	A	0.12154	0.026658	5.21e-06	0.0162129	0.00249529	502773	4.30031e-11	Waist-hip ratio || id:ebi-a-GCST90029009	ebi-a-GCST90029009	NA	NA
Migraine with aura,Both	rs35880878	16	4597844	G	A	0.12154	0.026658	5.21e-06	0.0162129	0.00249529	502773	4.30031e-11	Waist-hip ratio || id:ebi-a-GCST90029009	ebi-a-GCST90029009	NA	NA
Any Migraine,IHGC2022	rs72763937	9	119475712	T	C	-0.030827	0.00561	4e-08	-0.0105846	0.00160643	NA	4.40048e-11	HbA1C || id:ieu-b-104	ieu-b-104	NA	NA
Any Migraine,Both	rs72763937	9	119475712	T	C	-0.030827	0.00561	4e-08	-0.0105846	0.00160643	NA	4.40048e-11	HbA1C || id:ieu-b-104	ieu-b-104	NA	NA
Any Migraine,IHGC2022	rs55707505	14	75362552	C	T	-0.03071	0.005505	2.48e-08	0.0132782	0.00215326	400754	4.49987e-11	HDL cholesterol levels || id:ebi-a-GCST90025956	ebi-a-GCST90025956	TRUE	rs20578
Any Migraine,Both	rs55707505	14	75362552	C	T	-0.03071	0.005505	2.48e-08	0.0132782	0.00215326	400754	4.49987e-11	HDL cholesterol levels || id:ebi-a-GCST90025956	ebi-a-GCST90025956	TRUE	rs20578
Any Migraine,IHGC2022	rs10139833	14	58788967	T	C	-0.032985	0.005759	1.04e-08	-0.0146767	0.00221378	502773	4.60045e-11	Waist-hip ratio || id:ebi-a-GCST90029009	ebi-a-GCST90029009	NA	NA
Any Migraine,IHGC2022	rs10142973	14	58799118	A	G	-0.032741	0.005747	1.25e-08	-0.0146765	0.002213	502773	4.60045e-11	Waist-hip ratio || id:ebi-a-GCST90029009	ebi-a-GCST90029009	NA	NA
Any Migraine,Both	rs10139833	14	58788967	T	C	-0.032985	0.005759	1.04e-08	-0.0146767	0.00221378	502773	4.60045e-11	Waist-hip ratio || id:ebi-a-GCST90029009	ebi-a-GCST90029009	NA	NA
Any Migraine,Both	rs10142973	14	58799118	A	G	-0.032741	0.005747	1.25e-08	-0.0146765	0.002213	502773	4.60045e-11	Waist-hip ratio || id:ebi-a-GCST90029009	ebi-a-GCST90029009	NA	NA
Any Migraine,Bjornsdottir et al	rs4715015	6	12963841	A	G	0.0479994	0.00812165	3.42e-09	-0.0503	0.0076	296525	4.68274e-11	Coronary artery disease || id:ebi-a-GCST005194	ebi-a-GCST005194	NA	NA
Any Migraine,IHGC2022	rs4715015	6	12963841	A	G	0.046185	0.007303	2.62e-10	-0.0503	0.0076	296525	4.68274e-11	Coronary artery disease || id:ebi-a-GCST005194	ebi-a-GCST005194	NA	NA
Any Migraine,Both	rs4715015	6	12963841	A	G	0.0479994	0.00812165	3.42e-09	-0.0503	0.0076	296525	4.68274e-11	Coronary artery disease || id:ebi-a-GCST005194	ebi-a-GCST005194	NA	NA
Any Migraine,IHGC2022	rs12474416	2	204226003	T	G	-0.033698	0.005882	1.04e-08	0.057466	0.008729	58825	4.75992e-11	Myocardial infarction || id:ebi-a-GCST011365	ebi-a-GCST011365	NA	NA
Any Migraine,Both	rs12474416	2	204226003	T	G	-0.033698	0.005882	1.04e-08	0.057466	0.008729	58825	4.75992e-11	Myocardial infarction || id:ebi-a-GCST011365	ebi-a-GCST011365	NA	NA
Any Migraine,IHGC2022	rs2004295	6	39154866	G	A	0.040378	0.005805	3.65e-12	0.1293	0.0197	746806	4.79181e-11	diastolic blood pressure || id:ieu-b-39	ieu-b-39	NA	NA
Any Migraine,Both	rs2004295	6	39154866	G	A	0.040378	0.005805	3.65e-12	0.1293	0.0197	746806	4.79181e-11	diastolic blood pressure || id:ieu-b-39	ieu-b-39	NA	NA
Any Migraine,IHGC2022	rs1467604	13	47211879	G	A	0.033412	0.006004	2.69e-08	0.2327	0.0354	736207	4.81504e-11	systolic blood pressure || id:ieu-b-38	ieu-b-38	NA	NA
Any Migraine,IHGC2022	rs1467605	13	47211861	A	C	0.03309	0.006042	4.44e-08	0.2327	0.0354	736207	4.81504e-11	systolic blood pressure || id:ieu-b-38	ieu-b-38	TRUE	rs1467604
Any Migraine,Both	rs1467604	13	47211879	G	A	0.033412	0.006004	2.69e-08	0.2327	0.0354	736207	4.81504e-11	systolic blood pressure || id:ieu-b-38	ieu-b-38	NA	NA
Any Migraine,Both	rs1467605	13	47211861	A	C	0.03309	0.006042	4.44e-08	0.2327	0.0354	736207	4.81504e-11	systolic blood pressure || id:ieu-b-38	ieu-b-38	TRUE	rs1467604
Migraine without aura,Bjornsdottir et al	rs11955377	5	103861597	C	A	0.0622045	0.0137143	5.74e-06	0.0115919	0.00176299	462630	4.90004e-11	Salt added to food || id:ukb-b-8121	ukb-b-8121	NA	NA
Migraine without aura,Both	rs11955377	5	103861597	C	A	0.0622045	0.0137143	5.74e-06	0.0115919	0.00176299	462630	4.90004e-11	Salt added to food || id:ukb-b-8121	ukb-b-8121	NA	NA
Any Migraine,IHGC2022	rs7335684	13	47193696	G	A	0.034248	0.00598	1.05e-08	0.2302	0.035	740517	4.98425e-11	systolic blood pressure || id:ieu-b-38	ieu-b-38	NA	NA
Any Migraine,Both	rs7335684	13	47193696	G	A	0.034248	0.00598	1.05e-08	0.2302	0.035	740517	4.98425e-11	systolic blood pressure || id:ieu-b-38	ieu-b-38	NA	NA
Any Migraine,IHGC2022	rs2900132	9	119409638	G	A	-0.033367	0.005507	1.41e-09	-0.010427	0.00158695	NA	5.00035e-11	HbA1C || id:ieu-b-104	ieu-b-104	NA	NA
Any Migraine,Both	rs2900132	9	119409638	G	A	-0.033367	0.005507	1.41e-09	-0.010427	0.00158695	NA	5.00035e-11	HbA1C || id:ieu-b-104	ieu-b-104	NA	NA
Any Migraine,IHGC2022	rs11152989	6	96936061	T	C	0.045669	0.005547	1.93e-16	0.2131	0.0325	733551	5.26381e-11	systolic blood pressure || id:ieu-b-38	ieu-b-38	TRUE	rs10457146
Any Migraine,IHGC2022	rs10457146	6	96936273	A	G	0.045538	0.005547	2.34e-16	0.2131	0.0325	733551	5.26381e-11	systolic blood pressure || id:ieu-b-38	ieu-b-38	NA	NA
Any Migraine,Both	rs11152989	6	96936061	T	C	0.045669	0.005547	1.93e-16	0.2131	0.0325	733551	5.26381e-11	systolic blood pressure || id:ieu-b-38	ieu-b-38	TRUE	rs10457146
Any Migraine,Both	rs10457146	6	96936273	A	G	0.045538	0.005547	2.34e-16	0.2131	0.0325	733551	5.26381e-11	systolic blood pressure || id:ieu-b-38	ieu-b-38	NA	NA
Any Migraine,IHGC2022	rs8504	11	102103600	A	G	0.039051	0.005484	1.11e-12	-0.0124	0.0019	360863	5.27473e-11	Pulse pressure || id:ebi-a-GCST90018970	ebi-a-GCST90018970	NA	NA
Any Migraine,Both	rs8504	11	102103600	A	G	0.039051	0.005484	1.11e-12	-0.0124	0.0019	360863	5.27473e-11	Pulse pressure || id:ebi-a-GCST90018970	ebi-a-GCST90018970	NA	NA
Any Migraine,Bjornsdottir et al	rs71642605	1	38256427	C	T	0.0411036	0.00674148	1.08e-09	0.0132	0.002	360863	5.37032e-11	Pulse pressure || id:ebi-a-GCST90018970	ebi-a-GCST90018970	NA	NA
Any Migraine,IHGC2022	rs71642605	1	38256427	C	T	0.036224	0.005944	1.13e-09	0.0132	0.002	360863	5.37032e-11	Pulse pressure || id:ebi-a-GCST90018970	ebi-a-GCST90018970	NA	NA
Any Migraine,Both	rs71642605	1	38256427	C	T	0.0411036	0.00674148	1.08e-09	0.0132	0.002	360863	5.37032e-11	Pulse pressure || id:ebi-a-GCST90018970	ebi-a-GCST90018970	NA	NA
Any Migraine,IHGC2022	rs12462166	19	41857404	T	C	-0.036968	0.005641	5.82e-11	-0.04	0.0061	296525	5.37279e-11	Coronary artery disease || id:ebi-a-GCST005194	ebi-a-GCST005194	NA	NA
Any Migraine,Both	rs12462166	19	41857404	T	C	-0.036968	0.005641	5.82e-11	-0.04	0.0061	296525	5.37279e-11	Coronary artery disease || id:ebi-a-GCST005194	ebi-a-GCST005194	NA	NA
Any Migraine,IHGC2022	rs6485682	11	46446264	C	A	-0.039542	0.006912	1.09e-08	0.0165428	0.00252346	NA	5.50047e-11	HDL cholesterol || id:ieu-b-109	ieu-b-109	NA	NA
Any Migraine,IHGC2022	rs941752	14	58799361	A	G	-0.03262	0.005747	1.42e-08	-0.0146097	0.0022132	502773	5.50047e-11	Waist-hip ratio || id:ebi-a-GCST90029009	ebi-a-GCST90029009	NA	NA
Any Migraine,Both	rs6485682	11	46446264	C	A	-0.039542	0.006912	1.09e-08	0.0165428	0.00252346	NA	5.50047e-11	HDL cholesterol || id:ieu-b-109	ieu-b-109	NA	NA
Any Migraine,Both	rs941752	14	58799361	A	G	-0.03262	0.005747	1.42e-08	-0.0146097	0.0022132	502773	5.50047e-11	Waist-hip ratio || id:ebi-a-GCST90029009	ebi-a-GCST90029009	NA	NA
Any Migraine,IHGC2022	rs13416670	2	204285774	A	G	-0.033731	0.00593	1.32e-08	0.057608	0.008782	58825	5.57956e-11	Myocardial infarction || id:ebi-a-GCST011365	ebi-a-GCST011365	NA	NA
Any Migraine,Both	rs13416670	2	204285774	A	G	-0.033731	0.00593	1.32e-08	0.057608	0.008782	58825	5.57956e-11	Myocardial infarction || id:ebi-a-GCST011365	ebi-a-GCST011365	NA	NA
Any Migraine,IHGC2022	rs1020220	9	119402364	A	G	-0.033063	0.0055	1.89e-09	-0.0104008	0.00158701	NA	5.60015e-11	HbA1C || id:ieu-b-104	ieu-b-104	NA	NA
Any Migraine,Both	rs1020220	9	119402364	A	G	-0.033063	0.0055	1.89e-09	-0.0104008	0.00158701	NA	5.60015e-11	HbA1C || id:ieu-b-104	ieu-b-104	NA	NA
Any Migraine,IHGC2022	rs4803458	19	41865293	A	G	-0.036781	0.005654	8e-11	-0.0399	0.0061	296525	5.66109e-11	Coronary artery disease || id:ebi-a-GCST005194	ebi-a-GCST005194	NA	NA
Any Migraine,Both	rs4803458	19	41865293	A	G	-0.036781	0.005654	8e-11	-0.0399	0.0061	296525	5.66109e-11	Coronary artery disease || id:ebi-a-GCST005194	ebi-a-GCST005194	NA	NA
Any Migraine,IHGC2022	rs703848	12	57428353	A	G	0.04043	0.005646	8.33e-13	0.0144223	0.00220343	355859	5.93472e-11	Apolipoprotein A levels (UKB data field 30630) || id:ebi-a-GCST90013993	ebi-a-GCST90013993	NA	NA
Any Migraine,Both	rs703848	12	57428353	A	G	0.04043	0.005646	8.33e-13	0.0144223	0.00220343	355859	5.93472e-11	Apolipoprotein A levels (UKB data field 30630) || id:ebi-a-GCST90013993	ebi-a-GCST90013993	NA	NA
Any Migraine,IHGC2022	rs7917728	10	96784816	C	T	-0.032241	0.005681	1.42e-08	-0.1211	0.0185	747071	5.95525e-11	diastolic blood pressure || id:ieu-b-39	ieu-b-39	TRUE	rs11572177
Any Migraine,Both	rs7917728	10	96784816	C	T	-0.032241	0.005681	1.42e-08	-0.1211	0.0185	747071	5.95525e-11	diastolic blood pressure || id:ieu-b-39	ieu-b-39	TRUE	rs11572177
Any Migraine,IHGC2022	rs16938506	11	46454313	C	A	-0.03948	0.006911	1.14e-08	-0.0165023	0.00252276	NA	6.09958e-11	HDL cholesterol || id:ieu-b-109	ieu-b-109	NA	NA
Any Migraine,Both	rs16938506	11	46454313	C	A	-0.03948	0.006911	1.14e-08	-0.0165023	0.00252276	NA	6.09958e-11	HDL cholesterol || id:ieu-b-109	ieu-b-109	NA	NA
Migraine without aura,IHGC	rs581465	6	44631183	C	T	-0.088819	0.019503	5.34e-06	0.0130406	0.00208551	398508	6.09958e-11	Apolipoprotein A1 levels || id:ebi-a-GCST90025955	ebi-a-GCST90025955	NA	NA
Migraine without aura,IHGC	rs507447	6	44630513	T	C	-0.087956	0.019497	6.54e-06	0.0130406	0.00208551	398508	6.09958e-11	Apolipoprotein A1 levels || id:ebi-a-GCST90025955	ebi-a-GCST90025955	TRUE	rs581465
Migraine without aura,Both	rs581465	6	44631183	C	T	-0.088819	0.019503	5.34e-06	0.0130406	0.00208551	398508	6.09958e-11	Apolipoprotein A1 levels || id:ebi-a-GCST90025955	ebi-a-GCST90025955	NA	NA
Migraine without aura,Both	rs507447	6	44630513	T	C	-0.087956	0.019497	6.54e-06	0.0130406	0.00208551	398508	6.09958e-11	Apolipoprotein A1 levels || id:ebi-a-GCST90025955	ebi-a-GCST90025955	TRUE	rs581465
Any Migraine,IHGC2022	rs845102	10	125185442	T	C	0.031895	0.00565	1.69e-08	0.0134	0.002	359983	6.13197e-11	Body mass index || id:ebi-a-GCST90018947	ebi-a-GCST90018947	NA	NA
Any Migraine,Both	rs845102	10	125185442	T	C	0.031895	0.00565	1.69e-08	0.0134	0.002	359983	6.13197e-11	Body mass index || id:ebi-a-GCST90018947	ebi-a-GCST90018947	NA	NA
Any Migraine,IHGC2022	rs9526208	13	47208767	A	G	0.033682	0.005983	1.85e-08	0.229	0.035	742989	6.18301e-11	systolic blood pressure || id:ieu-b-38	ieu-b-38	NA	NA
Any Migraine,Both	rs9526208	13	47208767	A	G	0.033682	0.005983	1.85e-08	0.229	0.035	742989	6.18301e-11	systolic blood pressure || id:ieu-b-38	ieu-b-38	NA	NA
Any Migraine,IHGC2022	rs845101	10	125190432	G	A	0.031542	0.005657	2.53e-08	0.0134	0.002	359983	6.18443e-11	Body mass index || id:ebi-a-GCST90018947	ebi-a-GCST90018947	NA	NA
Any Migraine,Both	rs845101	10	125190432	G	A	0.031542	0.005657	2.53e-08	0.0134	0.002	359983	6.18443e-11	Body mass index || id:ebi-a-GCST90018947	ebi-a-GCST90018947	NA	NA
Any Migraine,Bjornsdottir et al	rs6141319	20	31144807	G	A	0.0333961	0.00612545	4.98e-08	0.0140816	0.00215414	389889	6.27769e-11	Glycated haemoglobin HbA1c levels (UKB data field 30750) || id:ebi-a-GCST90014006	ebi-a-GCST90014006	NA	NA
Any Migraine,IHGC2022	rs6141319	20	31144807	G	A	0.039616	0.005436	3.29e-13	0.0140816	0.00215414	389889	6.27769e-11	Glycated haemoglobin HbA1c levels (UKB data field 30750) || id:ebi-a-GCST90014006	ebi-a-GCST90014006	NA	NA
Any Migraine,Both	rs6141319	20	31144807	G	A	0.0333961	0.00612545	4.98e-08	0.0140816	0.00215414	389889	6.27769e-11	Glycated haemoglobin HbA1c levels (UKB data field 30750) || id:ebi-a-GCST90014006	ebi-a-GCST90014006	NA	NA
Any Migraine,IHGC2022	rs2181786	13	47199611	T	C	0.033676	0.005986	1.89e-08	0.2289	0.035	741319	6.39588e-11	systolic blood pressure || id:ieu-b-38	ieu-b-38	NA	NA
Any Migraine,Both	rs2181786	13	47199611	T	C	0.033676	0.005986	1.89e-08	0.2289	0.035	741319	6.39588e-11	systolic blood pressure || id:ieu-b-38	ieu-b-38	NA	NA
Any Migraine,IHGC2022	rs1489192	11	46509344	C	T	-0.039176	0.006915	1.51e-08	-0.0164932	0.00252399	NA	6.4003e-11	HDL cholesterol || id:ieu-b-109	ieu-b-109	NA	NA
Any Migraine,Both	rs1489192	11	46509344	C	T	-0.039176	0.006915	1.51e-08	-0.0164932	0.00252399	NA	6.4003e-11	HDL cholesterol || id:ieu-b-109	ieu-b-109	NA	NA
Migraine without aura,Bjornsdottir et al	rs1582419	5	103870101	C	T	0.0618004	0.0137067	6.52e-06	0.0115199	0.00176305	462630	6.4003e-11	Salt added to food || id:ukb-b-8121	ukb-b-8121	NA	NA
Migraine without aura,Both	rs1582419	5	103870101	C	T	0.0618004	0.0137067	6.52e-06	0.0115199	0.00176305	462630	6.4003e-11	Salt added to food || id:ukb-b-8121	ukb-b-8121	NA	NA
Any Migraine,IHGC2022	rs61882709	11	46472414	A	G	-0.03923	0.006915	1.44e-08	-0.0164869	0.0025241	NA	6.4998e-11	HDL cholesterol || id:ieu-b-109	ieu-b-109	NA	NA
Any Migraine,Both	rs61882709	11	46472414	A	G	-0.03923	0.006915	1.44e-08	-0.0164869	0.0025241	NA	6.4998e-11	HDL cholesterol || id:ieu-b-109	ieu-b-109	NA	NA
Migraine without aura,Bjornsdottir et al	rs324017	12	57487814	A	C	0.0693022	0.0148816	3.21e-06	0.0145249	0.00222442	355859	6.58719e-11	Apolipoprotein A levels (UKB data field 30630) || id:ebi-a-GCST90013993	ebi-a-GCST90013993	NA	NA
Migraine without aura,Both	rs324017	12	57487814	A	C	0.0693022	0.0148816	3.21e-06	0.0145249	0.00222442	355859	6.58719e-11	Apolipoprotein A levels (UKB data field 30630) || id:ebi-a-GCST90013993	ebi-a-GCST90013993	NA	NA
Any Migraine,IHGC2022	rs12272795	11	46544072	G	A	-0.03992	0.006938	8.97e-09	-0.016476	0.00252307	NA	6.59933e-11	HDL cholesterol || id:ieu-b-109	ieu-b-109	TRUE	rs61882746
Any Migraine,IHGC2022	rs61882746	11	46567475	T	C	-0.039414	0.006915	1.23e-08	-0.016476	0.00252307	NA	6.59933e-11	HDL cholesterol || id:ieu-b-109	ieu-b-109	NA	NA
Any Migraine,IHGC2022	rs2229455	11	66328055	G	A	-0.037078	0.006749	4.02e-08	0.0125366	0.00192025	NA	6.59933e-11	HbA1C || id:ieu-b-104	ieu-b-104	NA	NA
Any Migraine,Both	rs12272795	11	46544072	G	A	-0.03992	0.006938	8.97e-09	-0.016476	0.00252307	NA	6.59933e-11	HDL cholesterol || id:ieu-b-109	ieu-b-109	TRUE	rs61882746
Any Migraine,Both	rs61882746	11	46567475	T	C	-0.039414	0.006915	1.23e-08	-0.016476	0.00252307	NA	6.59933e-11	HDL cholesterol || id:ieu-b-109	ieu-b-109	NA	NA
Any Migraine,Both	rs2229455	11	66328055	G	A	-0.037078	0.006749	4.02e-08	0.0125366	0.00192025	NA	6.59933e-11	HbA1C || id:ieu-b-104	ieu-b-104	NA	NA
Any Migraine,Bjornsdottir et al	rs66829228	6	12998826	T	C	-0.0475005	0.00763434	4.91e-10	0.058516	0.008956	58825	6.62979e-11	Myocardial infarction || id:ebi-a-GCST011365	ebi-a-GCST011365	NA	NA
Any Migraine,IHGC2022	rs66829228	6	12998826	T	C	-0.035646	0.006277	1.39e-08	0.058516	0.008956	58825	6.62979e-11	Myocardial infarction || id:ebi-a-GCST011365	ebi-a-GCST011365	NA	NA
Any Migraine,Both	rs66829228	6	12998826	T	C	-0.0475005	0.00763434	4.91e-10	0.058516	0.008956	58825	6.62979e-11	Myocardial infarction || id:ebi-a-GCST011365	ebi-a-GCST011365	NA	NA
Any Migraine,IHGC2022	rs12466364	2	204226331	G	A	-0.03368	0.005882	1.06e-08	0.057068	0.008735	58825	6.6604e-11	Myocardial infarction || id:ebi-a-GCST011365	ebi-a-GCST011365	NA	NA
Any Migraine,Both	rs12466364	2	204226331	G	A	-0.03368	0.005882	1.06e-08	0.057068	0.008735	58825	6.6604e-11	Myocardial infarction || id:ebi-a-GCST011365	ebi-a-GCST011365	NA	NA
Any Migraine,IHGC2022	rs2317130	19	41861674	C	T	-0.036137	0.005605	1.18e-10	-0.0394	0.006	296525	6.72357e-11	Coronary artery disease || id:ebi-a-GCST005194	ebi-a-GCST005194	NA	NA
Any Migraine,Both	rs2317130	19	41861674	C	T	-0.036137	0.005605	1.18e-10	-0.0394	0.006	296525	6.72357e-11	Coronary artery disease || id:ebi-a-GCST005194	ebi-a-GCST005194	NA	NA
Any Migraine,Bjornsdottir et al	rs183672356	10	134517013	C	A	0.058599	0.00995236	3.91e-09	0.0232	0.0036	340159	6.80456e-11	Systolic blood pressure || id:ebi-a-GCST90018972	ebi-a-GCST90018972	NA	NA
Any Migraine,Both	rs183672356	10	134517013	C	A	0.058599	0.00995236	3.91e-09	0.0232	0.0036	340159	6.80456e-11	Systolic blood pressure || id:ebi-a-GCST90018972	ebi-a-GCST90018972	NA	NA
Any Migraine,IHGC2022	rs12574668	11	46422686	A	C	-0.040421	0.006921	5.35e-09	-0.0164672	0.00252491	NA	6.89922e-11	HDL cholesterol || id:ieu-b-109	ieu-b-109	NA	NA
Any Migraine,IHGC2022	rs11038900	11	46495302	G	A	-0.039861	0.006963	1.06e-08	-0.016455	0.00252251	NA	6.89922e-11	HDL cholesterol || id:ieu-b-109	ieu-b-109	NA	NA
Any Migraine,Both	rs12574668	11	46422686	A	C	-0.040421	0.006921	5.35e-09	-0.0164672	0.00252491	NA	6.89922e-11	HDL cholesterol || id:ieu-b-109	ieu-b-109	NA	NA
Any Migraine,Both	rs11038900	11	46495302	G	A	-0.039861	0.006963	1.06e-08	-0.016455	0.00252251	NA	6.89922e-11	HDL cholesterol || id:ieu-b-109	ieu-b-109	NA	NA
Any Migraine,IHGC2022	rs1570620	13	47201874	C	T	0.033629	0.005978	1.9e-08	0.2282	0.035	743079	7.02749e-11	systolic blood pressure || id:ieu-b-38	ieu-b-38	NA	NA
Any Migraine,Both	rs1570620	13	47201874	C	T	0.033629	0.005978	1.9e-08	0.2282	0.035	743079	7.02749e-11	systolic blood pressure || id:ieu-b-38	ieu-b-38	NA	NA
Any Migraine,IHGC2022	rs12682860	9	119399372	A	C	-0.033202	0.005444	1.1e-09	-0.010221	0.00156803	NA	7.10068e-11	HbA1C || id:ieu-b-104	ieu-b-104	NA	NA
Any Migraine,Both	rs12682860	9	119399372	A	C	-0.033202	0.005444	1.1e-09	-0.010221	0.00156803	NA	7.10068e-11	HbA1C || id:ieu-b-104	ieu-b-104	NA	NA
Any Migraine,IHGC2022	rs9534433	13	47158041	G	A	0.032835	0.005964	3.76e-08	0.2277	0.0349	739383	7.12853e-11	systolic blood pressure || id:ieu-b-38	ieu-b-38	NA	NA
Any Migraine,Both	rs9534433	13	47158041	G	A	0.032835	0.005964	3.76e-08	0.2277	0.0349	739383	7.12853e-11	systolic blood pressure || id:ieu-b-38	ieu-b-38	NA	NA
Any Migraine,IHGC2022	rs4942558	13	47206582	T	C	0.033816	0.005987	1.67e-08	0.2283	0.035	743363	7.13017e-11	systolic blood pressure || id:ieu-b-38	ieu-b-38	NA	NA
Any Migraine,Both	rs4942558	13	47206582	T	C	0.033816	0.005987	1.67e-08	0.2283	0.035	743363	7.13017e-11	systolic blood pressure || id:ieu-b-38	ieu-b-38	NA	NA
Any Migraine,IHGC2022	rs2864076	11	46460038	T	C	-0.039839	0.006914	8.5e-09	-0.0164441	0.00252361	NA	7.19946e-11	HDL cholesterol || id:ieu-b-109	ieu-b-109	NA	NA
Any Migraine,IHGC2022	rs7951579	11	46469900	A	G	-0.03949	0.0069	1.07e-08	-0.0164218	0.00252016	NA	7.19946e-11	HDL cholesterol || id:ieu-b-109	ieu-b-109	NA	NA
Any Migraine,IHGC2022	rs6676685	1	150247311	A	C	-0.029186	0.005219	2.3e-08	0.0124033	0.00190342	431167	7.19946e-11	Low density lipoprotein cholesterol levels || id:ebi-a-GCST90002412	ebi-a-GCST90002412	NA	NA
Any Migraine,Both	rs2864076	11	46460038	T	C	-0.039839	0.006914	8.5e-09	-0.0164441	0.00252361	NA	7.19946e-11	HDL cholesterol || id:ieu-b-109	ieu-b-109	NA	NA
Any Migraine,Both	rs7951579	11	46469900	A	G	-0.03949	0.0069	1.07e-08	-0.0164218	0.00252016	NA	7.19946e-11	HDL cholesterol || id:ieu-b-109	ieu-b-109	NA	NA
Any Migraine,Both	rs6676685	1	150247311	A	C	-0.029186	0.005219	2.3e-08	0.0124033	0.00190342	431167	7.19946e-11	Low density lipoprotein cholesterol levels || id:ebi-a-GCST90002412	ebi-a-GCST90002412	NA	NA
Any Migraine,IHGC2022	rs1372335	9	119403743	T	C	-0.033265	0.005443	1.02e-09	-0.0102169	0.00156813	NA	7.29962e-11	HbA1C || id:ieu-b-104	ieu-b-104	NA	NA
Any Migraine,IHGC2022	rs12682871	9	119399319	A	G	-0.033198	0.005444	1.11e-09	-0.0102143	0.00156803	NA	7.29962e-11	HbA1C || id:ieu-b-104	ieu-b-104	NA	NA
Any Migraine,IHGC2022	rs3802888	11	46515902	G	A	-0.039231	0.006905	1.37e-08	-0.016433	0.00252257	NA	7.29962e-11	HDL cholesterol || id:ieu-b-109	ieu-b-109	NA	NA
Any Migraine,Both	rs1372335	9	119403743	T	C	-0.033265	0.005443	1.02e-09	-0.0102169	0.00156813	NA	7.29962e-11	HbA1C || id:ieu-b-104	ieu-b-104	NA	NA
Any Migraine,Both	rs12682871	9	119399319	A	G	-0.033198	0.005444	1.11e-09	-0.0102143	0.00156803	NA	7.29962e-11	HbA1C || id:ieu-b-104	ieu-b-104	NA	NA
Any Migraine,Both	rs3802888	11	46515902	G	A	-0.039231	0.006905	1.37e-08	-0.016433	0.00252257	NA	7.29962e-11	HDL cholesterol || id:ieu-b-109	ieu-b-109	NA	NA
Any Migraine,IHGC2022	rs4803459	19	41876468	T	C	-0.036804	0.005816	2.55e-10	-0.0405	0.0062	296525	7.42335e-11	Coronary artery disease || id:ebi-a-GCST005194	ebi-a-GCST005194	NA	NA
Any Migraine,Both	rs4803459	19	41876468	T	C	-0.036804	0.005816	2.55e-10	-0.0405	0.0062	296525	7.42335e-11	Coronary artery disease || id:ebi-a-GCST005194	ebi-a-GCST005194	NA	NA
Any Migraine,IHGC2022	rs2171668	11	46466828	C	A	-0.039831	0.006913	8.54e-09	-0.0164317	0.00252359	NA	7.50067e-11	HDL cholesterol || id:ieu-b-109	ieu-b-109	NA	NA
Any Migraine,Both	rs2171668	11	46466828	C	A	-0.039831	0.006913	8.54e-09	-0.0164317	0.00252359	NA	7.50067e-11	HDL cholesterol || id:ieu-b-109	ieu-b-109	NA	NA
Any Migraine,IHGC2022	rs1596101	9	119401227	C	T	-0.033201	0.005443	1.09e-09	-0.0102062	0.00156801	NA	7.59976e-11	HbA1C || id:ieu-b-104	ieu-b-104	NA	NA
Any Migraine,Both	rs1596101	9	119401227	C	T	-0.033201	0.005443	1.09e-09	-0.0102062	0.00156801	NA	7.59976e-11	HbA1C || id:ieu-b-104	ieu-b-104	NA	NA
Any Migraine,IHGC2022	rs1408223	13	47215674	A	G	0.033976	0.006002	1.55e-08	0.2289	0.0352	744555	7.68245e-11	systolic blood pressure || id:ieu-b-38	ieu-b-38	NA	NA
Any Migraine,Both	rs1408223	13	47215674	A	G	0.033976	0.006002	1.55e-08	0.2289	0.0352	744555	7.68245e-11	systolic blood pressure || id:ieu-b-38	ieu-b-38	NA	NA
Any Migraine,IHGC2022	rs11666933	19	41862253	G	A	-0.032317	0.005324	1.32e-09	-0.0374	0.0057	296525	7.75354e-11	Coronary artery disease || id:ebi-a-GCST005194	ebi-a-GCST005194	NA	NA
Any Migraine,Both	rs11666933	19	41862253	G	A	-0.032317	0.005324	1.32e-09	-0.0374	0.0057	296525	7.75354e-11	Coronary artery disease || id:ebi-a-GCST005194	ebi-a-GCST005194	NA	NA
Migraine without aura,Bjornsdottir et al	rs1609869	16	71490216	A	C	0.0704025	0.0153472	4.49e-06	-0.0997	0.0153	10708	7.89769e-11	Apolipoprotein A-I measurement || id:ebi-a-GCST90019420	ebi-a-GCST90019420	NA	NA
Migraine without aura,Both	rs1609869	16	71490216	A	C	0.0704025	0.0153472	4.49e-06	-0.0997	0.0153	10708	7.89769e-11	Apolipoprotein A-I measurement || id:ebi-a-GCST90019420	ebi-a-GCST90019420	NA	NA
Migraine without aura,IHGC	rs34979631	9	119255297	T	C	0.128423	0.02226	8.17e-09	0.0116232	0.00178755	NA	7.89951e-11	HbA1C || id:ieu-b-104	ieu-b-104	NA	NA
Migraine without aura,Both	rs34979631	9	119255297	T	C	0.128423	0.02226	8.17e-09	0.0116232	0.00178755	NA	7.89951e-11	HbA1C || id:ieu-b-104	ieu-b-104	NA	NA
Any Migraine,IHGC2022	rs116343212	2	203381890	T	C	-0.112471	0.018428	1.07e-09	-0.0353874	0.00544497	431167	8.10028e-11	Low density lipoprotein cholesterol levels || id:ebi-a-GCST90002412	ebi-a-GCST90002412	NA	NA
Any Migraine,IHGC2022	rs7130141	11	46499874	T	C	-0.039247	0.006911	1.39e-08	-0.0163984	0.00252298	NA	8.10028e-11	HDL cholesterol || id:ieu-b-109	ieu-b-109	NA	NA
Any Migraine,Both	rs116343212	2	203381890	T	C	-0.112471	0.018428	1.07e-09	-0.0353874	0.00544497	431167	8.10028e-11	Low density lipoprotein cholesterol levels || id:ebi-a-GCST90002412	ebi-a-GCST90002412	NA	NA
Any Migraine,Both	rs7130141	11	46499874	T	C	-0.039247	0.006911	1.39e-08	-0.0163984	0.00252298	NA	8.10028e-11	HDL cholesterol || id:ieu-b-109	ieu-b-109	NA	NA
Migraine with aura,IHGC	rs11641452	16	4601554	A	G	-0.116316	0.026297	9.86e-06	-0.0154713	0.00241408	502773	8.4004e-11	Waist-hip ratio || id:ebi-a-GCST90029009	ebi-a-GCST90029009	NA	NA
Migraine with aura,Both	rs11641452	16	4601554	A	G	-0.116316	0.026297	9.86e-06	-0.0154713	0.00241408	502773	8.4004e-11	Waist-hip ratio || id:ebi-a-GCST90029009	ebi-a-GCST90029009	NA	NA
Any Migraine,IHGC2022	rs12983775	19	41857439	G	A	-0.036211	0.005644	1.45e-10	-0.0396	0.0061	296525	8.57433e-11	Coronary artery disease || id:ebi-a-GCST005194	ebi-a-GCST005194	NA	NA
Any Migraine,Both	rs12983775	19	41857439	G	A	-0.036211	0.005644	1.45e-10	-0.0396	0.0061	296525	8.57433e-11	Coronary artery disease || id:ebi-a-GCST005194	ebi-a-GCST005194	NA	NA
Any Migraine,IHGC2022	rs7846888	9	119376148	C	T	-0.032871	0.005618	5.03e-09	-0.0102995	0.00158704	NA	8.60003e-11	HbA1C || id:ieu-b-104	ieu-b-104	NA	NA
Any Migraine,Both	rs7846888	9	119376148	C	T	-0.032871	0.005618	5.03e-09	-0.0102995	0.00158704	NA	8.60003e-11	HbA1C || id:ieu-b-104	ieu-b-104	NA	NA
Any Migraine,IHGC2022	rs9526207	13	47201226	C	T	0.033752	0.005983	1.73e-08	0.2271	0.035	743232	8.61986e-11	systolic blood pressure || id:ieu-b-38	ieu-b-38	NA	NA
Any Migraine,Both	rs9526207	13	47201226	C	T	0.033752	0.005983	1.73e-08	0.2271	0.035	743232	8.61986e-11	systolic blood pressure || id:ieu-b-38	ieu-b-38	NA	NA
Any Migraine,IHGC2022	rs2902858	11	46524013	C	T	-0.039899	0.006913	8.08e-09	-0.0163736	0.00252393	NA	8.69961e-11	HDL cholesterol || id:ieu-b-109	ieu-b-109	NA	NA
Any Migraine,Both	rs2902858	11	46524013	C	T	-0.039899	0.006913	8.08e-09	-0.0163736	0.00252393	NA	8.69961e-11	HDL cholesterol || id:ieu-b-109	ieu-b-109	NA	NA
Any Migraine,IHGC2022	rs1155349	6	39146130	A	G	0.042199	0.005884	7.71e-13	0.1284	0.0198	730748	8.75588e-11	diastolic blood pressure || id:ieu-b-39	ieu-b-39	NA	NA
Any Migraine,Both	rs1155349	6	39146130	A	G	0.042199	0.005884	7.71e-13	0.1284	0.0198	730748	8.75588e-11	diastolic blood pressure || id:ieu-b-39	ieu-b-39	NA	NA
Any Migraine,IHGC2022	rs1216862	13	47232678	A	G	0.033816	0.006017	1.96e-08	0.2284	0.0352	741341	8.98669e-11	systolic blood pressure || id:ieu-b-38	ieu-b-38	NA	NA
Any Migraine,Both	rs1216862	13	47232678	A	G	0.033816	0.006017	1.96e-08	0.2284	0.0352	741341	8.98669e-11	systolic blood pressure || id:ieu-b-38	ieu-b-38	NA	NA
Any Migraine,IHGC2022	rs11152994	6	96938660	G	A	0.059113	0.005179	3.84e-30	-0.1959	0.0302	730908	9.02402e-11	systolic blood pressure || id:ieu-b-38	ieu-b-38	NA	NA
Any Migraine,Both	rs11152994	6	96938660	G	A	0.059113	0.005179	3.84e-30	-0.1959	0.0302	730908	9.02402e-11	systolic blood pressure || id:ieu-b-38	ieu-b-38	NA	NA
Any Migraine,IHGC2022	rs12765525	10	96462109	T	C	-0.03445	0.005821	3.35e-09	-0.1257	0.0194	751481	9.0615e-11	diastolic blood pressure || id:ieu-b-39	ieu-b-39	NA	NA
Any Migraine,Both	rs12765525	10	96462109	T	C	-0.03445	0.005821	3.35e-09	-0.1257	0.0194	751481	9.0615e-11	diastolic blood pressure || id:ieu-b-39	ieu-b-39	NA	NA
Any Migraine,IHGC2022	rs2279465	11	46399538	C	T	-0.039727	0.00694	1.07e-08	-0.016427	0.00253484	NA	9.09913e-11	HDL cholesterol || id:ieu-b-109	ieu-b-109	NA	NA
Any Migraine,Both	rs2279465	11	46399538	C	T	-0.039727	0.00694	1.07e-08	-0.016427	0.00253484	NA	9.09913e-11	HDL cholesterol || id:ieu-b-109	ieu-b-109	NA	NA
Migraine with aura,IHGC	rs2909034	16	4605561	A	G	0.118243	0.026272	6.87e-06	0.0155015	0.00241634	502773	9.09913e-11	Waist-hip ratio || id:ebi-a-GCST90029009	ebi-a-GCST90029009	NA	NA
Migraine with aura,Both	rs2909034	16	4605561	A	G	0.118243	0.026272	6.87e-06	0.0155015	0.00241634	502773	9.09913e-11	Waist-hip ratio || id:ebi-a-GCST90029009	ebi-a-GCST90029009	NA	NA
Any Migraine,IHGC2022	rs10895276	11	102083695	T	C	0.03926	0.005431	5.08e-13	-0.0122	0.0019	360863	9.13903e-11	Pulse pressure || id:ebi-a-GCST90018970	ebi-a-GCST90018970	NA	NA
Any Migraine,Both	rs10895276	11	102083695	T	C	0.03926	0.005431	5.08e-13	-0.0122	0.0019	360863	9.13903e-11	Pulse pressure || id:ebi-a-GCST90018970	ebi-a-GCST90018970	NA	NA
Any Migraine,IHGC2022	rs7931576	11	102074881	A	G	0.038909	0.005429	7.95e-13	-0.0122	0.0019	360863	9.35406e-11	Pulse pressure || id:ebi-a-GCST90018970	ebi-a-GCST90018970	NA	NA
Any Migraine,Both	rs7931576	11	102074881	A	G	0.038909	0.005429	7.95e-13	-0.0122	0.0019	360863	9.35406e-11	Pulse pressure || id:ebi-a-GCST90018970	ebi-a-GCST90018970	NA	NA
Any Migraine,IHGC2022	rs9316222	13	47214690	T	C	0.033858	0.006003	1.74e-08	0.2279	0.0352	743540	9.54333e-11	systolic blood pressure || id:ieu-b-38	ieu-b-38	NA	NA
Any Migraine,Both	rs9316222	13	47214690	T	C	0.033858	0.006003	1.74e-08	0.2279	0.0352	743540	9.54333e-11	systolic blood pressure || id:ieu-b-38	ieu-b-38	NA	NA
Migraine without aura,Bjornsdottir et al	rs7703746	5	103907337	G	A	0.0642979	0.0137221	2.79e-06	-0.0114104	0.0017631	462630	9.70063e-11	Salt added to food || id:ukb-b-8121	ukb-b-8121	NA	NA
Migraine without aura,Both	rs7703746	5	103907337	G	A	0.0642979	0.0137221	2.79e-06	-0.0114104	0.0017631	462630	9.70063e-11	Salt added to food || id:ukb-b-8121	ukb-b-8121	NA	NA
Any Migraine,IHGC2022	rs2009001	10	125238319	A	G	-0.035971	0.005231	6.39e-12	-0.0122	0.0019	359983	9.89692e-11	Body mass index || id:ebi-a-GCST90018947	ebi-a-GCST90018947	NA	NA
Any Migraine,Both	rs2009001	10	125238319	A	G	-0.035971	0.005231	6.39e-12	-0.0122	0.0019	359983	9.89692e-11	Body mass index || id:ebi-a-GCST90018947	ebi-a-GCST90018947	NA	NA
Any Migraine,IHGC2022	rs12351794	9	119432650	A	G	-0.033986	0.005542	8.9e-10	-0.010301	0.00159338	NA	1e-10	HbA1C || id:ieu-b-104	ieu-b-104	NA	NA
Any Migraine,IHGC2022	rs2229456	11	66328741	C	A	-0.037496	0.006752	2.87e-08	0.0124372	0.00192325	NA	1e-10	HbA1C || id:ieu-b-104	ieu-b-104	NA	NA
Any Migraine,Both	rs12351794	9	119432650	A	G	-0.033986	0.005542	8.9e-10	-0.010301	0.00159338	NA	1e-10	HbA1C || id:ieu-b-104	ieu-b-104	NA	NA
Any Migraine,Both	rs2229456	11	66328741	C	A	-0.037496	0.006752	2.87e-08	0.0124372	0.00192325	NA	1e-10	HbA1C || id:ieu-b-104	ieu-b-104	NA	NA
Any Migraine,IHGC2022	rs12210028	6	96938655	C	T	0.059203	0.005192	4.4e-30	-0.1955	0.0302	729593	1.01501e-10	systolic blood pressure || id:ieu-b-38	ieu-b-38	NA	NA
Any Migraine,Both	rs12210028	6	96938655	C	T	0.059203	0.005192	4.4e-30	-0.1955	0.0302	729593	1.01501e-10	systolic blood pressure || id:ieu-b-38	ieu-b-38	NA	NA
Any Migraine,IHGC2022	rs12445022	16	87575332	A	G	-0.035411	0.005575	2.2e-10	0.0574	0.0089	446696	1.048e-10	Stroke || id:ebi-a-GCST005838	ebi-a-GCST005838	NA	NA
Any Migraine,Both	rs12445022	16	87575332	A	G	-0.035411	0.005575	2.2e-10	0.0574	0.0089	446696	1.048e-10	Stroke || id:ebi-a-GCST005838	ebi-a-GCST005838	NA	NA
Any Migraine,IHGC2022	rs4650199	1	73652122	C	T	-0.032594	0.005185	3.36e-10	0.0229604	0.00355559	632802	1.05e-10	smoking initiation || id:ieu-b-4877	ieu-b-4877	NA	NA
Any Migraine,Both	rs4650199	1	73652122	C	T	-0.032594	0.005185	3.36e-10	0.0229604	0.00355559	632802	1.05e-10	smoking initiation || id:ieu-b-4877	ieu-b-4877	NA	NA
Any Migraine,IHGC2022	rs4475891	11	102096282	A	G	0.039525	0.005443	4e-13	-0.0121	0.0019	360863	1.078e-10	Pulse pressure || id:ebi-a-GCST90018970	ebi-a-GCST90018970	NA	NA
Any Migraine,Both	rs4475891	11	102096282	A	G	0.039525	0.005443	4e-13	-0.0121	0.0019	360863	1.078e-10	Pulse pressure || id:ebi-a-GCST90018970	ebi-a-GCST90018970	NA	NA
Any Migraine,IHGC2022	rs7318773	13	47208947	G	T	0.0338	0.005988	1.7e-08	0.2271	0.0352	743864	1.085e-10	systolic blood pressure || id:ieu-b-38	ieu-b-38	TRUE	rs1773122
Any Migraine,IHGC2022	rs1773122	13	47222433	A	G	0.03389	0.006006	1.72e-08	0.2271	0.0352	743864	1.085e-10	systolic blood pressure || id:ieu-b-38	ieu-b-38	NA	NA
Any Migraine,Both	rs7318773	13	47208947	G	T	0.0338	0.005988	1.7e-08	0.2271	0.0352	743864	1.085e-10	systolic blood pressure || id:ieu-b-38	ieu-b-38	TRUE	rs1773122
Any Migraine,Both	rs1773122	13	47222433	A	G	0.03389	0.006006	1.72e-08	0.2271	0.0352	743864	1.085e-10	systolic blood pressure || id:ieu-b-38	ieu-b-38	NA	NA
Any Migraine,IHGC2022	rs7512552	1	150265704	T	C	-0.030553	0.005145	2.95e-09	0.0121654	0.0018866	431167	1.09999e-10	Low density lipoprotein cholesterol levels || id:ebi-a-GCST90002412	ebi-a-GCST90002412	NA	NA
Any Migraine,IHGC2022	rs2046768	11	46396479	C	T	-0.039821	0.006941	9.86e-09	-0.0163544	0.00253367	NA	1.09999e-10	HDL cholesterol || id:ieu-b-109	ieu-b-109	NA	NA
Any Migraine,IHGC2022	rs3740974	11	46397323	C	A	-0.039739	0.006941	1.06e-08	-0.0163416	0.00253372	NA	1.09999e-10	HDL cholesterol || id:ieu-b-109	ieu-b-109	NA	NA
Any Migraine,IHGC2022	rs7936413	11	46393958	C	T	-0.039429	0.006943	1.39e-08	-0.016344	0.00253211	NA	1.09999e-10	HDL cholesterol || id:ieu-b-109	ieu-b-109	NA	NA
Any Migraine,IHGC2022	rs35324223	11	46402852	G	A	-0.039123	0.007001	2.35e-08	-0.0163278	0.00253034	NA	1.09999e-10	HDL cholesterol || id:ieu-b-109	ieu-b-109	NA	NA
Any Migraine,IHGC2022	rs12575519	11	46391602	G	T	-0.03922	0.007045	2.66e-08	-0.0163751	0.0025362	NA	1.09999e-10	HDL cholesterol || id:ieu-b-109	ieu-b-109	NA	NA
Any Migraine,Both	rs7512552	1	150265704	T	C	-0.030553	0.005145	2.95e-09	0.0121654	0.0018866	431167	1.09999e-10	Low density lipoprotein cholesterol levels || id:ebi-a-GCST90002412	ebi-a-GCST90002412	NA	NA
Any Migraine,Both	rs2046768	11	46396479	C	T	-0.039821	0.006941	9.86e-09	-0.0163544	0.00253367	NA	1.09999e-10	HDL cholesterol || id:ieu-b-109	ieu-b-109	NA	NA
Any Migraine,Both	rs3740974	11	46397323	C	A	-0.039739	0.006941	1.06e-08	-0.0163416	0.00253372	NA	1.09999e-10	HDL cholesterol || id:ieu-b-109	ieu-b-109	NA	NA
Any Migraine,Both	rs7936413	11	46393958	C	T	-0.039429	0.006943	1.39e-08	-0.016344	0.00253211	NA	1.09999e-10	HDL cholesterol || id:ieu-b-109	ieu-b-109	NA	NA
Any Migraine,Both	rs35324223	11	46402852	G	A	-0.039123	0.007001	2.35e-08	-0.0163278	0.00253034	NA	1.09999e-10	HDL cholesterol || id:ieu-b-109	ieu-b-109	NA	NA
Any Migraine,Both	rs12575519	11	46391602	G	T	-0.03922	0.007045	2.66e-08	-0.0163751	0.0025362	NA	1.09999e-10	HDL cholesterol || id:ieu-b-109	ieu-b-109	NA	NA
Any Migraine,Bjornsdottir et al	rs60330317	1	3107547	A	G	0.0558036	0.0077682	6.79e-13	-0.0196314	0.0030437	357580	1.11952e-10	Glucose levels (UKB data field 30740) || id:ebi-a-GCST90014005	ebi-a-GCST90014005	NA	NA
Any Migraine,Both	rs60330317	1	3107547	A	G	0.0558036	0.0077682	6.79e-13	-0.0196314	0.0030437	357580	1.11952e-10	Glucose levels (UKB data field 30740) || id:ebi-a-GCST90014005	ebi-a-GCST90014005	NA	NA
Any Migraine,IHGC2022	rs4274014	1	73651204	A	C	-0.032632	0.005187	3.25e-10	0.0229329	0.00355559	632802	1.12001e-10	smoking initiation || id:ieu-b-4877	ieu-b-4877	NA	NA
Any Migraine,Both	rs4274014	1	73651204	A	C	-0.032632	0.005187	3.25e-10	0.0229329	0.00355559	632802	1.12001e-10	smoking initiation || id:ieu-b-4877	ieu-b-4877	NA	NA
Any Migraine,IHGC2022	rs4675332	2	204190907	C	T	-0.038387	0.006167	4.98e-10	0.0391	0.0061	296525	1.16001e-10	Coronary artery disease || id:ebi-a-GCST005194	ebi-a-GCST005194	NA	NA
Any Migraine,Both	rs4675332	2	204190907	C	T	-0.038387	0.006167	4.98e-10	0.0391	0.0061	296525	1.16001e-10	Coronary artery disease || id:ebi-a-GCST005194	ebi-a-GCST005194	NA	NA
Any Migraine,Bjornsdottir et al	rs12025519	1	38252653	T	G	0.0407964	0.0067409	1.43e-09	0.013	0.002	360863	1.19001e-10	Pulse pressure || id:ebi-a-GCST90018970	ebi-a-GCST90018970	NA	NA
Any Migraine,IHGC2022	rs12025519	1	38252653	T	G	0.036861	0.005944	5.76e-10	0.013	0.002	360863	1.19001e-10	Pulse pressure || id:ebi-a-GCST90018970	ebi-a-GCST90018970	NA	NA
Any Migraine,Both	rs12025519	1	38252653	T	G	0.0407964	0.0067409	1.43e-09	0.013	0.002	360863	1.19001e-10	Pulse pressure || id:ebi-a-GCST90018970	ebi-a-GCST90018970	NA	NA
Any Migraine,Bjornsdottir et al	rs12022363	1	38252609	G	A	0.0407004	0.00672753	1.45e-09	0.013	0.002	360863	1.19501e-10	Pulse pressure || id:ebi-a-GCST90018970	ebi-a-GCST90018970	NA	NA
Any Migraine,IHGC2022	rs12022363	1	38252609	G	A	0.036757	0.005943	6.4e-10	0.013	0.002	360863	1.19501e-10	Pulse pressure || id:ebi-a-GCST90018970	ebi-a-GCST90018970	NA	NA
Any Migraine,Both	rs12022363	1	38252609	G	A	0.0407004	0.00672753	1.45e-09	0.013	0.002	360863	1.19501e-10	Pulse pressure || id:ebi-a-GCST90018970	ebi-a-GCST90018970	NA	NA
Any Migraine,IHGC2022	rs2281627	9	119463189	C	T	-0.033859	0.005457	5.66e-10	-0.0101443	0.0015746	NA	1.2e-10	HbA1C || id:ieu-b-104	ieu-b-104	NA	NA
Any Migraine,IHGC2022	rs6119897	20	31145415	A	G	0.035566	0.005961	2.5e-09	0.0103431	0.00161441	468170	1.2e-10	Smoking status || id:ebi-a-GCST90029014	ebi-a-GCST90029014	NA	NA
Any Migraine,IHGC2022	rs11038906	11	46536442	A	G	-0.040447	0.006989	7.33e-09	-0.0162482	0.00252243	NA	1.2e-10	HDL cholesterol || id:ieu-b-109	ieu-b-109	TRUE	rs10160701
Any Migraine,IHGC2022	rs4926419	1	150264714	T	C	-0.030415	0.005255	7.34e-09	0.0121639	0.00188924	431167	1.2e-10	Low density lipoprotein cholesterol levels || id:ebi-a-GCST90002412	ebi-a-GCST90002412	NA	NA
Any Migraine,IHGC2022	rs10160701	11	46551918	T	C	-0.039191	0.006911	1.46e-08	-0.0162482	0.00252243	NA	1.2e-10	HDL cholesterol || id:ieu-b-109	ieu-b-109	NA	NA
Any Migraine,Both	rs2281627	9	119463189	C	T	-0.033859	0.005457	5.66e-10	-0.0101443	0.0015746	NA	1.2e-10	HbA1C || id:ieu-b-104	ieu-b-104	NA	NA
Any Migraine,Both	rs6119897	20	31145415	A	G	0.035566	0.005961	2.5e-09	0.0103431	0.00161441	468170	1.2e-10	Smoking status || id:ebi-a-GCST90029014	ebi-a-GCST90029014	NA	NA
Any Migraine,Both	rs11038906	11	46536442	A	G	-0.040447	0.006989	7.33e-09	-0.0162482	0.00252243	NA	1.2e-10	HDL cholesterol || id:ieu-b-109	ieu-b-109	TRUE	rs10160701
Any Migraine,Both	rs4926419	1	150264714	T	C	-0.030415	0.005255	7.34e-09	0.0121639	0.00188924	431167	1.2e-10	Low density lipoprotein cholesterol levels || id:ebi-a-GCST90002412	ebi-a-GCST90002412	NA	NA
Any Migraine,Both	rs10160701	11	46551918	T	C	-0.039191	0.006911	1.46e-08	-0.0162482	0.00252243	NA	1.2e-10	HDL cholesterol || id:ieu-b-109	ieu-b-109	NA	NA
Migraine without aura,Bjornsdottir et al	rs12658451	5	103904037	T	C	0.061697	0.0137032	6.72e-06	-0.0113489	0.00176323	462630	1.2e-10	Salt added to food || id:ukb-b-8121	ukb-b-8121	NA	NA
Migraine without aura,Both	rs12658451	5	103904037	T	C	0.061697	0.0137032	6.72e-06	-0.0113489	0.00176323	462630	1.2e-10	Salt added to food || id:ukb-b-8121	ukb-b-8121	NA	NA
Any Migraine,IHGC2022	rs9526212	13	47225745	A	G	0.033584	0.006008	2.32e-08	0.2261	0.0351	741710	1.256e-10	systolic blood pressure || id:ieu-b-38	ieu-b-38	NA	NA
Any Migraine,Both	rs9526212	13	47225745	A	G	0.033584	0.006008	2.32e-08	0.2261	0.0351	741710	1.256e-10	systolic blood pressure || id:ieu-b-38	ieu-b-38	NA	NA
Any Migraine,IHGC2022	rs7124247	11	102096416	C	T	0.039528	0.005451	4.29e-13	-0.0121	0.0019	360863	1.273e-10	Pulse pressure || id:ebi-a-GCST90018970	ebi-a-GCST90018970	NA	NA
Any Migraine,Both	rs7124247	11	102096416	C	T	0.039528	0.005451	4.29e-13	-0.0121	0.0019	360863	1.273e-10	Pulse pressure || id:ebi-a-GCST90018970	ebi-a-GCST90018970	NA	NA
Any Migraine,Bjornsdottir et al	rs11877758	18	35138110	G	T	0.0358014	0.0063704	1.91e-08	-0.0104048	0.00161827	NA	1.29999e-10	HbA1C || id:ieu-b-104	ieu-b-104	NA	NA
Any Migraine,IHGC2022	rs7127529	11	46582072	C	A	-0.039803	0.006922	9.16e-09	-0.0162248	0.00252344	NA	1.29999e-10	HDL cholesterol || id:ieu-b-109	ieu-b-109	NA	NA
Any Migraine,IHGC2022	rs2067482	11	46406767	A	G	-0.040062	0.006985	9.99e-09	-0.0163815	0.00254728	NA	1.29999e-10	HDL cholesterol || id:ieu-b-109	ieu-b-109	NA	NA
Any Migraine,IHGC2022	rs61882710	11	46473942	A	G	-0.03945	0.006964	1.51e-08	-0.0163457	0.00254354	NA	1.29999e-10	HDL cholesterol || id:ieu-b-109	ieu-b-109	NA	NA
Any Migraine,Both	rs11877758	18	35138110	G	T	0.0358014	0.0063704	1.91e-08	-0.0104048	0.00161827	NA	1.29999e-10	HbA1C || id:ieu-b-104	ieu-b-104	NA	NA
Any Migraine,Both	rs7127529	11	46582072	C	A	-0.039803	0.006922	9.16e-09	-0.0162248	0.00252344	NA	1.29999e-10	HDL cholesterol || id:ieu-b-109	ieu-b-109	NA	NA
Any Migraine,Both	rs2067482	11	46406767	A	G	-0.040062	0.006985	9.99e-09	-0.0163815	0.00254728	NA	1.29999e-10	HDL cholesterol || id:ieu-b-109	ieu-b-109	NA	NA
Any Migraine,Both	rs61882710	11	46473942	A	G	-0.03945	0.006964	1.51e-08	-0.0163457	0.00254354	NA	1.29999e-10	HDL cholesterol || id:ieu-b-109	ieu-b-109	NA	NA
Migraine without aura,Bjornsdottir et al	rs6869862	5	103886213	G	T	0.0627025	0.0137143	4.83e-06	0.0113328	0.00176361	462630	1.29999e-10	Salt added to food || id:ukb-b-8121	ukb-b-8121	NA	NA
Migraine without aura,Both	rs6869862	5	103886213	G	T	0.0627025	0.0137143	4.83e-06	0.0113328	0.00176361	462630	1.29999e-10	Salt added to food || id:ukb-b-8121	ukb-b-8121	NA	NA
Any Migraine,Bjornsdottir et al	rs12139196	1	3107386	T	G	0.0556996	0.00776543	7.35e-13	-0.0195788	0.0030463	357580	1.30086e-10	Glucose levels (UKB data field 30740) || id:ebi-a-GCST90014005	ebi-a-GCST90014005	NA	NA
Any Migraine,Both	rs12139196	1	3107386	T	G	0.0556996	0.00776543	7.35e-13	-0.0195788	0.0030463	357580	1.30086e-10	Glucose levels (UKB data field 30740) || id:ebi-a-GCST90014005	ebi-a-GCST90014005	NA	NA
Any Migraine,IHGC2022	rs6941258	6	96938856	C	T	0.058668	0.005167	7.62e-30	-0.1937	0.0302	733574	1.32801e-10	systolic blood pressure || id:ieu-b-38	ieu-b-38	NA	NA
Any Migraine,Both	rs6941258	6	96938856	C	T	0.058668	0.005167	7.62e-30	-0.1937	0.0302	733574	1.32801e-10	systolic blood pressure || id:ieu-b-38	ieu-b-38	NA	NA
Any Migraine,IHGC2022	rs1022732	20	31152094	C	T	0.040435	0.005457	1.32e-13	0.0138363	0.00215496	389889	1.35659e-10	Glycated haemoglobin HbA1c levels (UKB data field 30750) || id:ebi-a-GCST90014006	ebi-a-GCST90014006	NA	NA
Any Migraine,Both	rs1022732	20	31152094	C	T	0.040435	0.005457	1.32e-13	0.0138363	0.00215496	389889	1.35659e-10	Glycated haemoglobin HbA1c levels (UKB data field 30750) || id:ebi-a-GCST90014006	ebi-a-GCST90014006	NA	NA
Any Migraine,Bjornsdottir et al	rs11582766	1	38253304	T	C	0.0407004	0.00673951	1.55e-09	0.0129	0.002	360863	1.36301e-10	Pulse pressure || id:ebi-a-GCST90018970	ebi-a-GCST90018970	NA	NA
Any Migraine,IHGC2022	rs11582766	1	38253304	T	C	0.036599	0.005948	7.81e-10	0.0129	0.002	360863	1.36301e-10	Pulse pressure || id:ebi-a-GCST90018970	ebi-a-GCST90018970	NA	NA
Any Migraine,Both	rs11582766	1	38253304	T	C	0.0407004	0.00673951	1.55e-09	0.0129	0.002	360863	1.36301e-10	Pulse pressure || id:ebi-a-GCST90018970	ebi-a-GCST90018970	NA	NA
Any Migraine,IHGC2022	rs1232601	20	10598009	A	C	-0.02995	0.005466	4.38e-08	0.0127	0.002	360863	1.37199e-10	Pulse pressure || id:ebi-a-GCST90018970	ebi-a-GCST90018970	NA	NA
Any Migraine,Both	rs1232601	20	10598009	A	C	-0.02995	0.005466	4.38e-08	0.0127	0.002	360863	1.37199e-10	Pulse pressure || id:ebi-a-GCST90018970	ebi-a-GCST90018970	NA	NA
Any Migraine,IHGC2022	rs10882442	10	96128581	G	A	-0.036949	0.006333	5.54e-09	-0.0155434	0.00235442	490469	1.40001e-10	Diastolic blood pressure || id:ebi-a-GCST90029010	ebi-a-GCST90029010	NA	NA
Any Migraine,IHGC2022	rs61882750	11	46584227	G	T	-0.039829	0.006923	8.98e-09	-0.0161971	0.00252339	NA	1.40001e-10	HDL cholesterol || id:ieu-b-109	ieu-b-109	NA	NA
Any Migraine,IHGC2022	rs61882706	11	46462786	A	G	-0.039653	0.006964	1.27e-08	-0.0163091	0.00254324	NA	1.40001e-10	HDL cholesterol || id:ieu-b-109	ieu-b-109	NA	NA
Any Migraine,IHGC2022	rs2291487	11	46456344	T	C	-0.039561	0.006962	1.36e-08	-0.016311	0.00254349	NA	1.40001e-10	HDL cholesterol || id:ieu-b-109	ieu-b-109	NA	NA
Any Migraine,IHGC2022	rs61882691	11	46438715	A	C	-0.039573	0.006969	1.39e-08	-0.0163145	0.00254471	NA	1.40001e-10	HDL cholesterol || id:ieu-b-109	ieu-b-109	NA	NA
Any Migraine,IHGC2022	rs61882712	11	46483948	C	T	-0.039511	0.006966	1.45e-08	-0.0163109	0.00254355	NA	1.40001e-10	HDL cholesterol || id:ieu-b-109	ieu-b-109	NA	NA
Any Migraine,Both	rs10882442	10	96128581	G	A	-0.036949	0.006333	5.54e-09	-0.0155434	0.00235442	490469	1.40001e-10	Diastolic blood pressure || id:ebi-a-GCST90029010	ebi-a-GCST90029010	NA	NA
Any Migraine,Both	rs61882750	11	46584227	G	T	-0.039829	0.006923	8.98e-09	-0.0161971	0.00252339	NA	1.40001e-10	HDL cholesterol || id:ieu-b-109	ieu-b-109	NA	NA
Any Migraine,Both	rs61882706	11	46462786	A	G	-0.039653	0.006964	1.27e-08	-0.0163091	0.00254324	NA	1.40001e-10	HDL cholesterol || id:ieu-b-109	ieu-b-109	NA	NA
Any Migraine,Both	rs2291487	11	46456344	T	C	-0.039561	0.006962	1.36e-08	-0.016311	0.00254349	NA	1.40001e-10	HDL cholesterol || id:ieu-b-109	ieu-b-109	NA	NA
Any Migraine,Both	rs61882691	11	46438715	A	C	-0.039573	0.006969	1.39e-08	-0.0163145	0.00254471	NA	1.40001e-10	HDL cholesterol || id:ieu-b-109	ieu-b-109	NA	NA
Any Migraine,Both	rs61882712	11	46483948	C	T	-0.039511	0.006966	1.45e-08	-0.0163109	0.00254355	NA	1.40001e-10	HDL cholesterol || id:ieu-b-109	ieu-b-109	NA	NA
Any Migraine,IHGC2022	rs9534448	13	47212961	G	A	0.033345	0.006009	2.94e-08	0.2258	0.0352	744970	1.417e-10	systolic blood pressure || id:ieu-b-38	ieu-b-38	NA	NA
Any Migraine,Both	rs9534448	13	47212961	G	A	0.033345	0.006009	2.94e-08	0.2258	0.0352	744970	1.417e-10	systolic blood pressure || id:ieu-b-38	ieu-b-38	NA	NA
Any Migraine,IHGC2022	rs4599656	6	96936682	G	A	0.058786	0.00517	6.26e-30	-0.1935	0.0302	732422	1.49001e-10	systolic blood pressure || id:ieu-b-38	ieu-b-38	NA	NA
Any Migraine,Both	rs4599656	6	96936682	G	A	0.058786	0.00517	6.26e-30	-0.1935	0.0302	732422	1.49001e-10	systolic blood pressure || id:ieu-b-38	ieu-b-38	NA	NA
Any Migraine,IHGC2022	rs1549933	19	41871142	A	G	-0.035482	0.005613	2.68e-10	-0.0585	0.0091	461823	1.49899e-10	Myocardial infarction || id:ebi-a-GCST90018877	ebi-a-GCST90018877	NA	NA
Any Migraine,Both	rs1549933	19	41871142	A	G	-0.035482	0.005613	2.68e-10	-0.0585	0.0091	461823	1.49899e-10	Myocardial infarction || id:ebi-a-GCST90018877	ebi-a-GCST90018877	NA	NA
Any Migraine,IHGC2022	rs12576359	11	46524389	G	T	-0.04017	0.006958	7.97e-09	-0.0162835	0.00254192	NA	1.5e-10	HDL cholesterol || id:ieu-b-109	ieu-b-109	NA	NA
Any Migraine,IHGC2022	rs61884264	11	46639582	A	G	-0.039673	0.006913	9.77e-09	-0.0161558	0.0025221	NA	1.5e-10	HDL cholesterol || id:ieu-b-109	ieu-b-109	NA	NA
Any Migraine,IHGC2022	rs60722866	11	46650438	C	T	-0.039608	0.006925	1.09e-08	-0.0161548	0.00252209	NA	1.5e-10	HDL cholesterol || id:ieu-b-109	ieu-b-109	NA	NA
Any Migraine,IHGC2022	rs12283172	11	46442526	T	C	-0.039749	0.006959	1.14e-08	-0.0162795	0.00254312	NA	1.5e-10	HDL cholesterol || id:ieu-b-109	ieu-b-109	NA	NA
Any Migraine,IHGC2022	rs61882701	11	46443275	A	G	-0.039749	0.006959	1.14e-08	-0.0162788	0.00254311	NA	1.5e-10	HDL cholesterol || id:ieu-b-109	ieu-b-109	NA	NA
Any Migraine,IHGC2022	rs7122039	11	46646030	C	A	-0.039471	0.00691	1.15e-08	-0.0161526	0.00252209	NA	1.5e-10	HDL cholesterol || id:ieu-b-109	ieu-b-109	NA	NA
Any Migraine,IHGC2022	rs12574250	11	46491159	A	G	-0.039534	0.006962	1.4e-08	-0.0162876	0.00254377	NA	1.5e-10	HDL cholesterol || id:ieu-b-109	ieu-b-109	NA	NA
Any Migraine,IHGC2022	rs61882758	11	46611805	G	A	-0.039394	0.00694	1.41e-08	-0.0161651	0.00252224	NA	1.5e-10	HDL cholesterol || id:ieu-b-109	ieu-b-109	NA	NA
Any Migraine,IHGC2022	rs7930103	11	46484254	T	C	-0.039453	0.006956	1.45e-08	-0.0162756	0.00254192	NA	1.5e-10	HDL cholesterol || id:ieu-b-109	ieu-b-109	NA	NA
Any Migraine,IHGC2022	rs1472001	11	46484685	A	G	-0.039446	0.006957	1.46e-08	-0.0162706	0.00254194	NA	1.5e-10	HDL cholesterol || id:ieu-b-109	ieu-b-109	NA	NA
Any Migraine,IHGC2022	rs80031726	11	46481259	C	T	-0.039393	0.006962	1.57e-08	-0.0162756	0.00254192	NA	1.5e-10	HDL cholesterol || id:ieu-b-109	ieu-b-109	TRUE	rs7930103
Any Migraine,IHGC2022	rs929579	14	75330697	T	C	-0.030341	0.005451	2.67e-08	0.0131728	0.00222293	400754	1.5e-10	HDL cholesterol levels || id:ebi-a-GCST90025956	ebi-a-GCST90025956	TRUE	rs2300599
Any Migraine,Both	rs12576359	11	46524389	G	T	-0.04017	0.006958	7.97e-09	-0.0162835	0.00254192	NA	1.5e-10	HDL cholesterol || id:ieu-b-109	ieu-b-109	NA	NA
Any Migraine,Both	rs61884264	11	46639582	A	G	-0.039673	0.006913	9.77e-09	-0.0161558	0.0025221	NA	1.5e-10	HDL cholesterol || id:ieu-b-109	ieu-b-109	NA	NA
Any Migraine,Both	rs60722866	11	46650438	C	T	-0.039608	0.006925	1.09e-08	-0.0161548	0.00252209	NA	1.5e-10	HDL cholesterol || id:ieu-b-109	ieu-b-109	NA	NA
Any Migraine,Both	rs12283172	11	46442526	T	C	-0.039749	0.006959	1.14e-08	-0.0162795	0.00254312	NA	1.5e-10	HDL cholesterol || id:ieu-b-109	ieu-b-109	NA	NA
Any Migraine,Both	rs61882701	11	46443275	A	G	-0.039749	0.006959	1.14e-08	-0.0162788	0.00254311	NA	1.5e-10	HDL cholesterol || id:ieu-b-109	ieu-b-109	NA	NA
Any Migraine,Both	rs7122039	11	46646030	C	A	-0.039471	0.00691	1.15e-08	-0.0161526	0.00252209	NA	1.5e-10	HDL cholesterol || id:ieu-b-109	ieu-b-109	NA	NA
Any Migraine,Both	rs12574250	11	46491159	A	G	-0.039534	0.006962	1.4e-08	-0.0162876	0.00254377	NA	1.5e-10	HDL cholesterol || id:ieu-b-109	ieu-b-109	NA	NA
Any Migraine,Both	rs61882758	11	46611805	G	A	-0.039394	0.00694	1.41e-08	-0.0161651	0.00252224	NA	1.5e-10	HDL cholesterol || id:ieu-b-109	ieu-b-109	NA	NA
Any Migraine,Both	rs7930103	11	46484254	T	C	-0.039453	0.006956	1.45e-08	-0.0162756	0.00254192	NA	1.5e-10	HDL cholesterol || id:ieu-b-109	ieu-b-109	NA	NA
Any Migraine,Both	rs1472001	11	46484685	A	G	-0.039446	0.006957	1.46e-08	-0.0162706	0.00254194	NA	1.5e-10	HDL cholesterol || id:ieu-b-109	ieu-b-109	NA	NA
Any Migraine,Both	rs80031726	11	46481259	C	T	-0.039393	0.006962	1.57e-08	-0.0162756	0.00254192	NA	1.5e-10	HDL cholesterol || id:ieu-b-109	ieu-b-109	TRUE	rs7930103
Any Migraine,Both	rs929579	14	75330697	T	C	-0.030341	0.005451	2.67e-08	0.0131728	0.00222293	400754	1.5e-10	HDL cholesterol levels || id:ebi-a-GCST90025956	ebi-a-GCST90025956	TRUE	rs2300599
Migraine without aura,Bjornsdottir et al	rs2018142	5	103941793	C	A	0.0627964	0.0137124	4.66e-06	-0.0126504	0.00197637	461460	1.5e-10	Body mass index (BMI) || id:ukb-b-19953	ukb-b-19953	NA	NA
Migraine without aura,Both	rs2018142	5	103941793	C	A	0.0627964	0.0137124	4.66e-06	-0.0126504	0.00197637	461460	1.5e-10	Body mass index (BMI) || id:ukb-b-19953	ukb-b-19953	NA	NA
Any Migraine,IHGC2022	rs9797885	19	41873001	A	G	-0.035504	0.005645	3.29e-10	-0.0586	0.0091	461823	1.503e-10	Myocardial infarction || id:ebi-a-GCST90018877	ebi-a-GCST90018877	NA	NA
Any Migraine,Both	rs9797885	19	41873001	A	G	-0.035504	0.005645	3.29e-10	-0.0586	0.0091	461823	1.503e-10	Myocardial infarction || id:ebi-a-GCST90018877	ebi-a-GCST90018877	NA	NA
Any Migraine,IHGC2022	rs2241712	19	41869756	C	T	-0.035567	0.005605	2.3e-10	-0.0585	0.0091	461823	1.54301e-10	Myocardial infarction || id:ebi-a-GCST90018877	ebi-a-GCST90018877	NA	NA
Any Migraine,Both	rs2241712	19	41869756	C	T	-0.035567	0.005605	2.3e-10	-0.0585	0.0091	461823	1.54301e-10	Myocardial infarction || id:ebi-a-GCST90018877	ebi-a-GCST90018877	NA	NA
Migraine with aura,Bjornsdottir et al	rs897392	12	123326326	G	A	-0.0741957	0.0158942	3.04e-06	-0.0186529	0.0029159	389889	1.58515e-10	Glycated haemoglobin HbA1c levels (UKB data field 30750) || id:ebi-a-GCST90014006	ebi-a-GCST90014006	NA	NA
Migraine with aura,Both	rs897392	12	123326326	G	A	-0.0741957	0.0158942	3.04e-06	-0.0186529	0.0029159	389889	1.58515e-10	Glycated haemoglobin HbA1c levels (UKB data field 30750) || id:ebi-a-GCST90014006	ebi-a-GCST90014006	NA	NA
Any Migraine,Bjornsdottir et al	rs4759036	12	57272614	T	C	-0.0353992	0.00598472	3.32e-09	0.0116409	0.00201636	400754	1.6e-10	HDL cholesterol levels || id:ebi-a-GCST90025956	ebi-a-GCST90025956	TRUE	rs4477473
Any Migraine,Bjornsdottir et al	rs4477473	12	57275528	A	C	-0.0353992	0.00597439	3.12e-09	0.0116409	0.00201636	400754	1.6e-10	HDL cholesterol levels || id:ebi-a-GCST90025956	ebi-a-GCST90025956	NA	NA
Any Migraine,IHGC2022	rs4759036	12	57272614	T	C	-0.044057	0.005346	1.8e-16	0.0116409	0.00201636	400754	1.6e-10	HDL cholesterol levels || id:ebi-a-GCST90025956	ebi-a-GCST90025956	TRUE	rs4477473
Any Migraine,IHGC2022	rs4477473	12	57275528	A	C	-0.043722	0.005332	2.52e-16	0.0116409	0.00201636	400754	1.6e-10	HDL cholesterol levels || id:ebi-a-GCST90025956	ebi-a-GCST90025956	NA	NA
Any Migraine,IHGC2022	rs6141753	20	31158635	G	A	0.03733	0.006068	7.88e-10	0.01031	0.00162013	468170	1.6e-10	Smoking status || id:ebi-a-GCST90029014	ebi-a-GCST90029014	NA	NA
Any Migraine,IHGC2022	rs7109698	11	46673344	T	C	-0.039794	0.006913	8.83e-09	-0.0161216	0.0025218	NA	1.6e-10	HDL cholesterol || id:ieu-b-109	ieu-b-109	NA	NA
Any Migraine,IHGC2022	rs7946705	11	46421158	A	G	-0.039786	0.006963	1.13e-08	-0.0162819	0.00254417	NA	1.6e-10	HDL cholesterol || id:ieu-b-109	ieu-b-109	NA	NA
Any Migraine,IHGC2022	rs61882702	11	46450821	A	G	-0.039478	0.006963	1.47e-08	-0.0162801	0.00254385	NA	1.6e-10	HDL cholesterol || id:ieu-b-109	ieu-b-109	NA	NA
Any Migraine,IHGC2022	rs11819869	11	46560680	T	C	-0.038901	0.006912	1.87e-08	-0.0161404	0.00252454	NA	1.6e-10	HDL cholesterol || id:ieu-b-109	ieu-b-109	NA	NA
Any Migraine,IHGC2022	rs7112229	11	46513249	T	C	-0.039029	0.006967	2.17e-08	-0.0162634	0.00254197	NA	1.6e-10	HDL cholesterol || id:ieu-b-109	ieu-b-109	NA	NA
Any Migraine,IHGC2022	rs111449880	11	46427855	A	G	-0.03919	0.007006	2.28e-08	-0.0162773	0.00254323	NA	1.6e-10	HDL cholesterol || id:ieu-b-109	ieu-b-109	NA	NA
Any Migraine,Both	rs4759036	12	57272614	T	C	-0.0353992	0.00598472	3.32e-09	0.0116409	0.00201636	400754	1.6e-10	HDL cholesterol levels || id:ebi-a-GCST90025956	ebi-a-GCST90025956	TRUE	rs4477473
Any Migraine,Both	rs4477473	12	57275528	A	C	-0.0353992	0.00597439	3.12e-09	0.0116409	0.00201636	400754	1.6e-10	HDL cholesterol levels || id:ebi-a-GCST90025956	ebi-a-GCST90025956	NA	NA
Any Migraine,Both	rs6141753	20	31158635	G	A	0.03733	0.006068	7.88e-10	0.01031	0.00162013	468170	1.6e-10	Smoking status || id:ebi-a-GCST90029014	ebi-a-GCST90029014	NA	NA
Any Migraine,Both	rs7109698	11	46673344	T	C	-0.039794	0.006913	8.83e-09	-0.0161216	0.0025218	NA	1.6e-10	HDL cholesterol || id:ieu-b-109	ieu-b-109	NA	NA
Any Migraine,Both	rs7946705	11	46421158	A	G	-0.039786	0.006963	1.13e-08	-0.0162819	0.00254417	NA	1.6e-10	HDL cholesterol || id:ieu-b-109	ieu-b-109	NA	NA
Any Migraine,Both	rs61882702	11	46450821	A	G	-0.039478	0.006963	1.47e-08	-0.0162801	0.00254385	NA	1.6e-10	HDL cholesterol || id:ieu-b-109	ieu-b-109	NA	NA
Any Migraine,Both	rs11819869	11	46560680	T	C	-0.038901	0.006912	1.87e-08	-0.0161404	0.00252454	NA	1.6e-10	HDL cholesterol || id:ieu-b-109	ieu-b-109	NA	NA
Any Migraine,Both	rs7112229	11	46513249	T	C	-0.039029	0.006967	2.17e-08	-0.0162634	0.00254197	NA	1.6e-10	HDL cholesterol || id:ieu-b-109	ieu-b-109	NA	NA
Any Migraine,Both	rs111449880	11	46427855	A	G	-0.03919	0.007006	2.28e-08	-0.0162773	0.00254323	NA	1.6e-10	HDL cholesterol || id:ieu-b-109	ieu-b-109	NA	NA
Migraine without aura,Bjornsdottir et al	rs4759036	12	57272614	T	C	-0.0730977	0.0139543	1.62e-07	0.0116409	0.00201636	400754	1.6e-10	HDL cholesterol levels || id:ebi-a-GCST90025956	ebi-a-GCST90025956	TRUE	rs4477473
Migraine without aura,Bjornsdottir et al	rs4477473	12	57275528	A	C	-0.0729041	0.0139439	1.71e-07	0.0116409	0.00201636	400754	1.6e-10	HDL cholesterol levels || id:ebi-a-GCST90025956	ebi-a-GCST90025956	NA	NA
Migraine without aura,Both	rs4759036	12	57272614	T	C	-0.0730977	0.0139543	1.62e-07	0.0116409	0.00201636	400754	1.6e-10	HDL cholesterol levels || id:ebi-a-GCST90025956	ebi-a-GCST90025956	TRUE	rs4477473
Migraine without aura,Both	rs4477473	12	57275528	A	C	-0.0729041	0.0139439	1.71e-07	0.0116409	0.00201636	400754	1.6e-10	HDL cholesterol levels || id:ebi-a-GCST90025956	ebi-a-GCST90025956	NA	NA
Any Migraine,IHGC2022	rs11210177	1	73655821	A	G	0.032606	0.005188	3.37e-10	0.0227124	0.00355576	632802	1.66001e-10	smoking initiation || id:ieu-b-4877	ieu-b-4877	NA	NA
Any Migraine,Both	rs11210177	1	73655821	A	G	0.032606	0.005188	3.37e-10	0.0227124	0.00355576	632802	1.66001e-10	smoking initiation || id:ieu-b-4877	ieu-b-4877	NA	NA
Any Migraine,IHGC2022	rs6934392	6	96938227	G	A	0.058512	0.005165	1.02e-29	-0.1925	0.0301	734710	1.685e-10	systolic blood pressure || id:ieu-b-38	ieu-b-38	NA	NA
Any Migraine,Both	rs6934392	6	96938227	G	A	0.058512	0.005165	1.02e-29	-0.1925	0.0301	734710	1.685e-10	systolic blood pressure || id:ieu-b-38	ieu-b-38	NA	NA
Any Migraine,IHGC2022	rs911529	20	31146939	G	A	0.036731	0.006045	1.27e-09	0.0102689	0.00161489	468170	1.7e-10	Smoking status || id:ebi-a-GCST90029014	ebi-a-GCST90029014	NA	NA
Any Migraine,IHGC2022	rs61882720	11	46538988	A	C	-0.040245	0.006996	9.02e-09	-0.0162341	0.00254257	NA	1.7e-10	HDL cholesterol || id:ieu-b-109	ieu-b-109	NA	NA
Any Migraine,IHGC2022	rs7108770	11	46648432	A	G	-0.039319	0.006914	1.33e-08	-0.0160893	0.00251862	NA	1.7e-10	HDL cholesterol || id:ieu-b-109	ieu-b-109	NA	NA
Any Migraine,Both	rs911529	20	31146939	G	A	0.036731	0.006045	1.27e-09	0.0102689	0.00161489	468170	1.7e-10	Smoking status || id:ebi-a-GCST90029014	ebi-a-GCST90029014	NA	NA
Any Migraine,Both	rs61882720	11	46538988	A	C	-0.040245	0.006996	9.02e-09	-0.0162341	0.00254257	NA	1.7e-10	HDL cholesterol || id:ieu-b-109	ieu-b-109	NA	NA
Any Migraine,Both	rs7108770	11	46648432	A	G	-0.039319	0.006914	1.33e-08	-0.0160893	0.00251862	NA	1.7e-10	HDL cholesterol || id:ieu-b-109	ieu-b-109	NA	NA
Any Migraine,IHGC2022	rs1773118	13	47221640	T	G	0.033499	0.006012	2.58e-08	0.2249	0.0352	744118	1.71601e-10	systolic blood pressure || id:ieu-b-38	ieu-b-38	NA	NA
Any Migraine,Both	rs1773118	13	47221640	T	G	0.033499	0.006012	2.58e-08	0.2249	0.0352	744118	1.71601e-10	systolic blood pressure || id:ieu-b-38	ieu-b-38	NA	NA
Any Migraine,IHGC2022	rs1232602	20	10598076	A	G	-0.029958	0.005466	4.34e-08	0.0126	0.002	360863	1.71799e-10	Pulse pressure || id:ebi-a-GCST90018970	ebi-a-GCST90018970	NA	NA
Any Migraine,Both	rs1232602	20	10598076	A	G	-0.029958	0.005466	4.34e-08	0.0126	0.002	360863	1.71799e-10	Pulse pressure || id:ebi-a-GCST90018970	ebi-a-GCST90018970	NA	NA
Any Migraine,IHGC2022	rs842406	13	47230194	C	T	0.033572	0.006018	2.49e-08	0.2249	0.0352	743389	1.74502e-10	systolic blood pressure || id:ieu-b-38	ieu-b-38	NA	NA
Any Migraine,Both	rs842406	13	47230194	C	T	0.033572	0.006018	2.49e-08	0.2249	0.0352	743389	1.74502e-10	systolic blood pressure || id:ieu-b-38	ieu-b-38	NA	NA
Any Migraine,IHGC2022	rs17171688	7	40369905	A	G	0.088853	0.012537	1.42e-12	-0.0215	0.0034	360863	1.78999e-10	Pulse pressure || id:ebi-a-GCST90018970	ebi-a-GCST90018970	NA	NA
Any Migraine,Both	rs17171688	7	40369905	A	G	0.088853	0.012537	1.42e-12	-0.0215	0.0034	360863	1.78999e-10	Pulse pressure || id:ebi-a-GCST90018970	ebi-a-GCST90018970	NA	NA
Any Migraine,IHGC2022	rs12441947	15	81031886	C	T	-0.035411	0.00582	1.2e-09	-0.0139519	0.00216154	532396	1.79999e-10	Body mass index || id:ebi-a-GCST90029007	ebi-a-GCST90029007	NA	NA
Any Migraine,IHGC2022	rs10838602	11	46524472	A	G	-0.040135	0.006958	8.21e-09	-0.016215	0.00254229	NA	1.79999e-10	HDL cholesterol || id:ieu-b-109	ieu-b-109	NA	NA
Any Migraine,IHGC2022	rs61882711	11	46479480	T	C	-0.040004	0.006994	1.09e-08	-0.0162257	0.00254483	NA	1.79999e-10	HDL cholesterol || id:ieu-b-109	ieu-b-109	NA	NA
Any Migraine,IHGC2022	rs12682684	9	119310581	A	G	-0.031598	0.005553	1.3e-08	-0.0101762	0.00159478	NA	1.79999e-10	HbA1C || id:ieu-b-104	ieu-b-104	NA	NA
Any Migraine,IHGC2022	rs2864072	11	46468859	C	A	-0.039396	0.006956	1.52e-08	-0.016204	0.00254146	NA	1.79999e-10	HDL cholesterol || id:ieu-b-109	ieu-b-109	NA	NA
Any Migraine,Both	rs12441947	15	81031886	C	T	-0.035411	0.00582	1.2e-09	-0.0139519	0.00216154	532396	1.79999e-10	Body mass index || id:ebi-a-GCST90029007	ebi-a-GCST90029007	NA	NA
Any Migraine,Both	rs10838602	11	46524472	A	G	-0.040135	0.006958	8.21e-09	-0.016215	0.00254229	NA	1.79999e-10	HDL cholesterol || id:ieu-b-109	ieu-b-109	NA	NA
Any Migraine,Both	rs61882711	11	46479480	T	C	-0.040004	0.006994	1.09e-08	-0.0162257	0.00254483	NA	1.79999e-10	HDL cholesterol || id:ieu-b-109	ieu-b-109	NA	NA
Any Migraine,Both	rs12682684	9	119310581	A	G	-0.031598	0.005553	1.3e-08	-0.0101762	0.00159478	NA	1.79999e-10	HbA1C || id:ieu-b-104	ieu-b-104	NA	NA
Any Migraine,Both	rs2864072	11	46468859	C	A	-0.039396	0.006956	1.52e-08	-0.016204	0.00254146	NA	1.79999e-10	HDL cholesterol || id:ieu-b-109	ieu-b-109	NA	NA
Migraine without aura,Bjornsdottir et al	rs12658007	5	103904034	A	G	0.061697	0.0136994	6.68e-06	-0.0112399	0.00176209	462630	1.79999e-10	Salt added to food || id:ukb-b-8121	ukb-b-8121	NA	NA
Migraine without aura,Both	rs12658007	5	103904034	A	G	0.061697	0.0136994	6.68e-06	-0.0112399	0.00176209	462630	1.79999e-10	Salt added to food || id:ukb-b-8121	ukb-b-8121	NA	NA
Any Migraine,Bjornsdottir et al	rs6119893	20	31142813	T	G	0.0341019	0.00614873	2.92e-08	0.0137637	0.00215918	389889	1.83569e-10	Glycated haemoglobin HbA1c levels (UKB data field 30750) || id:ebi-a-GCST90014006	ebi-a-GCST90014006	NA	NA
Any Migraine,IHGC2022	rs6119893	20	31142813	T	G	0.039285	0.005448	5.78e-13	0.0137637	0.00215918	389889	1.83569e-10	Glycated haemoglobin HbA1c levels (UKB data field 30750) || id:ebi-a-GCST90014006	ebi-a-GCST90014006	NA	NA
Any Migraine,Both	rs6119893	20	31142813	T	G	0.0341019	0.00614873	2.92e-08	0.0137637	0.00215918	389889	1.83569e-10	Glycated haemoglobin HbA1c levels (UKB data field 30750) || id:ebi-a-GCST90014006	ebi-a-GCST90014006	NA	NA
Any Migraine,IHGC2022	rs1846400	12	57293436	A	G	0.031105	0.005149	1.57e-09	0.0040047	0.0006286	313387	1.8827e-10	Apoliprotein A || id:ukb-d-30630_raw	ukb-d-30630_raw	NA	NA
Any Migraine,Both	rs1846400	12	57293436	A	G	0.031105	0.005149	1.57e-09	0.0040047	0.0006286	313387	1.8827e-10	Apoliprotein A || id:ukb-d-30630_raw	ukb-d-30630_raw	NA	NA
Any Migraine,IHGC2022	rs35623865	11	46631181	T	C	-0.039788	0.006916	9e-09	-0.0160944	0.00252696	NA	1.89998e-10	HDL cholesterol || id:ieu-b-109	ieu-b-109	NA	NA
Any Migraine,IHGC2022	rs11792572	9	119363659	A	G	-0.030933	0.005452	1.43e-08	-0.0100014	0.00157097	NA	1.89998e-10	HbA1C || id:ieu-b-104	ieu-b-104	NA	NA
Any Migraine,Both	rs35623865	11	46631181	T	C	-0.039788	0.006916	9e-09	-0.0160944	0.00252696	NA	1.89998e-10	HDL cholesterol || id:ieu-b-109	ieu-b-109	NA	NA
Any Migraine,Both	rs11792572	9	119363659	A	G	-0.030933	0.005452	1.43e-08	-0.0100014	0.00157097	NA	1.89998e-10	HbA1C || id:ieu-b-104	ieu-b-104	NA	NA
Any Migraine,IHGC2022	rs75966121	11	46624218	G	T	-0.03995	0.006985	1.1e-08	-0.0161394	0.00253887	NA	2.1e-10	HDL cholesterol || id:ieu-b-109	ieu-b-109	NA	NA
Any Migraine,IHGC2022	rs11038914	11	46561301	T	C	-0.039109	0.006913	1.58e-08	-0.0160562	0.00252634	NA	2.1e-10	HDL cholesterol || id:ieu-b-109	ieu-b-109	NA	NA
Any Migraine,IHGC2022	rs4837659	9	119365292	C	A	-0.03082	0.005452	1.62e-08	-0.00998651	0.00157097	NA	2.1e-10	HbA1C || id:ieu-b-104	ieu-b-104	NA	NA
Any Migraine,IHGC2022	rs11585977	1	150510956	A	G	-0.029175	0.00533	4.5e-08	-0.0122632	0.00192959	431167	2.1e-10	Low density lipoprotein cholesterol levels || id:ebi-a-GCST90002412	ebi-a-GCST90002412	NA	NA
Any Migraine,IHGC2022	rs28411823	14	58706609	C	T	-0.03168	0.005803	4.9e-08	-0.0142715	0.00222652	502773	2.1e-10	Waist-hip ratio || id:ebi-a-GCST90029009	ebi-a-GCST90029009	NA	NA
Any Migraine,Both	rs75966121	11	46624218	G	T	-0.03995	0.006985	1.1e-08	-0.0161394	0.00253887	NA	2.1e-10	HDL cholesterol || id:ieu-b-109	ieu-b-109	NA	NA
Any Migraine,Both	rs11038914	11	46561301	T	C	-0.039109	0.006913	1.58e-08	-0.0160562	0.00252634	NA	2.1e-10	HDL cholesterol || id:ieu-b-109	ieu-b-109	NA	NA
Any Migraine,Both	rs4837659	9	119365292	C	A	-0.03082	0.005452	1.62e-08	-0.00998651	0.00157097	NA	2.1e-10	HbA1C || id:ieu-b-104	ieu-b-104	NA	NA
Any Migraine,Both	rs11585977	1	150510956	A	G	-0.029175	0.00533	4.5e-08	-0.0122632	0.00192959	431167	2.1e-10	Low density lipoprotein cholesterol levels || id:ebi-a-GCST90002412	ebi-a-GCST90002412	NA	NA
Any Migraine,Both	rs28411823	14	58706609	C	T	-0.03168	0.005803	4.9e-08	-0.0142715	0.00222652	502773	2.1e-10	Waist-hip ratio || id:ebi-a-GCST90029009	ebi-a-GCST90029009	NA	NA
Migraine without aura,Bjornsdottir et al	rs17156671	5	103905410	A	C	0.0611986	0.013695	7.87e-06	-0.0111896	0.00176085	462630	2.1e-10	Salt added to food || id:ukb-b-8121	ukb-b-8121	NA	NA
Migraine without aura,Bjornsdottir et al	rs2403284	5	103906073	C	T	0.0611045	0.0136928	8.1e-06	-0.0111854	0.00176065	462630	2.1e-10	Salt added to food || id:ukb-b-8121	ukb-b-8121	NA	NA
Migraine without aura,Both	rs17156671	5	103905410	A	C	0.0611986	0.013695	7.87e-06	-0.0111896	0.00176085	462630	2.1e-10	Salt added to food || id:ukb-b-8121	ukb-b-8121	NA	NA
Migraine without aura,Both	rs2403284	5	103906073	C	T	0.0611045	0.0136928	8.1e-06	-0.0111854	0.00176065	462630	2.1e-10	Salt added to food || id:ukb-b-8121	ukb-b-8121	NA	NA
Migraine without aura,IHGC	rs4803461	19	41908871	A	G	0.090814	0.020483	9.39e-06	0.0101528	0.00159826	810865	2.12002e-10	Pulse pressure || id:ebi-a-GCST90000061	ebi-a-GCST90000061	TRUE	rs2231940
Migraine without aura,Both	rs4803461	19	41908871	A	G	0.090814	0.020483	9.39e-06	0.0101528	0.00159826	810865	2.12002e-10	Pulse pressure || id:ebi-a-GCST90000061	ebi-a-GCST90000061	TRUE	rs2231940
Any Migraine,IHGC2022	rs1747223	13	47224681	A	G	0.033017	0.005996	3.75e-08	0.2224	0.035	743902	2.15998e-10	systolic blood pressure || id:ieu-b-38	ieu-b-38	NA	NA
Any Migraine,Both	rs1747223	13	47224681	A	G	0.033017	0.005996	3.75e-08	0.2224	0.035	743902	2.15998e-10	systolic blood pressure || id:ieu-b-38	ieu-b-38	NA	NA
Any Migraine,IHGC2022	rs7932866	11	46548094	G	A	-0.043133	0.00722	2.38e-09	-0.0161415	0.0025432	NA	2.19999e-10	HDL cholesterol || id:ieu-b-109	ieu-b-109	NA	NA
Any Migraine,IHGC2022	rs876701	11	46370767	G	A	-0.040099	0.00698	9.46e-09	-0.0160921	0.00253503	NA	2.19999e-10	HDL cholesterol || id:ieu-b-109	ieu-b-109	NA	NA
Any Migraine,Both	rs7932866	11	46548094	G	A	-0.043133	0.00722	2.38e-09	-0.0161415	0.0025432	NA	2.19999e-10	HDL cholesterol || id:ieu-b-109	ieu-b-109	NA	NA
Any Migraine,Both	rs876701	11	46370767	G	A	-0.040099	0.00698	9.46e-09	-0.0160921	0.00253503	NA	2.19999e-10	HDL cholesterol || id:ieu-b-109	ieu-b-109	NA	NA
Migraine without aura,IHGC	rs143094271	17	7463102	A	G	0.282172	0.057179	8.17e-07	0.3811	0.0601	733521	2.29599e-10	diastolic blood pressure || id:ieu-b-39	ieu-b-39	NA	NA
Migraine without aura,Both	rs143094271	17	7463102	A	G	0.282172	0.057179	8.17e-07	0.3811	0.0601	733521	2.29599e-10	diastolic blood pressure || id:ieu-b-39	ieu-b-39	NA	NA
Any Migraine,IHGC2022	rs7951870	11	46373311	C	T	-0.039317	0.006958	1.64e-08	-0.0160353	0.00252975	NA	2.30001e-10	HDL cholesterol || id:ieu-b-109	ieu-b-109	NA	NA
Any Migraine,IHGC2022	rs12879675	14	58707253	G	A	-0.03251	0.005811	2.27e-08	-0.014222	0.00222542	502773	2.30001e-10	Waist-hip ratio || id:ebi-a-GCST90029009	ebi-a-GCST90029009	NA	NA
Any Migraine,IHGC2022	rs59319338	11	46376953	T	C	-0.038828	0.007063	3.95e-08	-0.01622	0.00255799	NA	2.30001e-10	HDL cholesterol || id:ieu-b-109	ieu-b-109	NA	NA
Any Migraine,Both	rs7951870	11	46373311	C	T	-0.039317	0.006958	1.64e-08	-0.0160353	0.00252975	NA	2.30001e-10	HDL cholesterol || id:ieu-b-109	ieu-b-109	NA	NA
Any Migraine,Both	rs12879675	14	58707253	G	A	-0.03251	0.005811	2.27e-08	-0.014222	0.00222542	502773	2.30001e-10	Waist-hip ratio || id:ebi-a-GCST90029009	ebi-a-GCST90029009	NA	NA
Any Migraine,Both	rs59319338	11	46376953	T	C	-0.038828	0.007063	3.95e-08	-0.01622	0.00255799	NA	2.30001e-10	HDL cholesterol || id:ieu-b-109	ieu-b-109	NA	NA
[truncated: 1,082,419 more chars]
